# Multi-Omics characterization of biological pathways linking healthy dietary patterns to cardiometabolic disease risk across diverse populations

**DOI:** 10.64898/2026.02.23.26346874

**Authors:** Jihee Han, Keyong Deng, Zhen Hong, Zheqing Zhang, Nastya Godneva, Renée de Mutsert, Astrid van Hylckama Vlieg, Frits R. Rosendaal, Dennis O. Mook-Kanamori, Ju-Sheng Zheng, Yuming Chen, Eran Segal, Ruifang Li-Gao, DIYUFOOD consortium

## Abstract

**Background and Objectives:** Recent large-scale studies have consistently linked healthy dietary patterns to improved cardiometabolic health; however, the underlying biological pathways remain largely unclear, especially in non-European populations. In this study, we leverage data from four population-based cohorts (UK Biobank, NEO study, GNHS, and 10K) to investigate both common and cohort-specific biological pathways linking healthy dietary patterns to cardiometabolic disease through multi-omics profiling.

**Material and methods:** In each cohort, we first assessed the associations between each of the five major dietary pattern scores (i.e., AMED, hPDI, DII, AHEI, and EDIH) and cardiometabolic disease risk using Cox or logistic regression models. To explore the potential mediating role, metabolomics and proteomics measurements were incorporated into the models. All models were adjusted for relevant confounders, and false discovery rate correction was applied to account for multiple testing.

**Results:** With a total of 71,679 individuals without pre-existing cardiometabolic disease across four participating cohorts (UKB: 54,024, NEO: 4,838, GNHS: 3,201, and 10K: 9,616), we confirmed that adherence to healthy dietary patterns was associated with a 5-10% reduced risk of cardiometabolic disease. Three common biological pathways were identified: (1) mediation via large HDL particles and apolipoprotein F; (2) mediation via DNAJ/Hsp40 and triglyceride-rich lipoproteins; and (3) mediation via CRHBP-regulated HPA axis activity affecting triglyceride-rich lipoproteins.

**Conclusions:** Our integrative multi-omics analysis across diverse populations identifies novel biomarkers that connect healthy dietary patterns with cardiometabolic risk. These findings deepen our understanding of the biological mechanisms underlying diet-related disease and hold promise for enhancing the development of precision nutrition interventions.

## Supplemental Tables for "Multi-Omics characterization of biological pathways linking healthy dietary patterns to cardiometabolic disease risk across diverse populations" (part 1 of 3)

### Sheet: List
Supplemental Table and Figure List
Figure S1. Study participant selection flowchart	Selection process for each cohort showing exclusions for prevalent disease, missing data, and implausible energy intake (<600 or >5,000 kcal/day).
Figure S2. Diet-related metabolites associated with cardiometabolic disease outcomes	Heatmap showing associations between dietary pattern-related metabolites and cardiometabolic outcomes. Colors represent hazard ratios with blue indicating protective associations and red indicating harmful associations. Only metabolites significantly associated with both dietary patterns and outcomes are shown.
Figure S3. Correlation plots between dietary patterns in each cohort	Spearman correlation coefficients between the five dietary pattern scores in each cohort.
Table S1. Associations between dietary pattern scores and cardiometabolic outcomes	Hazard ratios or odds ratios (95% CI) per standard deviation increase in dietary pattern scores across cohorts. Models adjusted for age, sex, smoking, physical activity, education, vitamin use, hormone therapy, sleep duration, and alcohol (except for hPDI). AHEI: Alternate Healthy Eating Index; AMED: Alternate Mediterranean Diet; hPDI: Healthful Plant-Based Diet Index; rDII: reversed Dietary Inflammatory Index; rEDIH: reversed Empirical Dietary Index for Hyperinsulinemia; BMI: Body mass index; FH: Family history.
Table S2. Associations between dietary patterns and cardiometabolic outcomes in proteomics subcohorts	Hazard ratios or odds ratios (95% CI) per standard deviation increase in dietary pattern scores in participants with proteomics data (UKB: n=5,635; NEO: n=1,138).
Table S3. Associations between dietary patterns and cardiometabolic outcomes in metabolomics subcohorts	Hazard ratios or odds ratios (95% CI) per standard deviation increase in dietary pattern scores in participants with metabolomics data (UKB: n=28,333; NEO: n=4,759).
Table S4. Protein signatures associated with dietary patterns across cohorts	Beta coefficients (95% CI) for associations between dietary pattern scores and protein levels, adjusted for demographic and lifestyle factors.
Table S5. Summary of replicated protein signatures associated with dietary patterns	Beta coefficients (95% CI) for associations between dietary pattern scores and replicated protein levels, adjusted for age, sex, smoking, physical activity, education, vitamin use, hormone therapy, sleep duration, and alcohol (except for hPDI).
Table S6. Metabolite signatures associated with dietary patterns across cohorts	Beta coefficients (95% CI) for associations between dietary pattern scores and metabolite levels, adjusted for demographic and lifestyle factors.
Table S7. Associations between proteins and cardiometabolic outcomes	Hazard ratios (95% CI) for associations between protein levels and incident cardiometabolic disease, type 2 diabetes, and cardiovascular disease.
Table S8. Associations between diet-related proteins and cardiometabolic outcomes	Hazard ratios (95% CI) per SD increase in protein levels for cardiometabolic disease (CMD), type 2 diabetes (T2DM), and cardiovascular disease (CVD). Proteins shown were significantly associated with dietary patterns and replicated across at least two cohorts.
Table S9. Associations between metabolites and cardiometabolic outcomes	Hazard ratios (95% CI) for associations between metabolite levels and incident cardiometabolic disease, type 2 diabetes, and cardiovascular disease.
Table S10. Mediation effects of proteins in diet-cardiometabolic disease associations in UK Biobank	Mediation proportions (95% CI) for proteins significantly associated with both dietary patterns and disease outcomes. Total, direct, and indirect effects are presented as hazard ratios with corresponding mediation percentages.
Table S11. Mediation effects of metabolites in diet-cardiometabolic disease associations	Mediation proportions (95% CI) for key metabolites identified through principal variable analysis. Total, direct, and indirect effects are presented as hazard ratios with corresponding mediation percentages
Table S12. Bi-directional Mendelian randomization analyses between metabolite and protein Levels	Full results from bidirectional MR analyses between metabolites and proteins, including all tested pairs with primary and sensitivity analyses.
Table S13. Scoring criteria for the Alternative Mediterranean Diet (AMED) score	Detailed components and scoring methods for AMED including cohort-specific adaptations.
Table S14. Scoring criteria for the healthful Plant-based Dietary Index (hPDI) score	Detailed components and scoring methods for hPDI including cohort-specific adaptations.
Table S15. Scoring criteria for the Diet Inflammatory Index (DII) score	Detailed components and scoring methods for DII including cohort-specific adaptations.
Table S16. Scoring criteria for the Empirical Dietary Index for Hyperinsulinemia (EDIH) score	Detailed components and scoring methods for EDIH including cohort-specific adaptations.
Table S17. Scoring criteria for the Alternate healty eating index (AHEI) score	Detailed components and scoring methods for AHEI including cohort-specific adaptations.

### Sheet: TS1
Table S1. Associations between dietary pattern scores and cardiometabolic outcomes
Outcome	Cardiometabolic disease				Type 2 diabetes				Cardiovasular disease
Study	UKB	NEO	GNHS	10K	UKB	NEO	GNHS	10K	UKB	NEO	GNHS	10K
Person-years	655289	30517.9	-	-	678530	32201.1	-	-	681797	34070.1	-	-
Cases	4239	377	1497	1715	2872	225	114	186	1918	211	1444	1627
AHEI
Crude	0.90 (0.87-0.93)	0.88 (0.79-0.97)	0.97 (0.90, 1.04)	0.98 (0.93, 1.04)	0.87 (0.84-0.90)	0.78 (0.69-0.90)	0.81 (0.67, 0.98)	0.80 (0.70-0.93)	0.93 (0.89-0.97)	0.95 (0.83-1.09)	0.99 (0.92, 1.06)	1.01 (0.95-1.07)
Adjusted	0.89 (0.87-0.92)	0.90 (0.81-1.00)	0.97 (0.90, 1.04)	0.91 (0.84, 0.97)	0.87 (0.84-0.90)	0.80 (0.69-0.92)	0.86 (0.70, 1.05)	0.80 (0.66-0.97)	0.93 (0.89-0.97)	1.00 (0.87-1.15)	0.98 (0.92, 1.06)	0.93 (0.86-1.00)
Adjusted+BMI	0.97 (0.94-1.00)	0.94 (0.84-1.04)	0.97 (0.90, 1.04)	0.94 (0.87, 1.01)	0.97 (0.93-1.01)	0.85 (0.74-0.98)	0.85 (0.70, 1.04)	0.90 (0.74-1.10)	0.95 (0.91-1.00)	1.02 (0.88-1.17)	0.98 (0.91, 1.06)	0.95 (0.89-1.02)
Adjusted+FH	0.90 (0.87-0.93)	0.90 (0.81-1.00)	-	0.93 (0.85, 1.01)	0.88 (0.84-0.91)	0.80 (0.70-0.92)	-	0.84 (0.66-1.08)	0.93 (0.89-0.98)	1.00 (0.87-1.16)	-	0.94 (0.87-1.03)
AMED
Crude	0.89 (0.86-0.91)	0.90 (0.82-1.00)	1.00 (0.93, 1.07)	1.00 (0.95, 1.06)	0.90 (0.86-0.93)	0.84 (0.73-0.95)	0.95 (0.79, 1.14)	0.84 (0.73-0.98)	0.87 (0.83-0.91)	0.94 (0.82-1.07)	1.01 (0.94, 1.08)	1.03 (0.97-1.08)
Adjusted	0.91 (0.88-0.93)	0.93 (0.83-1.03)	1.00 (0.94, 1.08)	0.90 (0.84, 0.97)	0.92 (0.88-0.95)	0.86 (0.75-0.98)	1.02 (0.84, 1.24)	0.83 (0.69-0.99)	0.90 (0.86-0.94)	0.97 (0.85-1.12)	1.01 (0.94, 1.09)	0.92 (0.86-0.99)
Adjusted+BMI	0.96 (0.93-0.99)	0.96 (0.87-1.07)	1.00 (0.93, 1.07)	0.93 (0.87, 1.00)	0.99 (0.96-1.03)	0.91 (0.79-1.04)	1.00 (0.82, 1.22)	0.90 (0.75-1.09)	0.91 (0.87-0.96)	0.99 (0.86-1.14)	1.00 (0.94, 1.08)	0.94 (0.88-1.01)
Adjusted+FH	0.91 (0.88-0.94)	0.93 (0.83-1.03)		0.94 (0.86, 1.02)	0.93 (0.89-0.96)	0.86 (0.75-0.99)		0.79 (0.62-1.01)	0.90 (0.86-0.94)	0.97 (0.85-1.12)		0.95 (0.87-1.04)
hPDI
Crude	0.92 (0.90-0.95)	0.89 (0.80-0.99)	0.97 (0.91, 1.04)	1.01 (0.96, 1.07)	0.91 (0.88-0.95)	0.77 (0.68-0.88)	0.84 (0.69, 1.01)	0.86 (0.74-0.99)	0.95 (0.91-0.99)	1.00 (0.87-1.14)	0.99 (0.92, 1.06)	1.03 (0.97-1.09)
Adjusted	0.93 (0.90-0.95)	0.95 (0.85-1.06)	0.99 (0.92, 1.07)	0.92 (0.86, 0.99)	0.91 (0.88-0.95)	0.80 (0.69-0.92)	0.89 (0.72, 1.09)	0.84 (0.69-1.01)	0.95 (0.91-1.00)	1.13 (0.97-1.30)	1.01 (0.94, 1.08)	0.94 (0.87-1.00)
Adjusted+BMI	0.98 (0.95-1.02)	0.98 (0.88-1.10)	0.98 (0.91, 1.05)	0.96 (0.89, 1.03)	0.99 (0.95-1.03)	0.85 (0.74-0.98)	0.86 (0.70, 1.06)	0.94 (0.78-1.14)	0.97 (0.93-1.02)	1.14 (0.99-1.32)	0.99 (0.92, 1.07)	0.96 (0.90-1.03)
Adjusted+FH	0.93 (0.90-0.96)	0.95 (0.85-1.06)	-	0.93 (0.86, 1.01)	0.93 (0.89-0.96)	0.80 (0.69-0.92)	-	0.81 (0.63-1.04)	0.95 (0.91-1.00)	1.13 (0.98-1.31)	-	0.95 (0.87-1.03)
rDII
Crude	0.99 (0.96-1.02)	0.89 (0.81-0.99)	0.96 (0.90, 1.03)	1.03 (0.98,1,09)	1.00 (0.96-1.03)	0.82 (0.72-0.94)	0.94 (0.78, 1.13)	0.89 (0.77-1.03)	0.99 (0.95-1.04)	0.96 (0.84-1.10)	0.96 (0.90, 1.03)	1.07 (1.01-1.13)
Adjusted	0.92 (0.89-0.95)	0.87 (0.79-0.97)	0.97 (0.90, 1.04)	0.89 (0.83, 0.95)	0.94 (0.91-0.98)	0.81 (0.71-0.92)	1.02 (0.84, 1.24)	0.81 (0.67-0.98)	0.90 (0.86-0.94)	0.93 (0.81-1.07)	0.97 (0.90, 1.04)	0.91 (0.85-0.97)
Adjusted+BMI	0.95 (0.92-0.98)	0.90 (0.81-1.00)	0.97 (0.90, 1.04)	0.91 (0.85, 0.98)	0.98 (0.95-1.02)	0.85 (0.74-0.97)	1.02 (0.84, 1.24)	0.89(0.73-1.08)	0.91 (0.87-0.96)	0.95 (0.82-1.08)	0.97 (0.90, 1.04)	0.92 (0.86-0.99)
Adjusted+FH	0.92 (0.89-0.95)	0.87 (0.79-0.97)	-	0.91 (0.83, 0.99)	0.94 (0.91-0.98)	0.81 (0.71-0.92)	-	0.81 (0.63-1.05)	0.90 (0.86-0.95)	0.93 (0.81-1.07)	-	0.93 (0.85-1.01)
rEDIH
Crude	0.87 (0.84-0.89)	0.87 (0.79-0.95)	1.00 (0.93, 1.07)	0.94 (0.89, 0.99)	0.82 (0.80-0.85)	0.81 (0.73-0.91)	0.86 (0.71, 1.03)	0.87 (0.76-1.00)	0.92 (0.88-0.96)	0.89 (0.79-1.00)	1.02 (0.96, 1.10)	0.94 (0.89-0.99)
Adjusted	0.88 (0.86-0.91)	0.93 (0.85-1.03)	1.00 (0.93, 1.07)	0.95 (0.88, 1.02)	0.84 (0.81-0.87)	0.86 (0.76-0.97)	0.87 (0.71, 1.07)	0.89 (0.73-1.07)	0.94 (0.90-0.99)	0.99 (0.86-1.13)	1.02 (0.95, 1.10)	0.95 (0.89-1.03)
Adjusted+BMI	0.93 (0.90-0.96)	0.98 (0.88-1.08)	1.00 (0.93, 1.08)	0.98 (0.92, 1.06)	0.90 (0.87-0.93)	0.91 (0.80-1.03)	0.86 (0.70, 1.06)	1.00 (0.82-1.23)	0.96 (0.92-1.01)	1.00 (0.88-1.15)	1.03 (0.95, 1.10)	0.98 (0.91-1.06)
Adjusted+FH	0.89 (0.86-0.91)	0.93 (0.84-1.03)	-	0.92 (0.84, 1.01)	0.85 (0.82-0.88)	0.86 (0.76-0.97)	-	0.97 (0.75-1.27)	0.94 (0.90-0.99)	0.98 (0.86-1.13)	-	0.92 (0.84-1.01)

### Sheet: TS2
Table S2. Associations between dietary patterns and cardiometabolic outcomes in proteomics subcohorts
Disease	Cardiometabolic disease			Type 2 diabetes			Cardiovasular disease
Dietary pattern	UKB	NEO	GNHS	UKB	NEO	GNHS	UKB	NEO	GNHS
Person-years	67856.7	7254.6	-	68702.8	7580.61	-	69384.2	7943.07	-
Cases	462	76	1288	296	42	94	200	48	1245
AHEI
Crude	0.90 (0.87-0.93)	0.92 (0.73-1.15)	0.96 (0.89, 1.03)	0.87 (0.84-0.90)	0.86 (0.63-1.17)	0.92 (0.75, 1.13)	0.93 (0.89-0.97)	0.94 (0.70-1.25)	0.97 (0.90, 1.05)
Adjusted	0.89 (0.87-0.92)	0.96 (0.76-1.22)	0.96 (0.89, 1.03)	0.87 (0.84-0.90)	0.92 (0.67-1.28)	0.96 (0.77, 1.19)	0.93 (0.89-0.97)	0.99 (0.73-1.33)	0.97 (0.90, 1.05)
Adjusted+BMI	0.97 (0.94-1.00)	1.02 (0.80-1.30)	0.96 (0.89, 1.04)	0.97 (0.93-1.01)	0.99 (0.71-1.37)	0.96 (0.77, 1.20)	0.95 (0.91-1.00)	1.01 (0.75-1.37)	0.97 (0.90, 1.05)
Adjusted+FH	0.90 (0.87-0.93)	0.95 (0.74-1.21)	-	0.88 (0.84-0.91)	0.93 (0.67-1.30)	-	0.93 (0.89-0.98)	0.98 (0.73-1.33)	-
AMED
Crude	0.89 (0.86-0.91)	0.91 (0.73-1.13)	1.00 (0.93, 1.08)	0.90 (0.86-0.93)	0.86 (0.64-1.16)	1.03 (0.84, 1.27)	0.87 (0.83-0.91)	0.93 (0.71-1.23)	1.01 (0.93, 1.08)
Adjusted	0.91 (0.88-0.93)	0.95 (0.76-1.20)	1.00 (0.93, 1.08)	0.92 (0.88-0.95)	0.93 (0.68-1.27)	1.09 (0.88, 1.35)	0.90 (0.86-0.94)	0.98 (0.74-1.30)	1.01 (0.93, 1.09)
Adjusted+BMI	0.96 (0.93-0.99)	1.01 (0.80-1.28)	1.00 (0.92, 1.08)	0.99 (0.96-1.03)	1.01 (0.73-1.38)	1.08 (0.87, 1.34)	0.91 (0.87-0.96)	1.01 (0.76-1.34)	1.00 (0.93, 1.08)
Adjusted+FH	0.91 (0.88-0.94)	0.94 (0.74-1.18)	-	0.93 (0.89-0.96)	0.93 (0.68-1.28)	-	0.90 (0.86-0.94)	0.96 (0.72-1.28)	-
hPDI
Crude	0.92 (0.90-0.95)	0.95 (0.75-1.20)	0.96 (0.89, 1.04)	0.91 (0.88-0.95)	0.84 (0.62-1.16)	0.85 (0.69, 1.05)	0.95 (0.91-0.99)	0.97 (0.72-1.30)	0.98 (0.91, 1.05)
Adjusted	0.93 (0.90-0.95)	1.04 (0.81-1.35)	0.98 (0.91, 1.06)	0.91 (0.88-0.95)	0.93 (0.66-1.31)	0.91 (0.72, 1.13)	0.95 (0.91-1.00)	1.10 (0.80-1.52)	0.99 (0.92, 1.08)
Adjusted+BMI	0.98 (0.95-1.02)	1.05 (0.81-1.35)	0.97 (0.90, 1.05)	0.99 (0.95-1.03)	0.91 (0.65-1.28)	0.89 (0.71, 1.11)	0.97 (0.93-1.02)	1.12 (0.81-1.54)	0.98 (0.91, 1.06)
Adjusted+FH	0.93 (0.90-0.96)	1.03 (0.80-1.33)	-	0.93 (0.89-0.96)	0.92 (0.65-1.30)	-	0.95 (0.91-1.00)	1.09 (0.79-1.51)	-
rDII
Crude	0.99 (0.96-1.02)	1.00 (0.80-1.26)	0.96 (0.89, 1.03)	1.00 (0.96-1.03)	0.80 (0.59-1.09)	1.01 (0.83, 1.25)	0.99 (0.95-1.04)	0.96 (0.72-1.28)	0.96 (0.89, 1.03)
Adjusted	0.92 (0.89-0.95)	0.99 (0.79-1.24)	0.97 (0.90, 1.04)	0.94 (0.91-0.98)	0.83 (0.61-1.12)	1.09 (0.88, 1.36)	0.90 (0.86-0.94)	0.92 (0.70-1.22)	0.96 (0.89, 1.04)
Adjusted+BMI	0.95 (0.92-0.98)	1.02 (0.81-1.29)	0.97 (0.89, 1.04)	0.98 (0.95-1.02)	0.87 (0.64-1.18)	1.10 (0.88, 1.37)	0.91 (0.87-0.96)	0.93 (0.70-1.24)	0.96 (0.89, 1.04)
Adjusted+FH	0.92 (0.89-0.95)	0.98 (0.79-1.23)	-	0.94 (0.91-0.98)	0.81 (0.60-1.11)	-	0.90 (0.86-0.95)	0.89 (0.67-1.18)	-
rEDIH
Crude	0.87 (0.84-0.89)	0.98 (0.79-1.22)	1.00 (0.93, 1.08)	0.82 (0.80-0.85)	0.93 (0.70-1.23)	0.90 (0.74, 1.11)	0.92 (0.88-0.96)	0.89 (0.69-1.16)	1.02 (0.95, 1.10)
Adjusted	0.88 (0.86-0.91)	1.08 (0.86-1.36)	1.00 (0.93, 1.08)	0.84 (0.81-0.87)	1.01 (0.74-1.37)	0.91 (0.73, 1.14)	0.94 (0.90-0.99)	0.98 (0.74-1.29)	1.02 (0.94, 1.10)
Adjusted+BMI	0.93 (0.90-0.96)	1.11 (0.88-1.40)	1.00 (0.93, 1.08)	0.90 (0.87-0.93)	1.04 (0.76-1.43)	0.91 (0.73, 1.14)	0.96 (0.92-1.01)	1.00 (0.75-1.32)	1.02 (0.94, 1.10)
Adjusted+FH	0.89 (0.86-0.91)	1.07 (0.85-1.34)	-	0.85 (0.82-0.88)	1.01 (0.74-1.37)	-	0.94 (0.90-0.99)	0.96 (0.73-1.26)	-

### Sheet: TS3
Table S3. Associations between dietary patterns and cardiometabolic outcomes in metabolomics subcohorts
Disease	Cardiometabolic disease		Type 2 diabetes		Cardiovasular disease
Dietary pattern	UKB	NEO	UKB	NEO	UKB	NEO
Person-years	343196	30027.8	347586	31670.8	350510	33551.3
Cases/control	2255	371	1381	221	1011	209
AHEI
Crude	0.90 (0.87-0.93)	0.88 (0.79-0.97)	0.87 (0.84-0.90)	0.79 (0.69-0.90)	0.93 (0.89-0.97)	0.95 (0.83-1.09)
Adjusted	0.89 (0.87-0.92)	0.90 (0.81-1.00)	0.87 (0.84-0.90)	0.80 (0.69-0.92)	0.93 (0.89-0.97)	1.00 (0.87-1.15)
Adjusted+BMI	0.97 (0.94-1.00)	0.94 (0.84-1.04)	0.97 (0.93-1.01)	0.85 (0.74-0.98)	0.95 (0.91-1.00)	1.02 (0.88-1.17)
Adjusted+FH	0.90 (0.87-0.93)	0.90 (0.81-1.00)	0.88 (0.84-0.91)	0.80 (0.69-0.92)	0.93 (0.89-0.98)	1.00 (0.87-1.16)
AMED
Crude	0.89 (0.86-0.91)	0.90 (0.82-1.00)	0.90 (0.86-0.93)	0.84 (0.73-0.96)	0.87 (0.83-0.91)	0.94 (0.82-1.07)
Adjusted	0.91 (0.88-0.93)	0.93 (0.83-1.03)	0.92 (0.88-0.95)	0.86 (0.75-0.98)	0.90 (0.86-0.94)	0.97 (0.84-1.12)
Adjusted+BMI	0.96 (0.93-0.99)	0.96 (0.87-1.07)	0.99 (0.96-1.03)	0.91 (0.79-1.04)	0.91 (0.87-0.96)	0.99 (0.86-1.14)
Adjusted+FH	0.91 (0.88-0.94)	0.93 (0.83-1.03)	0.93 (0.89-0.96)	0.86 (0.75-0.99)	0.90 (0.86-0.94)	0.97 (0.85-1.12)
hPDI
Crude	0.92 (0.90-0.95)	0.89 (0.80-0.99)	0.91 (0.88-0.95)	0.78 (0.68-0.89)	0.95 (0.91-0.99)	1.00 (0.87-1.14)
Adjusted	0.93 (0.90-0.95)	0.95 (0.85-1.07)	0.91 (0.88-0.95)	0.80 (0.69-0.93)	0.95 (0.91-1.00)	1.13 (0.97-1.31)
Adjusted+BMI	0.98 (0.95-1.02)	0.99 (0.88-1.10)	0.99 (0.95-1.03)	0.85 (0.74-0.98)	0.97 (0.93-1.02)	1.15 (0.99-1.33)
Adjusted+FH	0.93 (0.90-0.96)	0.95 (0.85-1.07)	0.93 (0.89-0.96)	0.80 (0.69-0.93)	0.95 (0.91-1.00)	1.14 (0.98-1.32)
rDII
Crude	0.99 (0.96-1.02)	0.89 (0.81-0.99)	1.00 (0.96-1.03)	0.82 (0.72-0.93)	0.99 (0.95-1.04)	0.96 (0.84-1.10)
Adjusted	0.92 (0.89-0.95)	0.87 (0.79-0.97)	0.94 (0.91-0.98)	0.81 (0.70-0.92)	0.90 (0.86-0.94)	0.94 (0.82-1.07)
Adjusted+BMI	0.95 (0.92-0.98)	0.90 (0.81-1.00)	0.98 (0.95-1.02)	0.84 (0.74-0.97)	0.91 (0.87-0.96)	0.95 (0.83-1.09)
Adjusted+FH	0.92 (0.89-0.95)	0.87 (0.79-0.97)	0.94 (0.91-0.98)	0.80 (0.70-0.92)	0.90 (0.86-0.95)	0.93 (0.81-1.07)
rEDIH
Crude	0.87 (0.84-0.89)	0.87 (0.79-0.95)	0.82 (0.80-0.85)	0.81 (0.73-0.91)	0.92 (0.88-0.96)	0.88 (0.78-1.00)
Adjusted	0.88 (0.86-0.91)	0.93 (0.84-1.03)	0.84 (0.81-0.87)	0.86 (0.76-0.97)	0.94 (0.90-0.99)	0.98 (0.86-1.12)
Adjusted+BMI	0.93 (0.90-0.96)	0.97 (0.88-1.08)	0.90 (0.87-0.93)	0.91 (0.80-1.03)	0.96 (0.92-1.01)	1.00 (0.87-1.15)
Adjusted+FH	0.89 (0.86-0.91)	0.93 (0.84-1.02)	0.85 (0.82-0.88)	0.85 (0.75-0.97)	0.94 (0.90-0.99)	0.98 (0.85-1.12)

### Sheet: TS4
Table S4. Protein signatures associated with dietary patterns across cohorts
Exposure	Outcome	UKB_Estimate	UKB_Std_Error	UKB_BH	UKB_P_Value	NEO_Estimate	NEO_Std_Error	NEO_BH	NEO_P_Value	GNHS_Estimate	GNHS_Std_Error	GNHS_BH	GNHS_P_Value
hPDI	PLTP	0.0752228	0.0128624	3.01087e-07	5.25332e-09	NA	NA	NA	NA	0.0755571	0.027705	0.333472	0.00642697
AMED	LCAT	-0.0454085	0.0147168	0.0137011	0.00204367	NA	NA	NA	NA	0.0212806	0.00789854	0.404458	0.00709665
HEI	APOF	0.0647905	0.0141606	7.15673e-05	4.87235e-06	NA	NA	NA	NA	0.0207358	0.00785291	0.404458	0.00832346
rDII	APOA4	-0.076703	0.0146766	4.18285e-06	1.80308e-07	NA	NA	NA	NA	0.0169576	0.00684066	0.445286	0.0132351
HEI	FCN2	-0.0660733	0.0136445	2.50157e-05	1.31797e-06	NA	NA	NA	NA	-0.0632964	0.0257104	0.445286	0.0138798
AMED	AAMDC	-0.031435	0.0150916	0.110159	0.0373099	NA	NA	NA	NA	NA	NA	NA	NA
hPDI	AAMDC	-0.0179859	0.0147017	0.409121	0.221244	NA	NA	NA	NA	NA	NA	NA	NA
HEI	LBP	-0.0677154	0.0135633	1.34027e-05	6.14423e-07	NA	NA	NA	NA	-0.020612	0.00895538	0.520633	0.0214285
rDII	PZP	-0.0307011	0.0108945	0.0189841	0.00485157	NA	NA	NA	NA	-0.088865	0.0392023	0.53538	0.023476
HEI	AAMDC	-0.01631	0.0147393	0.45796	0.26854	NA	NA	NA	NA	NA	NA	NA	NA
AMED	AARSD1	-0.0163974	0.0135689	0.376665	0.226927	NA	NA	NA	NA	NA	NA	NA	NA
hPDI	AARSD1	-0.00294551	0.0132739	0.895407	0.824399	NA	NA	NA	NA	NA	NA	NA	NA
rDII	AARSD1	-0.0106739	0.0135995	0.578658	0.432558	NA	NA	NA	NA	NA	NA	NA	NA
rEDIH	AARSD1	-0.0230171	0.0132774	0.196729	0.083053	NA	NA	NA	NA	NA	NA	NA	NA
HEI	AARSD1	-0.00980896	0.0133249	0.629055	0.46168	NA	NA	NA	NA	NA	NA	NA	NA
AMED	ABCA2	-0.00136263	0.0150251	0.961628	0.927742	NA	NA	NA	NA	NA	NA	NA	NA
hPDI	ABCA2	-0.0167042	0.014625	0.447622	0.253443	NA	NA	NA	NA	NA	NA	NA	NA
rDII	ABCA2	-0.0016307	0.015012	0.948551	0.913503	NA	NA	NA	NA	NA	NA	NA	NA
rEDIH	ABCA2	-0.0278622	0.0145969	0.150428	0.0563528	NA	NA	NA	NA	NA	NA	NA	NA
HEI	ABCA2	-0.0172703	0.0146681	0.426923	0.239095	NA	NA	NA	NA	NA	NA	NA	NA
AMED	ABHD14B	-0.0143859	0.0139085	0.459723	0.301029	NA	NA	NA	NA	NA	NA	NA	NA
hPDI	ABHD14B	-0.0123591	0.0135905	0.551559	0.363183	NA	NA	NA	NA	NA	NA	NA	NA
rDII	ABHD14B	-0.0220702	0.0139377	0.2096	0.113369	NA	NA	NA	NA	NA	NA	NA	NA
rEDIH	ABHD14B	-0.0249251	0.0136329	0.168928	0.0675596	NA	NA	NA	NA	NA	NA	NA	NA
HEI	ABHD14B	-0.0210503	0.0136074	0.272389	0.121927	NA	NA	NA	NA	NA	NA	NA	NA
AMED	ABL1	-0.0329649	0.0138498	0.0643995	0.0173392	NA	NA	NA	NA	NA	NA	NA	NA
hPDI	ABL1	-0.0237658	0.0135455	0.21915	0.0793979	NA	NA	NA	NA	NA	NA	NA	NA
AMED	AMBP	-0.0721213	0.0130523	1.52147e-06	3.4354e-08	NA	NA	NA	NA	0.00962225	0.00428784	0.544579	0.0249045
hPDI	KLKB1	-0.048503	0.014363	0.00605024	0.000738945	NA	NA	NA	NA	0.010962	0.00500343	0.525576	0.0285404
HEI	ABL1	-0.0259478	0.0136022	0.159237	0.0564928	NA	NA	NA	NA	NA	NA	NA	NA
AMED	ABO	0.013439	0.0148434	0.527048	0.365309	NA	NA	NA	NA	NA	NA	NA	NA
hPDI	ABO	0.0239049	0.0144627	0.25078	0.0984238	NA	NA	NA	NA	NA	NA	NA	NA
rDII	ABO	0.0144479	0.0148799	0.481521	0.331612	NA	NA	NA	NA	NA	NA	NA	NA
rEDIH	ABO	0.00537224	0.0144051	0.830536	0.709209	NA	NA	NA	NA	NA	NA	NA	NA
HEI	ABO	0.030034	0.01452	0.12268	0.038651	NA	NA	NA	NA	NA	NA	NA	NA
AMED	ABRAXAS2	-0.0183295	0.015094	0.373803	0.224673	NA	NA	NA	NA	NA	NA	NA	NA
hPDI	ABRAXAS2	-0.00934962	0.0146851	0.688416	0.524368	NA	NA	NA	NA	NA	NA	NA	NA
rDII	ABRAXAS2	-0.0326912	0.0150757	0.074553	0.0301732	NA	NA	NA	NA	NA	NA	NA	NA
rEDIH	PROC	-0.039324	0.013469	0.0249084	0.00351939	NA	NA	NA	NA	0.0166409	0.00772707	0.589867	0.0313574
HEI	ABRAXAS2	-0.0189487	0.0147373	0.377912	0.198588	NA	NA	NA	NA	NA	NA	NA	NA
hPDI	F13B	-0.0431152	0.014244	0.0161341	0.00248386	NA	NA	NA	NA	0.0144218	0.00697265	0.576969	0.0386992
HEI	PZP	-0.0407613	0.0106271	0.00116238	0.000126856	NA	NA	NA	NA	-0.0821015	0.0399031	0.643199	0.0397278
rDII	LCAT	-0.047453	0.0147519	0.00677583	0.00130509	NA	NA	NA	NA	0.0152569	0.0078686	0.676648	0.0526052
rEDIH	PLTP	0.0759194	0.013012	1.31144e-06	5.70222e-09	NA	NA	NA	NA	-0.0494312	0.0273695	0.763691	0.0710139
HEI	LCAT	-0.0649101	0.0143852	9.1233e-05	6.56557e-06	NA	NA	NA	NA	0.0143729	0.00800873	0.770344	0.0728155
AMED	ACADM	0.0284698	0.0150706	0.148137	0.0589405	NA	NA	NA	NA	NA	NA	NA	NA
hPDI	ACADM	0.00609642	0.0146876	0.799367	0.678107	NA	NA	NA	NA	NA	NA	NA	NA
rDII	ACADM	0.020701	0.0151151	0.288861	0.170889	NA	NA	NA	NA	NA	NA	NA	NA
rEDIH	ACADM	0.00516302	0.0145919	0.836466	0.723484	NA	NA	NA	NA	NA	NA	NA	NA
rDII	ITIH1	-0.0403929	0.0148819	0.0239103	0.00666674	NA	NA	NA	NA	0.00784012	0.0045896	0.821898	0.0877026
AMED	ACADSB	-0.0238187	0.0148652	0.221719	0.109153	NA	NA	NA	NA	NA	NA	NA	NA
hPDI	ACADSB	-0.0162656	0.0144862	0.456172	0.261561	NA	NA	NA	NA	NA	NA	NA	NA
rDII	ACADSB	-0.0175693	0.0148928	0.375497	0.23817	NA	NA	NA	NA	NA	NA	NA	NA
HEI	ITIH4	-0.0457504	0.0139843	0.00713886	0.00107706	NA	NA	NA	NA	-0.00627968	0.00395295	0.861328	0.112262
HEI	ACADSB	-0.0278246	0.0145398	0.157428	0.0557196	NA	NA	NA	NA	NA	NA	NA	NA
AMED	ACAN	0.0105354	0.0129606	0.578379	0.416324	NA	NA	NA	NA	NA	NA	NA	NA
hPDI	ACAN	0.0121747	0.0126682	0.52506	0.336571	NA	NA	NA	NA	NA	NA	NA	NA
rDII	ACAN	-0.00267897	0.0130144	0.898719	0.836919	NA	NA	NA	NA	NA	NA	NA	NA
hPDI	PROC	-0.0613154	0.0134381	0.000104702	5.15811e-06	NA	NA	NA	NA	0.0123515	0.00783105	0.825158	0.114852
HEI	ACAN	0.0271932	0.0126773	0.106637	0.0319949	NA	NA	NA	NA	NA	NA	NA	NA
AMED	ACE	-0.00179626	0.0148376	0.949302	0.903648	NA	NA	NA	NA	NA	NA	NA	NA
hPDI	ACE	0.0172779	0.0144598	0.422854	0.232187	NA	NA	NA	NA	NA	NA	NA	NA
rDII	ACE	-0.0141848	0.0148729	0.489444	0.340266	NA	NA	NA	NA	NA	NA	NA	NA
rEDIH	ACE	-0.0148551	0.0143969	0.485085	0.302203	NA	NA	NA	NA	NA	NA	NA	NA
HEI	ACE	0.0110316	0.0145187	0.617447	0.447401	NA	NA	NA	NA	NA	NA	NA	NA
HEI	APOA2	0.0546277	0.0139484	0.000867534	9.11163e-05	NA	NA	NA	NA	-0.0140517	0.00937271	0.87754	0.13393
hPDI	LCAT	-0.0727414	0.0143203	1.1827e-05	3.9248e-07	NA	NA	NA	NA	0.0118312	0.00805948	0.89708	0.14222
rDII	ACE2	-0.0243318	0.0128031	0.123243	0.0574264	NA	NA	NA	NA	NA	NA	NA	NA
rEDIH	C1RL	-0.0625156	0.0141835	0.00040536	1.06783e-05	NA	NA	NA	NA	-0.0174656	0.0126917	0.928851	0.168887
HEI	C1R	-0.0436813	0.0144929	0.014855	0.00259188	NA	NA	NA	NA	0.00516929	0.0038552	0.928851	0.180073
rEDIH	APOL1	-0.0446845	0.0140907	0.0141755	0.00152763	NA	NA	NA	NA	-0.00857471	0.00656348	0.928851	0.191514
rEDIH	PZP	-0.0402858	0.0105489	0.00242364	0.00013569	NA	NA	NA	NA	-0.0513526	0.039649	0.928851	0.195364
rDII	GP1BA	-0.0516956	0.0139342	0.00161465	0.000209357	NA	NA	NA	NA	-0.0399348	0.0311243	0.928851	0.199571
rEDIH	ACHE	0.0318154	0.0138604	0.0817265	0.0217527	NA	NA	NA	NA	NA	NA	NA	NA
HEI	MYH9	-0.0396916	0.0145103	0.0298868	0.00625304	NA	NA	NA	NA	-0.0597854	0.0484964	0.928851	0.217761
AMED	ACOT13	-0.0273348	0.0149737	0.164639	0.0679848	NA	NA	NA	NA	NA	NA	NA	NA
hPDI	ACOT13	-0.00507543	0.0145369	0.833013	0.726999	NA	NA	NA	NA	NA	NA	NA	NA
HEI	APOD	0.0609308	0.0146691	0.000371596	3.33076e-05	NA	NA	NA	NA	0.00848817	0.00688659	0.928851	0.217841
rEDIH	ACOT13	-0.031791	0.0144296	0.0940188	0.0276299	NA	NA	NA	NA	NA	NA	NA	NA
HEI	ACOT13	-0.0195974	0.0146058	0.354987	0.17974	NA	NA	NA	NA	NA	NA	NA	NA
AMED	ACOX1	-0.0322893	0.0138858	0.0709228	0.0200903	NA	NA	NA	NA	NA	NA	NA	NA
hPDI	ACOX1	-0.00824395	0.0135975	0.706083	0.54435	NA	NA	NA	NA	NA	NA	NA	NA
rEDIH	OPHN1	-0.0393518	0.0143925	0.036987	0.00627628	NA	NA	NA	NA	0.0375234	0.0304614	0.928851	0.218114
rEDIH	ACOX1	-0.0197271	0.0136259	0.293372	0.14774	NA	NA	NA	NA	NA	NA	NA	NA
HEI	ACOX1	-0.0160184	0.0136032	0.426923	0.23903	NA	NA	NA	NA	NA	NA	NA	NA
AMED	ACP1	0.0144265	0.0149725	0.495532	0.335328	NA	NA	NA	NA	NA	NA	NA	NA
hPDI	ACP1	0.00307516	0.0145843	0.900394	0.83301	NA	NA	NA	NA	NA	NA	NA	NA
rDII	ACP1	0.0115355	0.0150226	0.587524	0.442603	NA	NA	NA	NA	NA	NA	NA	NA
rEDIH	ACP1	0.0214409	0.0145162	0.281338	0.139736	NA	NA	NA	NA	NA	NA	NA	NA
HEI	ACP1	0.010204	0.0146034	0.652322	0.484747	NA	NA	NA	NA	NA	NA	NA	NA
hPDI	EPHA2	-0.0341876	0.0130741	0.0456421	0.00895021	NA	NA	NA	NA	0.0270946	0.0223705	0.923699	0.22593
rDII	C1R	-0.0665097	0.0148303	0.000101093	7.47041e-06	NA	NA	NA	NA	0.00443347	0.00378839	0.935222	0.241987
hPDI	SHBG	0.0512463	0.0130711	0.0010863	8.95651e-05	NA	NA	NA	NA	0.0214964	0.0185112	0.923699	0.245631
rEDIH	C4BPB	-0.0409312	0.013167	0.016435	0.00188921	NA	NA	NA	NA	0.0127788	0.0112499	0.941625	0.25609
AMED	C1R	-0.0540788	0.0148247	0.0027994	0.000267202	NA	NA	NA	NA	0.00414034	0.00380528	0.949903	0.276666
AMED	ACP6	-0.0276236	0.0137494	0.123967	0.0445788	NA	NA	NA	NA	NA	NA	NA	NA
rEDIH	SHBG	0.0496985	0.0130137	0.00242364	0.000135706	NA	NA	NA	NA	-0.0197321	0.018281	0.949903	0.280512
rDII	ACP6	-0.0221606	0.0138046	0.202491	0.108485	NA	NA	NA	NA	NA	NA	NA	NA
rEDIH	ACP6	-0.00781746	0.0134522	0.721653	0.561176	NA	NA	NA	NA	NA	NA	NA	NA
HEI	ACP6	-0.0242787	0.0134657	0.188778	0.0714423	NA	NA	NA	NA	NA	NA	NA	NA
AMED	ACRBP	-0.0115128	0.0149267	0.597588	0.440576	NA	NA	NA	NA	NA	NA	NA	NA
hPDI	ACRBP	0.000709273	0.0145152	0.979655	0.96103	NA	NA	NA	NA	NA	NA	NA	NA
rDII	ACRBP	-0.0348668	0.01494	0.053724	0.0196479	NA	NA	NA	NA	NA	NA	NA	NA
rEDIH	ACRBP	-0.015175	0.0144102	0.475669	0.292359	NA	NA	NA	NA	NA	NA	NA	NA
HEI	ACRBP	-0.00616777	0.0145652	0.791375	0.671978	NA	NA	NA	NA	NA	NA	NA	NA
AMED	ACRV1	-0.00241361	0.00971905	0.883033	0.803884	NA	NA	NA	NA	NA	NA	NA	NA
hPDI	ACRV1	-0.00184652	0.00946627	0.907109	0.845352	NA	NA	NA	NA	NA	NA	NA	NA
rDII	ACRV1	-0.00147696	0.00975132	0.924864	0.879617	NA	NA	NA	NA	NA	NA	NA	NA
rEDIH	ACRV1	-0.00703504	0.00942366	0.631148	0.455385	NA	NA	NA	NA	NA	NA	NA	NA
HEI	ACRV1	-0.00612804	0.00947866	0.675893	0.517982	NA	NA	NA	NA	NA	NA	NA	NA
AMED	ACSL1	0.00326694	0.0151553	0.897289	0.829336	NA	NA	NA	NA	NA	NA	NA	NA
hPDI	ACSL1	0.0180588	0.014756	0.409121	0.221081	NA	NA	NA	NA	NA	NA	NA	NA
rDII	ACSL1	0.0149286	0.0151406	0.47427	0.324184	NA	NA	NA	NA	NA	NA	NA	NA
rEDIH	ACSL1	0.00188961	0.0147292	0.938039	0.897925	NA	NA	NA	NA	NA	NA	NA	NA
HEI	ACSL1	-0.0108433	0.0147966	0.631105	0.463703	NA	NA	NA	NA	NA	NA	NA	NA
AMED	ACTA2	-0.030368	0.0128011	0.065005	0.0177133	NA	NA	NA	NA	NA	NA	NA	NA
hPDI	ACTA2	-0.0266822	0.0125078	0.123794	0.0329497	NA	NA	NA	NA	NA	NA	NA	NA
AMED	ITIH4	-0.0489867	0.0143091	0.00545621	0.00062346	NA	NA	NA	NA	-0.00411737	0.00390232	0.949903	0.291466
rEDIH	ACTA2	-0.00834606	0.0125901	0.680675	0.50742	NA	NA	NA	NA	NA	NA	NA	NA
HEI	ACTA2	-0.0156159	0.0125416	0.397339	0.21314	NA	NA	NA	NA	NA	NA	NA	NA
AMED	ACTN2	-0.00614124	0.0147537	0.790972	0.677245	NA	NA	NA	NA	NA	NA	NA	NA
hPDI	ACTN2	-0.0165353	0.0143596	0.442613	0.249578	NA	NA	NA	NA	NA	NA	NA	NA
rDII	ACTN2	0.0179674	0.0147388	0.356199	0.222883	NA	NA	NA	NA	NA	NA	NA	NA
rEDIH	ACTN2	-0.0145932	0.0143375	0.492984	0.30881	NA	NA	NA	NA	NA	NA	NA	NA
HEI	ACTN2	-0.018066	0.0144031	0.392837	0.209791	NA	NA	NA	NA	NA	NA	NA	NA
AMED	ACTN4	-0.0179579	0.0139874	0.343489	0.199246	-0.0862391	0.0379687	0.635817	0.0233153	NA	NA	NA	NA
hPDI	ACTN4	-0.0208641	0.0136552	0.29159	0.126592	-0.134382	0.0506051	0.416461	0.00803092	NA	NA	NA	NA
rDII	ACTN4	-0.0140193	0.0140398	0.467629	0.318062	-0.093162	0.0533642	0.94783	0.0811224	NA	NA	NA	NA
rEDIH	ACTN4	-0.00606472	0.0137473	0.801748	0.659118	-0.0565226	0.0397752	0.975159	0.155578	NA	NA	NA	NA
HEI	ACTN4	-0.0176464	0.0137101	0.377251	0.198112	-0.0981211	0.0391456	0.749447	0.012331	NA	NA	NA	NA
rEDIH	APOF	0.051395	0.0140535	0.0039405	0.000257805	NA	NA	NA	NA	0.00822141	0.00780747	0.949903	0.292422
AMED	PROC	-0.0449777	0.0137428	0.00830748	0.00107147	NA	NA	NA	NA	0.00795441	0.00768339	0.949903	0.30063
rDII	MYH9	-0.0662111	0.0148437	0.000110586	8.36111e-06	NA	NA	NA	NA	0.0478626	0.0476567	0.949903	0.315311
rEDIH	ACVRL1	-0.0313571	0.0127254	0.0606886	0.0137655	NA	NA	NA	NA	NA	NA	NA	NA
HEI	SHBG	0.0651171	0.0131095	1.49947e-05	7.02794e-07	NA	NA	NA	NA	0.018433	0.018407	0.949903	0.316713
rDII	PARD3	-0.0385451	0.0151092	0.0339961	0.0107699	NA	NA	NA	NA	0.0147685	0.0149574	0.949903	0.323545
hPDI	PZP	-0.0429218	0.0105575	0.000655813	4.86868e-05	NA	NA	NA	NA	-0.0388637	0.0401681	0.962248	0.333363
hPDI	C1S	-0.0623266	0.0143671	0.000261349	1.46634e-05	NA	NA	NA	NA	0.00351829	0.00372047	0.962248	0.344403
HEI	PLTP	0.0823146	0.0129818	1.22323e-08	2.46906e-10	NA	NA	NA	NA	0.0259239	0.027569	0.949903	0.34713
HEI	A1BG	-0.0434603	0.0138873	0.0106717	0.0017615	NA	NA	NA	NA	-0.00376151	0.00405047	0.949903	0.353144
AMED	ACY3	0.0196381	0.0149918	0.331909	0.190287	NA	NA	NA	NA	NA	NA	NA	NA
hPDI	ACY3	0.0167864	0.0145978	0.443294	0.250234	NA	NA	NA	NA	NA	NA	NA	NA
rDII	ACY3	-0.00320808	0.0149815	0.89532	0.83045	NA	NA	NA	NA	NA	NA	NA	NA
rEDIH	ACY3	-0.0311019	0.0145658	0.104656	0.0327915	NA	NA	NA	NA	NA	NA	NA	NA
HEI	ACY3	-0.00444271	0.0146403	0.854986	0.761555	NA	NA	NA	NA	NA	NA	NA	NA
AMED	ACYP1	-0.0295354	0.0149847	0.130276	0.0487782	NA	NA	NA	NA	NA	NA	NA	NA
hPDI	ACYP1	-0.0155138	0.0146199	0.480806	0.288681	NA	NA	NA	NA	NA	NA	NA	NA
rDII	ACYP1	-0.0220409	0.0150834	0.252964	0.144007	NA	NA	NA	NA	NA	NA	NA	NA
rEDIH	ACYP1	-0.0275454	0.0144942	0.152073	0.0574373	NA	NA	NA	NA	NA	NA	NA	NA
HEI	ACYP1	-0.00681511	0.014659	0.770053	0.642019	NA	NA	NA	NA	NA	NA	NA	NA
AMED	ADA	-0.0290584	0.0136672	0.101475	0.0335356	0.0268666	0.0445442	0.841079	0.546534	NA	NA	NA	NA
hPDI	ADA	-0.0106937	0.013339	0.606089	0.422766	0.0433346	0.0496939	0.868119	0.383377	NA	NA	NA	NA
rDII	ADA	-0.0206065	0.0136771	0.236636	0.131959	0.0130099	0.0502584	0.950644	0.795791	NA	NA	NA	NA
rEDIH	ADA	-0.0190614	0.0133986	0.302445	0.154896	0.0331291	0.0436044	0.975159	0.447554	NA	NA	NA	NA
hPDI	ITIH4	-0.0396423	0.0139314	0.0258734	0.00445239	NA	NA	NA	NA	-0.00367948	0.00397598	0.962248	0.354823
AMED	ADA2	-0.02444	0.0136421	0.172843	0.0732677	NA	NA	NA	NA	NA	NA	NA	NA
hPDI	ADA2	-0.00958055	0.0132689	0.644798	0.470307	NA	NA	NA	NA	NA	NA	NA	NA
rEDIH	MYH9	-0.0433958	0.0143587	0.0203647	0.00252208	NA	NA	NA	NA	-0.0442321	0.0481715	0.949903	0.358582
rEDIH	ADA2	-0.00785014	0.0133577	0.718194	0.556766	NA	NA	NA	NA	NA	NA	NA	NA
HEI	ADA2	-0.0160451	0.0134022	0.419324	0.231281	NA	NA	NA	NA	NA	NA	NA	NA
rEDIH	LCAT	-0.0552547	0.0142731	0.00210977	0.000109711	NA	NA	NA	NA	0.00721149	0.00795751	0.95685	0.364881
rDII	AMBP	-0.0554577	0.0131217	0.000269203	2.41297e-05	NA	NA	NA	NA	0.00376726	0.00427216	0.95685	0.377952
rEDIH	LBP	-0.0589371	0.0135559	0.000499265	1.40061e-05	NA	NA	NA	NA	-0.00780121	0.00890146	0.95685	0.380889
rEDIH	ADAM12	-0.0266196	0.0144714	0.166369	0.0659101	NA	NA	NA	NA	NA	NA	NA	NA
HEI	FTCD	-0.0647812	0.0142093	7.69582e-05	5.2657e-06	NA	NA	NA	NA	-0.00958123	0.0109771	0.95685	0.382825
AMED	ADAM15	0.032068	0.0138515	0.0723916	0.0206435	NA	NA	NA	NA	NA	NA	NA	NA
hPDI	ADAM15	0.0256849	0.0135295	0.179322	0.0576919	NA	NA	NA	NA	NA	NA	NA	NA
rDII	ADAM15	0.0121296	0.0138856	0.532024	0.382409	NA	NA	NA	NA	NA	NA	NA	NA
rEDIH	ADAM15	0.00819553	0.013623	0.710906	0.547468	NA	NA	NA	NA	NA	NA	NA	NA
HEI	ADAM15	0.0249847	0.013568	0.176968	0.0656125	NA	NA	NA	NA	NA	NA	NA	NA
AMED	ADAM22	-0.0315632	0.0138001	0.0762451	0.022224	NA	NA	NA	NA	NA	NA	NA	NA
hPDI	ADAM22	-0.0321142	0.0134192	0.075386	0.0167381	NA	NA	NA	NA	NA	NA	NA	NA
rDII	C1S	-0.0588022	0.0147883	0.000667582	7.1029e-05	NA	NA	NA	NA	0.00316422	0.00363437	0.95685	0.384026
rEDIH	ADAM22	-0.000241847	0.0135118	0.989524	0.98572	NA	NA	NA	NA	NA	NA	NA	NA
HEI	ADAM22	-0.0311681	0.013502	0.0787468	0.0210135	NA	NA	NA	NA	NA	NA	NA	NA
AMED	ADAM23	0.0127966	0.0137091	0.511937	0.350632	0.000834776	0.0414748	0.990265	0.983945	NA	NA	NA	NA
hPDI	ADAM23	0.00718432	0.013329	0.73739	0.589908	-0.0342429	0.0436254	0.877404	0.432659	NA	NA	NA	NA
rDII	ADAM23	0.00215114	0.0137172	0.923212	0.875392	0.00187679	0.0378489	0.982105	0.960461	NA	NA	NA	NA
rEDIH	ADAM23	0.00587385	0.0134374	0.802627	0.662037	-0.0551695	0.0381787	0.975159	0.148727	NA	NA	NA	NA
HEI	ADAM23	0.00785061	0.0134248	0.702724	0.558717	0.0132777	0.0418615	0.995681	0.751165	NA	NA	NA	NA
AMED	APOF	0.0553682	0.0144803	0.00151406	0.000133122	NA	NA	NA	NA	0.00666647	0.00775894	0.95685	0.390304
hPDI	AMBP	-0.0694586	0.0127297	2.21233e-06	5.07102e-08	NA	NA	NA	NA	0.00371673	0.00437352	0.962248	0.395495
AMED	MYH9	-0.0586279	0.0148324	0.00103672	7.83834e-05	NA	NA	NA	NA	-0.0391724	0.0478705	0.95685	0.413256
rDII	APOF	0.0666026	0.0145063	6.91353e-05	4.51756e-06	NA	NA	NA	NA	0.00595403	0.00772495	0.95685	0.440917
rDII	SAA4	-0.0385943	0.0148796	0.0312875	0.00952159	NA	NA	NA	NA	0.00439496	0.0057127	0.95685	0.44176
AMED	ADAM9	-0.0295443	0.0147711	0.124641	0.045541	NA	NA	NA	NA	NA	NA	NA	NA
hPDI	ADAM9	-0.0219711	0.0143394	0.290297	0.125534	NA	NA	NA	NA	NA	NA	NA	NA
rDII	A1BG	-0.0458282	0.0142259	0.00669562	0.00128389	NA	NA	NA	NA	-0.00301158	0.00398018	0.95685	0.449326
rEDIH	ADAM9	-0.0130486	0.0142413	0.54544	0.359583	NA	NA	NA	NA	NA	NA	NA	NA
HEI	ADAM9	-0.0149614	0.0144103	0.486841	0.299208	NA	NA	NA	NA	NA	NA	NA	NA
AMED	ADAMTS1	-0.00728981	0.0149848	0.749057	0.62665	NA	NA	NA	NA	NA	NA	NA	NA
hPDI	ADAMTS1	-0.0250708	0.0145913	0.230414	0.085825	NA	NA	NA	NA	NA	NA	NA	NA
rDII	ADAMTS1	-0.0325011	0.0150274	0.0754351	0.0306076	NA	NA	NA	NA	NA	NA	NA	NA
rEDIH	ADAMTS1	-0.0252023	0.0145258	0.196464	0.0828065	NA	NA	NA	NA	NA	NA	NA	NA
HEI	ADAMTS1	0.00918552	0.0146145	0.683573	0.529693	NA	NA	NA	NA	NA	NA	NA	NA
AMED	ADAMTS13	0.0269246	0.0136242	0.129318	0.048179	NA	NA	NA	NA	NA	NA	NA	NA
hPDI	ADAMTS13	0.0180811	0.0133055	0.355632	0.174227	NA	NA	NA	NA	NA	NA	NA	NA
rDII	ADAMTS13	0.019647	0.0136622	0.261185	0.150474	NA	NA	NA	NA	NA	NA	NA	NA
rEDIH	ADAMTS13	0.00404931	0.0133683	0.860275	0.761975	NA	NA	NA	NA	NA	NA	NA	NA
HEI	ADAMTS13	0.0330115	0.0133619	0.0562136	0.0135197	NA	NA	NA	NA	NA	NA	NA	NA
rDII	FTCD	-0.0462795	0.0145801	0.0076344	0.00151225	NA	NA	NA	NA	0.00783955	0.0107865	0.95685	0.467412
hPDI	BTD	-0.0622963	0.0143861	0.000262749	1.51914e-05	NA	NA	NA	NA	0.0109095	0.0151398	0.962248	0.471223
HEI	BTD	-0.0467674	0.0144507	0.00791751	0.00121891	NA	NA	NA	NA	-0.010301	0.0150473	0.95685	0.493666
HEI	ATRN	-0.0436573	0.0143471	0.0136612	0.00235554	NA	NA	NA	NA	0.0034386	0.00513919	0.95685	0.503491
rEDIH	APOC1	0.0427008	0.0139006	0.0180191	0.00213911	NA	NA	NA	NA	-0.00628286	0.00966978	0.95685	0.515912
AMED	ADAMTS16	-0.00520935	0.0132556	0.803467	0.694341	NA	NA	NA	NA	NA	NA	NA	NA
hPDI	ADAMTS16	-0.00551765	0.0129204	0.794138	0.66936	NA	NA	NA	NA	NA	NA	NA	NA
rDII	ADAMTS16	-0.0168892	0.0132807	0.330514	0.203532	NA	NA	NA	NA	NA	NA	NA	NA
rEDIH	ADAMTS16	-0.0124829	0.0130299	0.521231	0.338096	NA	NA	NA	NA	NA	NA	NA	NA
HEI	ADAMTS16	-0.00074683	0.0129821	0.976169	0.954127	NA	NA	NA	NA	NA	NA	NA	NA
AMED	ADAMTS4	-0.0160587	0.014794	0.435695	0.277761	NA	NA	NA	NA	NA	NA	NA	NA
hPDI	ADAMTS4	-0.0317062	0.0143945	0.10914	0.0276676	NA	NA	NA	NA	NA	NA	NA	NA
AMED	C1S	-0.0711694	0.014761	3.88531e-05	1.46904e-06	NA	NA	NA	NA	0.00231565	0.00365068	0.95685	0.525933
rEDIH	ADAMTS4	-0.0135775	0.0143455	0.527217	0.343962	NA	NA	NA	NA	NA	NA	NA	NA
HEI	ADAMTS4	-0.0301993	0.0144236	0.117281	0.0363375	NA	NA	NA	NA	NA	NA	NA	NA
AMED	YAP1	-0.0624281	0.0134853	8.66469e-05	3.76468e-06	NA	NA	NA	NA	0.0127448	0.0202365	0.95685	0.528883
rEDIH	APOA1	0.0405097	0.0138242	0.0244911	0.00340177	NA	NA	NA	NA	0.00264539	0.00427626	0.95685	0.536215
rDII	ADAMTS8	0.0296707	0.013746	0.0759151	0.0309322	NA	NA	NA	NA	NA	NA	NA	NA
HEI	PROC	-0.0692312	0.0134684	7.09365e-06	2.8394e-07	NA	NA	NA	NA	0.00479247	0.00778598	0.95685	0.538257
hPDI	A1BG	-0.0539761	0.0138263	0.00114492	9.59646e-05	NA	NA	NA	NA	0.00245042	0.0040754	0.962248	0.547708
rDII	ATRN	-0.038761	0.0147014	0.0283271	0.00840218	NA	NA	NA	NA	0.0029857	0.00504984	0.95685	0.554402
hPDI	LBP	-0.042955	0.0135404	0.0108397	0.00152046	NA	NA	NA	NA	0.00522605	0.00901791	0.962248	0.562285
rDII	MANF	-0.0328859	0.0138809	0.0499684	0.0178642	-0.0248098	0.0475251	0.950644	0.601749	0.0201598	0.0353255	0.95685	0.568257
AMED	SHBG	0.0573976	0.0134054	0.000326404	1.89096e-05	NA	NA	NA	NA	0.0102375	0.0181689	0.95685	0.573165
hPDI	FTCD	-0.0468137	0.0141836	0.0076173	0.000972033	NA	NA	NA	NA	0.00621915	0.0110446	0.962248	0.573416
AMED	ADAMTSL4	0.000514202	0.0146494	0.983781	0.972001	NA	NA	NA	NA	NA	NA	NA	NA
hPDI	ADAMTSL4	0.0159937	0.0142433	0.456172	0.26154	NA	NA	NA	NA	NA	NA	NA	NA
rDII	ADAMTSL4	0.0178151	0.0146882	0.359175	0.225237	NA	NA	NA	NA	NA	NA	NA	NA
rEDIH	ADAMTSL4	0.0168265	0.0142044	0.407387	0.236237	NA	NA	NA	NA	NA	NA	NA	NA
HEI	ADAMTSL4	0.00631016	0.0143024	0.781551	0.659091	NA	NA	NA	NA	NA	NA	NA	NA
AMED	ADAMTSL5	0.0360221	0.0146862	0.056394	0.014211	NA	NA	NA	NA	NA	NA	NA	NA
hPDI	ADAMTSL5	0.0343175	0.0143162	0.074827	0.0165628	NA	NA	NA	NA	NA	NA	NA	NA
rDII	ADAMTSL5	0.00823526	0.0147204	0.711458	0.575884	NA	NA	NA	NA	NA	NA	NA	NA
rEDIH	ADAMTSL5	0.0223492	0.01423	0.247518	0.11635	NA	NA	NA	NA	NA	NA	NA	NA
HEI	C1RL	-0.0600059	0.0142915	0.000316977	2.73275e-05	NA	NA	NA	NA	-0.00712641	0.0127824	0.95685	0.577218
AMED	ADCYAP1R1	-0.00493174	0.0140731	0.827356	0.726024	NA	NA	NA	NA	NA	NA	NA	NA
hPDI	ADCYAP1R1	-0.00273913	0.0137658	0.905844	0.842285	NA	NA	NA	NA	NA	NA	NA	NA
rDII	ADCYAP1R1	-0.00600358	0.0141264	0.784157	0.67086	NA	NA	NA	NA	NA	NA	NA	NA
rEDIH	ADCYAP1R1	0.0187394	0.0138025	0.330367	0.174622	NA	NA	NA	NA	NA	NA	NA	NA
HEI	ADCYAP1R1	0.0163021	0.0137564	0.42386	0.236048	NA	NA	NA	NA	NA	NA	NA	NA
hPDI	APOF	0.0371077	0.0141009	0.0440918	0.00852588	NA	NA	NA	NA	0.00408256	0.00791067	0.962248	0.605837
hPDI	ADD1	-0.0230657	0.0144989	0.271199	0.111708	NA	NA	NA	NA	NA	NA	NA	NA
rDII	ADD1	-0.029513	0.0149494	0.108684	0.0484178	NA	NA	NA	NA	NA	NA	NA	NA
rEDIH	ADD1	-0.0356457	0.0143699	0.0591428	0.0131518	NA	NA	NA	NA	NA	NA	NA	NA
HEI	ADD1	-0.0225177	0.0145415	0.272083	0.121567	NA	NA	NA	NA	NA	NA	NA	NA
AMED	ADGRB3	0.0149375	0.0138308	0.437487	0.280184	NA	NA	NA	NA	NA	NA	NA	NA
hPDI	ADGRB3	0.010091	0.0135069	0.633588	0.455039	NA	NA	NA	NA	NA	NA	NA	NA
rDII	ADGRB3	0.0156614	0.0138532	0.399062	0.258305	NA	NA	NA	NA	NA	NA	NA	NA
rEDIH	ADGRB3	0.0302924	0.0135329	0.0900054	0.0252343	NA	NA	NA	NA	NA	NA	NA	NA
HEI	ADGRB3	0.016733	0.013535	0.402137	0.216409	NA	NA	NA	NA	NA	NA	NA	NA
AMED	LBP	-0.0513223	0.0138372	0.00228348	0.000210146	NA	NA	NA	NA	-0.00451908	0.00884635	0.95685	0.609502
hPDI	ADGRD1	-0.0320393	0.013076	0.0668298	0.0143125	NA	NA	NA	NA	NA	NA	NA	NA
rDII	ADGRD1	-0.0139548	0.0136903	0.455994	0.308104	NA	NA	NA	NA	NA	NA	NA	NA
rEDIH	ADGRD1	-0.000382593	0.0131643	0.986701	0.976816	NA	NA	NA	NA	NA	NA	NA	NA
AMED	EPHA2	-0.0452138	0.0133774	0.00611805	0.000730482	NA	NA	NA	NA	0.0109549	0.0219479	0.95685	0.617726
AMED	ADGRE1	-0.0104517	0.0147594	0.629689	0.478891	NA	NA	NA	NA	NA	NA	NA	NA
hPDI	ADGRE1	-0.00748096	0.0143274	0.745744	0.601596	NA	NA	NA	NA	NA	NA	NA	NA
rDII	ADGRE1	-0.0064778	0.0147604	0.776934	0.660779	NA	NA	NA	NA	NA	NA	NA	NA
rEDIH	ADGRE1	-0.0152775	0.0142244	0.465507	0.282862	NA	NA	NA	NA	NA	NA	NA	NA
HEI	ADGRE1	-0.00956405	0.0143945	0.666971	0.506452	NA	NA	NA	NA	NA	NA	NA	NA
AMED	ADGRE2	-0.0133462	0.0132951	0.472659	0.315497	0.0714886	0.0476314	0.638133	0.133669	NA	NA	NA	NA
hPDI	ADGRE2	-0.00490226	0.0129757	0.816162	0.705591	-0.0551527	0.0495632	0.813723	0.266042	NA	NA	NA	NA
rDII	ADGRE2	-0.0252804	0.0133279	0.123639	0.0579067	0.0114383	0.0499593	0.951258	0.818947	NA	NA	NA	NA
rEDIH	ADGRE2	-0.00365684	0.0130749	0.870237	0.77973	0.046748	0.0601241	0.975159	0.437013	NA	NA	NA	NA
HEI	ADGRE2	-0.00748588	0.0130415	0.706479	0.565988	0.036884	0.0429271	0.995681	0.3904	NA	NA	NA	NA
AMED	ADGRE5	-0.00121692	0.0133147	0.961387	0.927181	NA	NA	NA	NA	NA	NA	NA	NA
hPDI	ADGRE5	-0.012041	0.012983	0.542198	0.353736	NA	NA	NA	NA	NA	NA	NA	NA
rDII	ADGRE5	-0.0198843	0.0133199	0.241726	0.135542	NA	NA	NA	NA	NA	NA	NA	NA
rEDIH	ADGRE5	-0.00439739	0.0130391	0.845915	0.735943	NA	NA	NA	NA	NA	NA	NA	NA
HEI	ADGRE5	-0.00793248	0.0130699	0.693366	0.543923	NA	NA	NA	NA	NA	NA	NA	NA
hPDI	C1R	-0.0576331	0.0144049	0.000831972	6.40417e-05	NA	NA	NA	NA	0.00191742	0.00387824	0.962248	0.621058
rDII	LBP	-0.0640556	0.013845	5.92784e-05	3.80278e-06	NA	NA	NA	NA	-0.00415775	0.00880743	0.958142	0.636911
AMED	APOA2	0.0390874	0.0142655	0.0306546	0.00616657	NA	NA	NA	NA	-0.0043639	0.00925367	0.958142	0.637259
rEDIH	ADGRF5	-0.0218332	0.0140609	0.253859	0.120546	NA	NA	NA	NA	NA	NA	NA	NA
rDII	EPHA2	-0.0583793	0.0134094	0.000164798	1.36439e-05	NA	NA	NA	NA	0.0101212	0.0218513	0.958142	0.643269
AMED	A1BG	-0.0484802	0.0142087	0.00560606	0.000650173	NA	NA	NA	NA	-0.00179696	0.00399806	0.958142	0.653136
hPDI	ADGRG1	-0.0283163	0.0130156	0.11426	0.0296302	NA	NA	NA	NA	NA	NA	NA	NA
HEI	AMBP	-0.067235	0.0127873	4.05449e-06	1.51194e-07	NA	NA	NA	NA	0.0019327	0.00434828	0.958142	0.656734
rEDIH	APOD	0.05644	0.0144921	0.00194433	9.97772e-05	NA	NA	NA	NA	-0.00297174	0.00684125	0.958142	0.664042
rEDIH	FCN2	-0.0471113	0.0136491	0.00701414	0.000561515	NA	NA	NA	NA	-0.0109217	0.0255617	0.958142	0.669218
AMED	ADGRG2	0.0216853	0.012578	0.188818	0.0847518	NA	NA	NA	NA	NA	NA	NA	NA
hPDI	YAP1	-0.0809368	0.0131223	5.33973e-08	7.48987e-10	NA	NA	NA	NA	-0.00825926	0.0206308	0.97723	0.688939
rDII	ADGRG2	0.0185025	0.0126263	0.251272	0.142872	NA	NA	NA	NA	NA	NA	NA	NA
rEDIH	FTCD	-0.0560796	0.0140559	0.00147536	6.71304e-05	NA	NA	NA	NA	0.00353447	0.0109035	0.980505	0.745842
rEDIH	A1BG	-0.0375078	0.0137883	0.038008	0.00654638	NA	NA	NA	NA	0.00099801	0.00402342	0.996378	0.804114
AMED	ADGRV1	0.0126228	0.0151652	0.566771	0.405252	NA	NA	NA	NA	NA	NA	NA	NA
hPDI	ADGRV1	0.0341994	0.0147866	0.0885164	0.0207739	NA	NA	NA	NA	NA	NA	NA	NA
rDII	ADGRV1	0.0108074	0.0151663	0.618364	0.476134	NA	NA	NA	NA	NA	NA	NA	NA
rEDIH	ADGRV1	0.0118498	0.0147386	0.601525	0.421438	NA	NA	NA	NA	NA	NA	NA	NA
HEI	ADGRV1	0.0048361	0.0147976	0.841731	0.743822	NA	NA	NA	NA	NA	NA	NA	NA
AMED	C1RL	-0.0503817	0.0146495	0.00518159	0.000588535	NA	NA	NA	NA	-0.00311887	0.0126161	0.996378	0.804761
rEDIH	AMBP	-0.0363643	0.0128153	0.0294689	0.00456249	NA	NA	NA	NA	0.000896661	0.00431875	0.996378	0.83554
rEDIH	APOA2	0.0421798	0.0138407	0.0190977	0.0023199	NA	NA	NA	NA	0.00192944	0.00931244	0.996378	0.835877
rDII	OPHN1	-0.0462365	0.0149229	0.00937837	0.00195717	NA	NA	NA	NA	0.00515301	0.0301447	0.996378	0.864281
HEI	HSDL2	-0.0389076	0.0146295	0.0359161	0.00785166	NA	NA	NA	NA	0.00286031	0.0172214	0.996378	0.868098
hPDI	FCN2	-0.0624803	0.013614	9.35705e-05	4.54568e-06	NA	NA	NA	NA	0.00423403	0.0258959	0.97723	0.870135
hPDI	C1RL	-0.0658541	0.0141437	7.32915e-05	3.30978e-06	NA	NA	NA	NA	-0.00207125	0.0128595	0.97723	0.872052
rEDIH	ITIH4	-0.0551031	0.0138738	0.00154459	7.23943e-05	NA	NA	NA	NA	0.000598185	0.00392774	0.996378	0.878963
rDII	HSDL2	-0.0482804	0.015021	0.00681356	0.00131702	NA	NA	NA	NA	-0.00245708	0.0169217	0.996378	0.884561
rDII	PLTP	0.0441979	0.0133091	0.00505741	0.000903185	NA	NA	NA	NA	-0.0038992	0.0270933	0.996378	0.885576
AMED	ADIPOQ	0.0229478	0.0127383	0.170229	0.0716907	NA	NA	NA	NA	NA	NA	NA	NA
hPDI	CNDP1	-0.0372553	0.0134006	0.0307082	0.00545246	NA	NA	NA	NA	0.00202238	0.0150297	0.97723	0.89297
AMED	HSDL2	-0.038354	0.0149849	0.0460037	0.0105133	NA	NA	NA	NA	0.00211597	0.0169966	0.996378	0.900933
rDII	YAP1	-0.0787126	0.0135007	2.3607e-07	5.89569e-09	NA	NA	NA	NA	0.00216785	0.0201487	0.996378	0.914327
AMED	FCN2	-0.0447516	0.0139224	0.00973135	0.00131505	NA	NA	NA	NA	-0.00232148	0.025402	0.996378	0.927189
HEI	EPHA2	-0.0392942	0.0131278	0.0157107	0.00277342	NA	NA	NA	NA	0.00140448	0.0222392	0.996378	0.949649
rDII	UNC79	-0.038411	0.0151568	0.035237	0.0113015	NA	NA	NA	NA	0.00177902	0.0301563	0.996378	0.952962
AMED	GP1BA	-0.0406459	0.0139275	0.0207364	0.00353291	NA	NA	NA	NA	-0.00176013	0.0312712	0.996378	0.955118
AMED	PLTP	0.0526489	0.013256	0.000969107	7.22769e-05	NA	NA	NA	NA	-0.00113125	0.0272133	0.996378	0.966845
hPDI	MYH9	-0.0474284	0.0144446	0.00802831	0.00103272	NA	NA	NA	NA	-0.00163592	0.048804	0.985278	0.973262
AMED	ADRA2A	0.00801303	0.0151389	0.726031	0.596622	NA	NA	NA	NA	NA	NA	NA	NA
hPDI	ADRA2A	-0.0225011	0.0147258	0.29159	0.126579	NA	NA	NA	NA	NA	NA	NA	NA
rDII	ADRA2A	-0.00760917	0.0151258	0.741232	0.614946	NA	NA	NA	NA	NA	NA	NA	NA
rEDIH	ADRA2A	0.015566	0.0147119	0.472907	0.290086	NA	NA	NA	NA	NA	NA	NA	NA
HEI	ADRA2A	0.00243992	0.0147818	0.919634	0.868902	NA	NA	NA	NA	NA	NA	NA	NA
AMED	AFAP1	-0.0120433	0.0150096	0.583193	0.422381	NA	NA	NA	NA	NA	NA	NA	NA
hPDI	AFAP1	0.0137018	0.0146347	0.538042	0.349189	NA	NA	NA	NA	NA	NA	NA	NA
rDII	AFAP1	-0.0221487	0.0150892	0.250415	0.142213	NA	NA	NA	NA	NA	NA	NA	NA
rEDIH	AFAP1	-0.0127602	0.01451	0.559836	0.379225	NA	NA	NA	NA	NA	NA	NA	NA
HEI	AFAP1	-0.00662634	0.0146783	0.775927	0.651694	NA	NA	NA	NA	NA	NA	NA	NA
HEI	C1S	-0.0610566	0.0144323	0.000279855	2.37441e-05	NA	NA	NA	NA	9.71359e-05	0.00369924	0.996378	0.979053
HEI	YAP1	-0.0660541	0.0131776	1.23185e-05	5.5629e-07	NA	NA	NA	NA	0.000537644	0.0205056	0.996378	0.979084
rDII	C1RL	-0.0371488	0.0146599	0.035237	0.011307	NA	NA	NA	NA	0.000141789	0.0125606	0.996382	0.990994
rEDIH	AFM	-0.0306617	0.0141632	0.0996541	0.0304451	NA	NA	NA	NA	NA	NA	NA	NA
hPDI	IL17C	-0.0435229	0.0134495	0.00902374	0.00121942	-0.162592	0.0452348	0.0615643	0.000339197	NA	NA	NA	NA
AMED	AFP	-0.0168378	0.0135228	0.360235	0.213134	NA	NA	NA	NA	NA	NA	NA	NA
hPDI	AFP	-0.00333773	0.0132125	0.879727	0.800572	NA	NA	NA	NA	NA	NA	NA	NA
hPDI	CCL20	-0.0502184	0.0133167	0.00181161	0.000164241	-0.123415	0.0404106	0.279631	0.002311	NA	NA	NA	NA
rEDIH	AFP	0.00487069	0.0132291	0.831356	0.712754	NA	NA	NA	NA	NA	NA	NA	NA
HEI	AFP	-0.0223691	0.0132421	0.224463	0.0912291	NA	NA	NA	NA	NA	NA	NA	NA
AMED	AGBL2	-0.0134247	0.0151395	0.536649	0.375268	NA	NA	NA	NA	NA	NA	NA	NA
hPDI	AGBL2	-0.00574666	0.0147705	0.810019	0.697246	NA	NA	NA	NA	NA	NA	NA	NA
rDII	AGBL2	0.00648236	0.0151413	0.782329	0.66858	NA	NA	NA	NA	NA	NA	NA	NA
rEDIH	AGBL2	-0.0130503	0.0147135	0.557	0.375145	NA	NA	NA	NA	NA	NA	NA	NA
HEI	AGBL2	-0.010902	0.014772	0.628909	0.46054	NA	NA	NA	NA	NA	NA	NA	NA
AMED	AGER	0.0339916	0.0136778	0.0531774	0.012979	0.0117095	0.0400205	0.909126	0.769891	NA	NA	NA	NA
hPDI	AGER	0.0128478	0.0132459	0.521305	0.332118	-0.011127	0.0429087	0.974321	0.795436	NA	NA	NA	NA
rDII	AGER	0.00230824	0.013729	0.918326	0.866488	0.0645038	0.0441301	0.94783	0.144109	NA	NA	NA	NA
hPDI	FGF19	0.0391778	0.0134271	0.0217339	0.00353929	-0.112166	0.0408886	0.416461	0.00618059	NA	NA	NA	NA
HEI	AGER	0.0291736	0.013435	0.102355	0.0299397	0.0615654	0.0406147	0.995681	0.12984	NA	NA	NA	NA
AMED	AGR2	-0.00460349	0.0140025	0.839136	0.742348	NA	NA	NA	NA	NA	NA	NA	NA
hPDI	AGR2	0.0145302	0.0136752	0.48032	0.288047	NA	NA	NA	NA	NA	NA	NA	NA
rDII	AGR2	-0.0160583	0.0140446	0.39284	0.252934	NA	NA	NA	NA	NA	NA	NA	NA
rEDIH	AGR2	0.0257847	0.0137514	0.157272	0.0608393	NA	NA	NA	NA	NA	NA	NA	NA
HEI	AGR2	0.0049651	0.0136749	0.820408	0.716559	NA	NA	NA	NA	NA	NA	NA	NA
AMED	AGR3	-0.0330874	0.013924	0.0649162	0.0175227	NA	NA	NA	NA	NA	NA	NA	NA
hPDI	AGR3	-0.0159139	0.0136261	0.436116	0.2429	NA	NA	NA	NA	NA	NA	NA	NA
rDII	YTHDF3	-0.0464418	0.0140552	0.00526675	0.000958573	-0.109664	0.0408677	0.94783	0.0073948	NA	NA	NA	NA
rEDIH	AGR3	-0.0318523	0.0136596	0.0766465	0.0197451	NA	NA	NA	NA	NA	NA	NA	NA
HEI	AGR3	-0.0325937	0.0136119	0.0665039	0.0166772	NA	NA	NA	NA	NA	NA	NA	NA
hPDI	ISM1	-0.0623422	0.0131632	5.39648e-05	2.23392e-06	-0.128611	0.0480773	0.416461	0.0075792	NA	NA	NA	NA
rDII	CLIP2	-0.0493933	0.0138682	0.00255069	0.000371739	-0.111967	0.0430032	0.94783	0.0093436	NA	NA	NA	NA
HEI	ENPP7	-0.068927	0.0136866	1.11247e-05	4.90963e-07	-0.119787	0.046088	0.749447	0.00946924	NA	NA	NA	NA
AMED	LAMP3	-0.0498318	0.0125679	0.000987544	7.43276e-05	0.0901014	0.0368654	0.635817	0.0146753	NA	NA	NA	NA
hPDI	LILRB4	-0.0561818	0.0131484	0.00031356	1.9631e-05	-0.105789	0.0434864	0.514626	0.0151418	NA	NA	NA	NA
AMED	AGRP	-0.028873	0.0135233	0.100258	0.0328001	0.0438723	0.0414434	0.712807	0.290005	NA	NA	NA	NA
hPDI	AGRP	-0.0233242	0.0131962	0.214707	0.0772005	-0.0312473	0.046789	0.890596	0.504377	NA	NA	NA	NA
rDII	AGRP	-0.017293	0.0135339	0.327398	0.20139	0.0344692	0.0468219	0.94783	0.461776	NA	NA	NA	NA
rEDIH	AGRP	0.00855159	0.0132595	0.68972	0.518992	0.06935	0.0450502	0.975159	0.123989	NA	NA	NA	NA
HEI	AGRP	-0.00903454	0.0132472	0.658932	0.49527	0.0335515	0.0467208	0.995681	0.472827	NA	NA	NA	NA
AMED	AGT	-0.017152	0.014722	0.395905	0.244053	NA	NA	NA	NA	NA	NA	NA	NA
hPDI	AGT	-0.0248267	0.0143051	0.224693	0.0827128	NA	NA	NA	NA	NA	NA	NA	NA
rDII	AGT	0.00360461	0.0147603	0.882564	0.807079	NA	NA	NA	NA	NA	NA	NA	NA
rEDIH	AGT	0.0109916	0.0142874	0.619284	0.44174	NA	NA	NA	NA	NA	NA	NA	NA
HEI	AGT	0.00576246	0.0144082	0.803902	0.689216	NA	NA	NA	NA	NA	NA	NA	NA
AMED	AGXT	-0.0305863	0.0136903	0.0848398	0.0255129	NA	NA	NA	NA	NA	NA	NA	NA
hPDI	AGXT	-0.0337415	0.0133963	0.0567627	0.011807	NA	NA	NA	NA	NA	NA	NA	NA
hPDI	ENPP7	-0.05691	0.0134992	0.00038128	2.53056e-05	-0.131023	0.0540982	0.514626	0.0155947	NA	NA	NA	NA
HEI	ITM2A	0.0387355	0.013548	0.0224012	0.00426418	0.0975088	0.0404618	0.749447	0.0161164	NA	NA	NA	NA
HEI	GZMA	-0.0437561	0.0133996	0.00723814	0.00109946	0.0991521	0.0415364	0.749447	0.0171455	NA	NA	NA	NA
rDII	EIF4G1	-0.0405195	0.0138146	0.0144213	0.00336975	-0.0985677	0.0431385	0.94783	0.022503	NA	NA	NA	NA
AMED	CCN2	-0.0352403	0.013795	0.0463625	0.0106588	0.105748	0.0465628	0.635817	0.0233305	NA	NA	NA	NA
AMED	CXCL6	-0.0496438	0.0137864	0.00318086	0.000319884	0.0956941	0.042912	0.635817	0.0259433	NA	NA	NA	NA
hPDI	IL18R1	-0.100777	0.0132681	2.09406e-11	3.58203e-14	-0.106412	0.0479378	0.640667	0.0266319	NA	NA	NA	NA
HEI	IL18R1	-0.10996	0.0133334	5.88309e-14	2.01269e-16	-0.0889838	0.0404296	0.766646	0.0279411	NA	NA	NA	NA
hPDI	CRHBP	-0.0564076	0.0131235	0.000294309	1.75196e-05	-0.100502	0.0465573	0.640667	0.0310859	NA	NA	NA	NA
AMED	OSCAR	-0.0389237	0.0136424	0.0241738	0.0043451	0.0961703	0.0456693	0.635817	0.0354425	NA	NA	NA	NA
rDII	MLN	-0.0419929	0.0128801	0.00600621	0.00111987	0.0953881	0.0453042	0.94783	0.0354683	NA	NA	NA	NA
rDII	DNAJA2	-0.0383967	0.0138353	0.0209817	0.00553436	-0.0871283	0.0436568	0.94783	0.0462007	NA	NA	NA	NA
hPDI	SLC39A5	-0.0849796	0.0129307	5.29143e-09	5.43082e-11	-0.0932117	0.0467569	0.640667	0.0464437	NA	NA	NA	NA
AMED	AHNAK2	-0.0298452	0.0149093	0.12449	0.0453653	NA	NA	NA	NA	NA	NA	NA	NA
hPDI	AHNAK2	-0.00790243	0.0145268	0.73605	0.586473	NA	NA	NA	NA	NA	NA	NA	NA
hPDI	FST	-0.04707	0.0128841	0.00264275	0.000261291	-0.0945621	0.0475762	0.640667	0.0470986	NA	NA	NA	NA
rEDIH	AHNAK2	0.0146133	0.0144632	0.496494	0.312368	NA	NA	NA	NA	NA	NA	NA	NA
HEI	AHNAK2	-0.0153125	0.0145609	0.482552	0.293031	NA	NA	NA	NA	NA	NA	NA	NA
AMED	AHSA1	-0.0167945	0.0149317	0.416716	0.26075	NA	NA	NA	NA	NA	NA	NA	NA
hPDI	AHSA1	-0.00801531	0.0145231	0.732065	0.581043	NA	NA	NA	NA	NA	NA	NA	NA
rDII	AHSA1	-0.0164932	0.0149526	0.412009	0.270068	NA	NA	NA	NA	NA	NA	NA	NA
rEDIH	AHSA1	-0.0107817	0.0144168	0.630769	0.454586	NA	NA	NA	NA	NA	NA	NA	NA
HEI	AHSA1	-0.0146647	0.0145697	0.498429	0.314217	NA	NA	NA	NA	NA	NA	NA	NA
AMED	AHSG	-0.0244596	0.0148204	0.209386	0.0989263	NA	NA	NA	NA	NA	NA	NA	NA
hPDI	AHSG	-0.0183892	0.0143858	0.388243	0.20121	NA	NA	NA	NA	NA	NA	NA	NA
rDII	AHSG	-0.0347523	0.0148528	0.0530795	0.0193351	NA	NA	NA	NA	NA	NA	NA	NA
rEDIH	AHSG	-0.00867237	0.0143852	0.710536	0.546626	NA	NA	NA	NA	NA	NA	NA	NA
HEI	AHSG	-0.0158326	0.014505	0.465605	0.275094	NA	NA	NA	NA	NA	NA	NA	NA
AMED	AHSP	-0.00990909	0.0133501	0.612372	0.45797	NA	NA	NA	NA	NA	NA	NA	NA
hPDI	AHSP	0.00354357	0.0130235	0.869773	0.785563	NA	NA	NA	NA	NA	NA	NA	NA
rDII	AHSP	0.00262442	0.0133827	0.903909	0.844535	NA	NA	NA	NA	NA	NA	NA	NA
rEDIH	AHSP	0.00261818	0.0131092	0.909741	0.841706	NA	NA	NA	NA	NA	NA	NA	NA
HEI	AHSP	-0.0087949	0.0130883	0.664376	0.501634	NA	NA	NA	NA	NA	NA	NA	NA
AMED	AIDA	0.00750217	0.0150751	0.744592	0.618753	NA	NA	NA	NA	NA	NA	NA	NA
hPDI	AIDA	-0.0169739	0.0147087	0.442613	0.248556	NA	NA	NA	NA	NA	NA	NA	NA
rDII	AIDA	0.00659449	0.0151417	0.777597	0.663206	NA	NA	NA	NA	NA	NA	NA	NA
rEDIH	AIDA	0.0231636	0.0146092	0.243613	0.112909	NA	NA	NA	NA	NA	NA	NA	NA
HEI	AIDA	0.0191236	0.0147313	0.372659	0.194298	NA	NA	NA	NA	NA	NA	NA	NA
AMED	AIF1	-0.0157109	0.0140245	0.419078	0.262658	NA	NA	NA	NA	NA	NA	NA	NA
hPDI	AIF1	-0.0250264	0.013717	0.197924	0.0681343	NA	NA	NA	NA	NA	NA	NA	NA
rDII	AIF1	-0.0184901	0.014077	0.312417	0.189075	NA	NA	NA	NA	NA	NA	NA	NA
rEDIH	SCGB3A2	0.0457702	0.0131542	0.00646325	0.000506266	0.0850426	0.0428154	0.975159	0.047246	NA	NA	NA	NA
HEI	AIF1	-0.015508	0.0137105	0.446456	0.258062	NA	NA	NA	NA	NA	NA	NA	NA
AMED	AIF1L	-0.0250468	0.015089	0.206794	0.0969944	NA	NA	NA	NA	NA	NA	NA	NA
hPDI	AIF1L	-0.0261527	0.0146915	0.211746	0.0751218	NA	NA	NA	NA	NA	NA	NA	NA
rDII	AIF1L	-0.0328377	0.0151283	0.0742768	0.0300106	NA	NA	NA	NA	NA	NA	NA	NA
rEDIH	AIF1L	-0.021807	0.0146338	0.277136	0.136245	NA	NA	NA	NA	NA	NA	NA	NA
HEI	AIF1L	-0.0273469	0.0147309	0.172217	0.0634546	NA	NA	NA	NA	NA	NA	NA	NA
HEI	IL17C	-0.0417045	0.0135076	0.01203	0.002029	-0.0820633	0.0414777	0.995681	0.0481161	NA	NA	NA	NA
rEDIH	CD22	-0.0423751	0.0131381	0.0125422	0.00126552	-0.0870941	0.0440712	0.975159	0.0483745	NA	NA	NA	NA
AMED	FOXO1	-0.0364841	0.0138582	0.0389688	0.00849555	-0.128399	0.0649776	0.635817	0.0483929	NA	NA	NA	NA
rDII	NUDC	-0.0349614	0.0138362	0.0356518	0.0115384	-0.078655	0.0400497	0.94783	0.0497833	NA	NA	NA	NA
AMED	AXIN1	-0.0384239	0.0138158	0.0279213	0.00543525	-0.0808188	0.0423471	0.635817	0.0565821	NA	NA	NA	NA
AMED	AK1	-0.0231268	0.0135237	0.193038	0.0873063	NA	NA	NA	NA	NA	NA	NA	NA
hPDI	AK1	-0.00656398	0.0132439	0.762318	0.620182	NA	NA	NA	NA	NA	NA	NA	NA
rDII	IKBKG	-0.0439341	0.0138549	0.00767185	0.00152755	-0.082526	0.0433762	0.94783	0.0573518	NA	NA	NA	NA
rEDIH	AK1	-0.0206431	0.0132672	0.25288	0.119778	NA	NA	NA	NA	NA	NA	NA	NA
HEI	AK1	-0.0196689	0.0132445	0.295834	0.137586	NA	NA	NA	NA	NA	NA	NA	NA
AMED	AK2	-0.0324299	0.0148923	0.0935702	0.0294828	NA	NA	NA	NA	NA	NA	NA	NA
hPDI	AK2	-0.0140059	0.0145113	0.523146	0.334506	NA	NA	NA	NA	NA	NA	NA	NA
AMED	AGRN	-0.0676616	0.0134186	1.38729e-05	4.74611e-07	0.0995873	0.0528373	0.635817	0.0597149	NA	NA	NA	NA
rEDIH	AK2	-0.0222994	0.0143985	0.254977	0.121513	NA	NA	NA	NA	NA	NA	NA	NA
HEI	AK2	-0.0147082	0.0145638	0.498195	0.312586	NA	NA	NA	NA	NA	NA	NA	NA
AMED	AKAP12	-0.00549781	0.0149736	0.818265	0.713512	NA	NA	NA	NA	NA	NA	NA	NA
hPDI	AKAP12	0.0131246	0.0145972	0.55801	0.368634	NA	NA	NA	NA	NA	NA	NA	NA
rDII	AKAP12	-0.0109397	0.0150548	0.610335	0.467474	NA	NA	NA	NA	NA	NA	NA	NA
rEDIH	AKAP12	-0.000328752	0.0144756	0.987723	0.981882	NA	NA	NA	NA	NA	NA	NA	NA
HEI	AKAP12	-0.00171024	0.0146425	0.945181	0.907024	NA	NA	NA	NA	NA	NA	NA	NA
AMED	AKR1B1	-0.0275586	0.0140716	0.132868	0.050229	NA	NA	NA	NA	NA	NA	NA	NA
hPDI	AKR1B1	-0.0163838	0.013769	0.426072	0.234136	NA	NA	NA	NA	NA	NA	NA	NA
rDII	AKR1B1	-0.0244615	0.0141261	0.164813	0.0833932	NA	NA	NA	NA	NA	NA	NA	NA
AMED	CD58	0.0361403	0.0137576	0.0393382	0.00864013	0.0896373	0.0477848	0.635817	0.0609338	NA	NA	NA	NA
HEI	AKR1B1	-0.0186749	0.0137592	0.34939	0.174755	NA	NA	NA	NA	NA	NA	NA	NA
AMED	AKR1B10	-0.0314219	0.0150218	0.108358	0.0365147	NA	NA	NA	NA	NA	NA	NA	NA
hPDI	AKR1B10	0.0046534	0.0146715	0.846719	0.751126	NA	NA	NA	NA	NA	NA	NA	NA
rDII	AKR1B10	-0.0225964	0.0150914	0.240098	0.134383	NA	NA	NA	NA	NA	NA	NA	NA
rEDIH	AKR1B10	0.0125714	0.0145667	0.571023	0.388171	NA	NA	NA	NA	NA	NA	NA	NA
HEI	AKR1B10	-0.0144367	0.0146868	0.509545	0.325672	NA	NA	NA	NA	NA	NA	NA	NA
AMED	AKR1C4	-0.0104365	0.0140156	0.611839	0.456523	NA	NA	NA	NA	NA	NA	NA	NA
hPDI	AKR1C4	-0.0182659	0.0136913	0.365062	0.182219	NA	NA	NA	NA	NA	NA	NA	NA
rDII	AKR1C4	-0.00777153	0.0140443	0.71418	0.580042	NA	NA	NA	NA	NA	NA	NA	NA
rEDIH	AKR1C4	-0.00412024	0.0137785	0.861609	0.764925	NA	NA	NA	NA	NA	NA	NA	NA
HEI	AKR1C4	-0.00795517	0.0137265	0.704538	0.562243	NA	NA	NA	NA	NA	NA	NA	NA
AMED	AKR7L	-0.0167755	0.0149609	0.418611	0.262223	NA	NA	NA	NA	NA	NA	NA	NA
hPDI	AKR7L	-0.0283883	0.0145675	0.165967	0.0513857	NA	NA	NA	NA	NA	NA	NA	NA
rDII	AKR7L	-0.0268484	0.0150074	0.149245	0.0736778	NA	NA	NA	NA	NA	NA	NA	NA
rEDIH	AKR7L	-0.0182714	0.0145064	0.372818	0.2079	NA	NA	NA	NA	NA	NA	NA	NA
HEI	AKR7L	-0.030946	0.0145863	0.111673	0.0339259	NA	NA	NA	NA	NA	NA	NA	NA
AMED	AKT1S1	-0.0254981	0.0140341	0.166569	0.0692946	NA	NA	NA	NA	NA	NA	NA	NA
hPDI	AKT1S1	-0.0188197	0.0137009	0.350473	0.169622	NA	NA	NA	NA	NA	NA	NA	NA
rDII	AKT1S1	-0.0254538	0.0140648	0.144388	0.0703911	NA	NA	NA	NA	NA	NA	NA	NA
rDII	MPIG6B	-0.0380112	0.0138837	0.0227266	0.00620452	-0.089058	0.0475525	0.94783	0.0613498	NA	NA	NA	NA
HEI	AKT1S1	-0.0226703	0.0137134	0.236292	0.0983591	NA	NA	NA	NA	NA	NA	NA	NA
AMED	AKT2	-0.0204286	0.0149036	0.307118	0.170528	NA	NA	NA	NA	NA	NA	NA	NA
hPDI	AKT2	-0.0116898	0.0145207	0.604175	0.420835	NA	NA	NA	NA	NA	NA	NA	NA
rDII	AKT2	-0.0289221	0.0149303	0.115219	0.0527878	NA	NA	NA	NA	NA	NA	NA	NA
rEDIH	AKT2	-0.0277601	0.0143829	0.144952	0.0536566	NA	NA	NA	NA	NA	NA	NA	NA
HEI	AKT2	-0.0161906	0.0145595	0.455602	0.266181	NA	NA	NA	NA	NA	NA	NA	NA
AMED	AKT3	-0.015363	0.0140846	0.434491	0.275425	NA	NA	NA	NA	NA	NA	NA	NA
hPDI	AKT3	-0.0181728	0.0137849	0.370731	0.187458	NA	NA	NA	NA	NA	NA	NA	NA
rDII	AKT3	-0.0242267	0.0141439	0.170499	0.0867953	NA	NA	NA	NA	NA	NA	NA	NA
rEDIH	AKT3	-0.027803	0.0138497	0.127864	0.0447501	NA	NA	NA	NA	NA	NA	NA	NA
HEI	AKT3	-0.00845396	0.013771	0.689892	0.53931	NA	NA	NA	NA	NA	NA	NA	NA
AMED	ALCAM	0.0275716	0.0127684	0.0966779	0.0308649	NA	NA	NA	NA	NA	NA	NA	NA
hPDI	ALCAM	0.0206429	0.012337	0.244669	0.0943353	NA	NA	NA	NA	NA	NA	NA	NA
rDII	ALCAM	-0.0126812	0.0128061	0.471505	0.322098	NA	NA	NA	NA	NA	NA	NA	NA
rEDIH	ALCAM	-0.0138963	0.0125281	0.447124	0.267387	NA	NA	NA	NA	NA	NA	NA	NA
HEI	ALCAM	-0.00226381	0.0125303	0.914878	0.856635	NA	NA	NA	NA	NA	NA	NA	NA
hPDI	EPHA1	-0.085648	0.012403	7.4058e-10	5.57399e-12	-0.0829228	0.0443669	0.66152	0.0618789	NA	NA	NA	NA
hPDI	ALDH1A1	-0.0292974	0.0130142	0.0998049	0.0244134	NA	NA	NA	NA	NA	NA	NA	NA
AMED	IL1RN	-0.0782063	0.0137135	6.73356e-07	1.24016e-08	0.0821337	0.0442133	0.635817	0.0634765	NA	NA	NA	NA
rDII	NRTN	-0.0339302	0.0140571	0.0452988	0.0158228	0.0902951	0.0486633	0.94783	0.0637851	NA	NA	NA	NA
HEI	YTHDF3	-0.044226	0.0137267	0.0082375	0.00128104	-0.0853227	0.0466373	0.995681	0.0675899	NA	NA	NA	NA
AMED	ALDH2	-0.00162417	0.0149577	0.95539	0.913537	NA	NA	NA	NA	NA	NA	NA	NA
hPDI	ALDH2	-0.026064	0.0145434	0.20791	0.0731714	NA	NA	NA	NA	NA	NA	NA	NA
rDII	PPP1R9B	-0.0418828	0.0138259	0.0112117	0.00246252	-0.0824151	0.0451516	0.94783	0.068221	NA	NA	NA	NA
rEDIH	ALDH2	-0.0237601	0.0144368	0.224037	0.0998699	NA	NA	NA	NA	NA	NA	NA	NA
HEI	ALDH2	-0.0127506	0.0145936	0.559317	0.382318	NA	NA	NA	NA	NA	NA	NA	NA
AMED	ALDH3A1	-0.0215041	0.013299	0.218077	0.105944	-0.0587481	0.0389631	0.638133	0.131889	NA	NA	NA	NA
hPDI	ALDH3A1	-0.0272442	0.0129963	0.13233	0.0361009	-0.0384821	0.0412175	0.868119	0.350693	NA	NA	NA	NA
rDII	ALDH3A1	-0.0312937	0.0133141	0.0517598	0.0187879	0.00936883	0.0381662	0.950644	0.806134	NA	NA	NA	NA
rEDIH	ALDH3A1	-0.0164196	0.0130473	0.373034	0.208276	-0.0334207	0.0364127	0.975159	0.358904	NA	NA	NA	NA
HEI	ALDH3A1	-0.0259624	0.0130426	0.13885	0.046576	-0.0295593	0.036806	0.995681	0.42208	NA	NA	NA	NA
AMED	ALDH5A1	-0.0119766	0.0149018	0.582402	0.421609	NA	NA	NA	NA	NA	NA	NA	NA
hPDI	ALDH5A1	-0.0222343	0.014517	0.290421	0.125687	NA	NA	NA	NA	NA	NA	NA	NA
rDII	ALDH5A1	-0.0301498	0.0149262	0.100074	0.0434466	NA	NA	NA	NA	NA	NA	NA	NA
rEDIH	ALDH5A1	-0.035957	0.0143756	0.0565842	0.0124086	NA	NA	NA	NA	NA	NA	NA	NA
HEI	ALDH5A1	-0.0316727	0.0145507	0.101142	0.0295501	NA	NA	NA	NA	NA	NA	NA	NA
AMED	ALMS1	0.0242277	0.0150726	0.220515	0.108032	NA	NA	NA	NA	NA	NA	NA	NA
hPDI	ALMS1	0.0283386	0.014683	0.170314	0.0536638	NA	NA	NA	NA	NA	NA	NA	NA
rDII	ALMS1	0.00642093	0.0151182	0.784157	0.671064	NA	NA	NA	NA	NA	NA	NA	NA
rEDIH	ALMS1	-0.00336836	0.0145924	0.893912	0.817457	NA	NA	NA	NA	NA	NA	NA	NA
HEI	ALMS1	0.0269511	0.0147329	0.180781	0.0674156	NA	NA	NA	NA	NA	NA	NA	NA
AMED	ALPI	0.00816789	0.0150605	0.719258	0.587611	NA	NA	NA	NA	NA	NA	NA	NA
hPDI	ALPI	0.0269453	0.0146425	0.194186	0.0658006	NA	NA	NA	NA	NA	NA	NA	NA
rDII	ALPI	-0.00681198	0.0151106	0.770544	0.652149	NA	NA	NA	NA	NA	NA	NA	NA
rEDIH	ALPI	-0.00444716	0.0146039	0.859515	0.760746	NA	NA	NA	NA	NA	NA	NA	NA
HEI	ALPI	0.0166371	0.014687	0.445665	0.257367	NA	NA	NA	NA	NA	NA	NA	NA
AMED	ALPP	-0.0256152	0.0122073	0.107026	0.0359194	NA	NA	NA	NA	NA	NA	NA	NA
hPDI	ALPP	-0.0206876	0.0119296	0.225127	0.0829496	NA	NA	NA	NA	NA	NA	NA	NA
rDII	ALPP	-0.0142331	0.0122372	0.383942	0.24484	NA	NA	NA	NA	NA	NA	NA	NA
rEDIH	ALPP	-0.0203667	0.0119483	0.203462	0.0883318	NA	NA	NA	NA	NA	NA	NA	NA
HEI	ALPP	-0.0164653	0.0119895	0.342045	0.169713	NA	NA	NA	NA	NA	NA	NA	NA
AMED	AMBN	0.0121399	0.0139832	0.545827	0.385337	0.0399627	0.0574247	0.821606	0.486626	NA	NA	NA	NA
hPDI	AMBN	0.00784865	0.0136526	0.722627	0.565395	-0.0266627	0.0480939	0.890596	0.579423	NA	NA	NA	NA
rDII	AMBN	-0.000363753	0.0140357	0.988797	0.979325	-0.00213335	0.0344252	0.982105	0.950597	NA	NA	NA	NA
rEDIH	AMBN	-0.00538115	0.0137421	0.822584	0.695383	0.00771885	0.0487398	0.998863	0.874195	NA	NA	NA	NA
HEI	AMBN	0.0126548	0.0137059	0.53373	0.355884	0.0396373	0.0578227	0.995681	0.493171	NA	NA	NA	NA
rDII	CSF3	-0.0645462	0.0138729	5.44933e-05	3.35573e-06	0.0832886	0.0465358	0.94783	0.0737585	NA	NA	NA	NA
AMED	SLC39A5	-0.0812488	0.0132539	7.38716e-08	9.39577e-10	0.0735651	0.0411475	0.635817	0.0740705	NA	NA	NA	NA
hPDI	MZB1	-0.0631194	0.0134045	5.97045e-05	2.55322e-06	-0.0856763	0.0480288	0.66152	0.0747172	NA	NA	NA	NA
HEI	CCL7	-0.0402897	0.0133309	0.0144747	0.00252057	-0.0777151	0.0436233	0.995681	0.0750993	NA	NA	NA	NA
AMED	TNFRSF11A	-0.0495421	0.0134052	0.00238775	0.000221375	0.0855454	0.0480216	0.635817	0.0751174	NA	NA	NA	NA
AMED	AMDHD2	-0.0127337	0.0148943	0.553618	0.392627	NA	NA	NA	NA	NA	NA	NA	NA
hPDI	AMDHD2	0.0275511	0.0145005	0.179322	0.0574922	NA	NA	NA	NA	NA	NA	NA	NA
rDII	AMDHD2	-0.0239359	0.0149094	0.202491	0.108466	NA	NA	NA	NA	NA	NA	NA	NA
rEDIH	AMDHD2	-0.00511982	0.0144098	0.835913	0.72238	NA	NA	NA	NA	NA	NA	NA	NA
HEI	AMDHD2	0.00554048	0.0145594	0.813634	0.703559	NA	NA	NA	NA	NA	NA	NA	NA
AMED	AMFR	-0.0194871	0.0140941	0.301949	0.166831	NA	NA	NA	NA	NA	NA	NA	NA
hPDI	AMFR	-0.0266615	0.0137549	0.167945	0.0526373	NA	NA	NA	NA	NA	NA	NA	NA
rDII	AMFR	-0.0186509	0.0141251	0.30981	0.186755	NA	NA	NA	NA	NA	NA	NA	NA
rEDIH	AMFR	0.00684473	0.0138364	0.770905	0.620838	NA	NA	NA	NA	NA	NA	NA	NA
HEI	AMFR	-0.0107459	0.0137729	0.60589	0.435296	NA	NA	NA	NA	NA	NA	NA	NA
AMED	AMIGO1	0.00929726	0.0150692	0.678121	0.537283	NA	NA	NA	NA	NA	NA	NA	NA
hPDI	AMIGO1	-0.0131103	0.0147097	0.561399	0.372832	NA	NA	NA	NA	NA	NA	NA	NA
rDII	AMIGO1	-0.00619829	0.0151359	0.791909	0.682185	NA	NA	NA	NA	NA	NA	NA	NA
rEDIH	AMIGO1	0.0132993	0.0146063	0.5483	0.362594	NA	NA	NA	NA	NA	NA	NA	NA
HEI	AMIGO1	0.0107056	0.0147275	0.634451	0.467319	NA	NA	NA	NA	NA	NA	NA	NA
AMED	AMIGO2	0.0248964	0.0138174	0.170221	0.071629	NA	NA	NA	NA	NA	NA	NA	NA
hPDI	AMIGO2	0.0302505	0.0135054	0.102197	0.0251383	NA	NA	NA	NA	NA	NA	NA	NA
rDII	AMIGO2	0.0175814	0.0138495	0.331625	0.20433	NA	NA	NA	NA	NA	NA	NA	NA
rEDIH	AMIGO2	0.00504924	0.0135263	0.830536	0.708946	NA	NA	NA	NA	NA	NA	NA	NA
HEI	AMIGO2	0.0203141	0.013569	0.291492	0.134427	NA	NA	NA	NA	NA	NA	NA	NA
AMED	AMN	-0.0243843	0.0139192	0.182079	0.079858	0.0155969	0.0418556	0.903664	0.709489	NA	NA	NA	NA
hPDI	AMN	-0.0281829	0.0135814	0.135707	0.038024	0.0561792	0.0536648	0.841918	0.295392	NA	NA	NA	NA
AMED	LAMA4	-0.038432	0.0137489	0.0270161	0.00520357	0.0903373	0.0512346	0.635817	0.0781361	NA	NA	NA	NA
rEDIH	AMN	0.0133607	0.0136811	0.512136	0.328822	-0.0145788	0.0392303	0.998608	0.710246	NA	NA	NA	NA
HEI	AMN	-0.0190368	0.0136447	0.332524	0.16302	0.0437428	0.0490688	0.995681	0.372873	NA	NA	NA	NA
AMED	AMOT	-0.0128346	0.0139153	0.516747	0.356398	NA	NA	NA	NA	NA	NA	NA	NA
AMED	CCL20	-0.0471112	0.013654	0.00506696	0.000564028	0.0695237	0.0395102	0.635817	0.0787399	NA	NA	NA	NA
rDII	PRSS8	-0.0861544	0.012463	5.53157e-10	5.2988e-12	0.0726764	0.041583	0.94783	0.0807805	NA	NA	NA	NA
HEI	IL16	-0.0409772	0.013183	0.0113264	0.00189095	-0.0743473	0.0426026	0.995681	0.0812335	NA	NA	NA	NA
rEDIH	GAL	0.0425762	0.0131589	0.0122773	0.00122139	0.0728937	0.0418056	0.975159	0.0814959	NA	NA	NA	NA
rEDIH	GZMA	-0.0402568	0.013414	0.0213871	0.00270199	0.06627	0.0383781	0.975159	0.0844837	NA	NA	NA	NA
hPDI	LTBR	-0.0501851	0.0132803	0.0017694	0.000159204	-0.0771981	0.0447652	0.699797	0.0848898	NA	NA	NA	NA
AMED	PRSS8	-0.0809077	0.012462	1.07596e-08	9.20255e-11	0.0721151	0.0421951	0.635817	0.0877101	NA	NA	NA	NA
rEDIH	AMOTL2	-0.0350309	0.0144629	0.0653514	0.0154674	NA	NA	NA	NA	NA	NA	NA	NA
HEI	AMOTL2	-0.0338004	0.0146156	0.0783949	0.0207855	NA	NA	NA	NA	NA	NA	NA	NA
AMED	AMPD3	-0.000791338	0.0148042	0.979489	0.957373	NA	NA	NA	NA	NA	NA	NA	NA
hPDI	AMPD3	-0.00409857	0.0144283	0.862539	0.776373	NA	NA	NA	NA	NA	NA	NA	NA
rDII	AMPD3	0.0123841	0.0148394	0.552877	0.404018	NA	NA	NA	NA	NA	NA	NA	NA
rEDIH	AMPD3	-0.00225056	0.0143098	0.924369	0.875035	NA	NA	NA	NA	NA	NA	NA	NA
HEI	AMPD3	0.00774537	0.0144716	0.729938	0.592529	NA	NA	NA	NA	NA	NA	NA	NA
HEI	IL6	-0.0657636	0.0132408	1.49947e-05	7.01678e-07	-0.0684761	0.0401021	0.995681	0.0879963	NA	NA	NA	NA
AMED	BANK1	-0.0378237	0.0138225	0.0309263	0.00623182	-0.0792261	0.0464218	0.635817	0.0881614	NA	NA	NA	NA
rDII	AMY1A_AMY1B_AMY1C	0.0150003	0.0153287	0.478571	0.327841	NA	NA	NA	NA	NA	NA	NA	NA
AMED	SERPINB8	-0.0536404	0.0135818	0.00104433	7.93164e-05	0.0693557	0.0406581	0.635817	0.0883156	NA	NA	NA	NA
rDII	LY6D	-0.0380735	0.0135622	0.0194097	0.00501346	0.0742431	0.0439724	0.94783	0.0916107	NA	NA	NA	NA
hPDI	SERPINB8	-0.0499438	0.0132508	0.00181915	0.000165547	0.0748826	0.0443791	0.699797	0.0918154	NA	NA	NA	NA
AMED	SPON1	-0.042972	0.0129185	0.00715049	0.000885555	0.0823025	0.048805	0.635817	0.0920044	NA	NA	NA	NA
rDII	AMY2A	0.0234085	0.0140623	0.185189	0.0960474	NA	NA	NA	NA	NA	NA	NA	NA
AMED	CLIP2	-0.0352372	0.0138593	0.0474292	0.0110338	-0.0714505	0.0427054	0.635817	0.0945844	NA	NA	NA	NA
HEI	CLEC4D	-0.0635968	0.0133321	3.28555e-05	1.88838e-06	-0.0685591	0.040983	0.995681	0.0946314	NA	NA	NA	NA
HEI	CXCL6	-0.0423216	0.0135038	0.0105542	0.00173315	0.0703393	0.0425346	0.995681	0.0984678	NA	NA	NA	NA
rEDIH	ANGPTL2	-0.0464741	0.0133412	0.00642241	0.000498764	0.070011	0.0424909	0.975159	0.0996992	NA	NA	NA	NA
rDII	AMY2B	0.0216036	0.0143057	0.235475	0.13107	NA	NA	NA	NA	NA	NA	NA	NA
hPDI	ITGB6	0.0415371	0.0128973	0.00940358	0.00128684	-0.072266	0.0441659	0.699797	0.102069	NA	NA	NA	NA
AMED	CCL17	-0.0377311	0.0137194	0.0299607	0.00597574	0.0679951	0.0416827	0.638133	0.103116	NA	NA	NA	NA
HEI	CLEC4G	-0.0582987	0.0134425	0.000182213	1.47117e-05	-0.0713685	0.0439163	0.995681	0.10442	NA	NA	NA	NA
AMED	COLEC12	-0.0635012	0.0126803	1.62712e-05	5.67794e-07	0.0749864	0.0462429	0.638133	0.105174	NA	NA	NA	NA
hPDI	CD70	-0.0455511	0.01293	0.00384693	0.000430362	-0.0700686	0.0434407	0.699797	0.107031	NA	NA	NA	NA
rDII	SKAP2	-0.0579186	0.0138522	0.000317692	2.94542e-05	-0.0800511	0.0496945	0.94783	0.10749	NA	NA	NA	NA
AMED	CD4	-0.0391298	0.0136007	0.0228285	0.00402993	0.0671297	0.0418884	0.638133	0.109307	NA	NA	NA	NA
AMED	ANGPT1	-0.0204937	0.0138009	0.263424	0.137615	0.0794355	0.0439411	0.635817	0.0709084	NA	NA	NA	NA
hPDI	ANGPT1	-0.0173324	0.0134859	0.386046	0.198768	0.0955224	0.0503636	0.659404	0.0581293	NA	NA	NA	NA
rDII	ANGPT1	-0.0229832	0.0138564	0.187116	0.0972388	-0.0153766	0.0494159	0.950644	0.755731	NA	NA	NA	NA
rEDIH	ANGPT1	-0.0141832	0.013593	0.480372	0.296802	0.0268495	0.0458088	0.975159	0.557911	NA	NA	NA	NA
HEI	ANGPT1	-0.0204693	0.0135511	0.284833	0.130967	0.0408898	0.0449108	0.995681	0.362771	NA	NA	NA	NA
AMED	ANGPT2	0.0161129	0.0135597	0.385957	0.234769	NA	NA	NA	NA	NA	NA	NA	NA
hPDI	ANGPT2	0.0225082	0.0132344	0.236413	0.0890492	NA	NA	NA	NA	NA	NA	NA	NA
rDII	ANGPT2	0.00513163	0.0136144	0.811456	0.706242	NA	NA	NA	NA	NA	NA	NA	NA
rEDIH	ANGPT2	-0.0100235	0.0132723	0.627159	0.450147	NA	NA	NA	NA	NA	NA	NA	NA
HEI	ANGPT2	-0.00591152	0.0132821	0.779613	0.656285	NA	NA	NA	NA	NA	NA	NA	NA
AMED	ANGPTL1	0.00384454	0.0137153	0.865078	0.779251	NA	NA	NA	NA	NA	NA	NA	NA
hPDI	ANGPTL1	0.0143881	0.013385	0.476782	0.282448	NA	NA	NA	NA	NA	NA	NA	NA
rDII	ANGPTL1	0.00999882	0.0137614	0.610335	0.467513	NA	NA	NA	NA	NA	NA	NA	NA
rEDIH	ANGPTL1	0.0224232	0.0134323	0.215148	0.0951066	NA	NA	NA	NA	NA	NA	NA	NA
HEI	ANGPTL1	0.0240473	0.0134482	0.192457	0.073809	NA	NA	NA	NA	NA	NA	NA	NA
HEI	SIT1	-0.0616005	0.0134455	7.00524e-05	4.72129e-06	0.0763435	0.0481649	0.995681	0.113237	NA	NA	NA	NA
AMED	CCL13	-0.0355265	0.0135798	0.0403503	0.00891764	0.0668927	0.0426008	0.638133	0.116644	NA	NA	NA	NA
AMED	CXCL9	-0.0354717	0.0128875	0.0298613	0.00593548	0.0677541	0.0431588	0.638133	0.116724	NA	NA	NA	NA
HEI	LAIR1	-0.0740783	0.0130121	4.62465e-07	1.31319e-08	-0.0619593	0.0396622	0.995681	0.118527	NA	NA	NA	NA
AMED	EPHA1	-0.0642285	0.0127507	1.41055e-05	4.87394e-07	0.0677164	0.0433588	0.638133	0.118623	NA	NA	NA	NA
hPDI	SIRPB1	-0.040638	0.0132224	0.0142254	0.00212675	-0.0728798	0.0466849	0.699797	0.118782	NA	NA	NA	NA
hPDI	ANGPTL3	-0.00929828	0.0122654	0.629244	0.448431	NA	NA	NA	NA	NA	NA	NA	NA
rDII	CST7	-0.0359247	0.0138575	0.0313476	0.0095555	0.0799365	0.0513923	0.94783	0.120127	NA	NA	NA	NA
rEDIH	ANGPTL3	0.00117154	0.0122941	0.955602	0.924086	NA	NA	NA	NA	NA	NA	NA	NA
HEI	ANGPTL3	-0.0286765	0.012301	0.0758669	0.0197778	NA	NA	NA	NA	NA	NA	NA	NA
AMED	ANGPTL4	-0.00331166	0.0135514	0.8854	0.806947	0.0753434	0.0413285	0.635817	0.0685623	NA	NA	NA	NA
hPDI	ANGPTL4	-0.0257702	0.0132139	0.16568	0.0511989	-0.00770884	0.0468305	0.974321	0.869279	NA	NA	NA	NA
rDII	ANGPTL4	-0.00700426	0.0135911	0.736612	0.606325	0.0706558	0.0471819	0.94783	0.134538	NA	NA	NA	NA
rEDIH	CCL20	-0.0657896	0.0133677	5.38113e-05	8.83662e-07	-0.0804724	0.0518986	0.975159	0.121285	NA	NA	NA	NA
AMED	CRELD2	-0.0453916	0.0137526	0.00775507	0.000971041	0.0737015	0.0476294	0.638133	0.122049	NA	NA	NA	NA
AMED	ANGPTL7	-0.0195647	0.0134056	0.273032	0.144502	NA	NA	NA	NA	NA	NA	NA	NA
hPDI	ANGPTL7	-0.0127789	0.0129746	0.513597	0.32471	NA	NA	NA	NA	NA	NA	NA	NA
HEI	ENPP5	0.0522748	0.0127847	0.000470781	4.39696e-05	0.0800871	0.0517834	0.995681	0.122246	NA	NA	NA	NA
rEDIH	ANGPTL7	0.0198828	0.0131203	0.267941	0.129722	NA	NA	NA	NA	NA	NA	NA	NA
HEI	ANGPTL7	-0.0115789	0.0131314	0.554342	0.377938	NA	NA	NA	NA	NA	NA	NA	NA
AMED	ANK2	-0.0144514	0.0151447	0.500502	0.34002	NA	NA	NA	NA	NA	NA	NA	NA
hPDI	ANK2	0.007256	0.0147497	0.764872	0.622783	NA	NA	NA	NA	NA	NA	NA	NA
rDII	ANK2	-0.0016723	0.015133	0.94835	0.912012	NA	NA	NA	NA	NA	NA	NA	NA
rEDIH	ANK2	-0.00319508	0.0147202	0.900245	0.828176	NA	NA	NA	NA	NA	NA	NA	NA
HEI	ANK2	0.00373511	0.0147884	0.8801	0.800611	NA	NA	NA	NA	NA	NA	NA	NA
AMED	ANKMY2	-0.0180241	0.0151062	0.383696	0.232869	NA	NA	NA	NA	NA	NA	NA	NA
hPDI	ANKMY2	-0.0109456	0.0147009	0.634908	0.456578	NA	NA	NA	NA	NA	NA	NA	NA
rDII	ANKMY2	-0.0320859	0.0151514	0.0821371	0.0342542	NA	NA	NA	NA	NA	NA	NA	NA
rEDIH	ANKMY2	-0.0258941	0.0146452	0.185511	0.0771111	NA	NA	NA	NA	NA	NA	NA	NA
HEI	ANKMY2	-0.00555524	0.0147352	0.813634	0.706187	NA	NA	NA	NA	NA	NA	NA	NA
AMED	ANKRA2	0.0182319	0.0151654	0.379173	0.229346	NA	NA	NA	NA	NA	NA	NA	NA
hPDI	ANKRA2	-0.0113632	0.0147986	0.625304	0.442612	NA	NA	NA	NA	NA	NA	NA	NA
rDII	ANKRA2	-0.0130537	0.0151746	0.539091	0.389702	NA	NA	NA	NA	NA	NA	NA	NA
rEDIH	ANKRA2	-0.00578016	0.0147333	0.822584	0.69484	NA	NA	NA	NA	NA	NA	NA	NA
HEI	ANKRA2	-0.00967297	0.0148002	0.673275	0.513421	NA	NA	NA	NA	NA	NA	NA	NA
AMED	ANKRD54	-0.0172282	0.0139667	0.365265	0.217435	NA	NA	NA	NA	NA	NA	NA	NA
hPDI	ANKRD54	-0.00795739	0.0136641	0.717749	0.56035	NA	NA	NA	NA	NA	NA	NA	NA
rDII	ANKRD54	-0.0182379	0.0140194	0.318218	0.193348	NA	NA	NA	NA	NA	NA	NA	NA
rEDIH	ANKRD54	0.00157917	0.0137023	0.944777	0.908253	NA	NA	NA	NA	NA	NA	NA	NA
HEI	ANKRD54	-0.0104775	0.0136552	0.61332	0.442942	NA	NA	NA	NA	NA	NA	NA	NA
AMED	ANP32C	-0.0102004	0.0151357	0.646708	0.500388	NA	NA	NA	NA	NA	NA	NA	NA
hPDI	ANP32C	0.0116213	0.0147399	0.612735	0.430485	NA	NA	NA	NA	NA	NA	NA	NA
rDII	ANP32C	-0.0192328	0.0151763	0.332715	0.205115	NA	NA	NA	NA	NA	NA	NA	NA
rEDIH	ANP32C	-0.00428284	0.0146788	0.866006	0.770475	NA	NA	NA	NA	NA	NA	NA	NA
HEI	ANP32C	-0.00986324	0.0147775	0.666971	0.504517	NA	NA	NA	NA	NA	NA	NA	NA
AMED	ANPEP	-0.0222046	0.0138317	0.221114	0.108477	NA	NA	NA	NA	NA	NA	NA	NA
hPDI	ANPEP	-0.0145947	0.0135421	0.476286	0.281201	NA	NA	NA	NA	NA	NA	NA	NA
rDII	ANPEP	-0.0140515	0.0138475	0.457855	0.310277	NA	NA	NA	NA	NA	NA	NA	NA
rEDIH	ANPEP	-0.0274785	0.0135522	0.123714	0.0426496	NA	NA	NA	NA	NA	NA	NA	NA
hPDI	TNF	-0.0387802	0.0134686	0.0236754	0.00400125	-0.0698279	0.0451698	0.699797	0.12241	NA	NA	NA	NA
AMED	ANXA1	-0.0257162	0.01487	0.187818	0.0838041	NA	NA	NA	NA	NA	NA	NA	NA
hPDI	ANXA1	-0.0312035	0.0144915	0.119167	0.0313511	NA	NA	NA	NA	NA	NA	NA	NA
rDII	ANXA1	-0.00734264	0.0149354	0.74633	0.623005	NA	NA	NA	NA	NA	NA	NA	NA
rEDIH	ANXA1	-0.0294753	0.0143527	0.119381	0.040066	NA	NA	NA	NA	NA	NA	NA	NA
HEI	ANXA1	-0.0232286	0.0145316	0.254174	0.11	NA	NA	NA	NA	NA	NA	NA	NA
AMED	ANXA10	0.00146983	0.013794	0.956029	0.915145	NA	NA	NA	NA	NA	NA	NA	NA
hPDI	ANXA10	-0.00759746	0.0134581	0.72552	0.572419	NA	NA	NA	NA	NA	NA	NA	NA
rDII	ANXA10	0.0114054	0.0138232	0.557315	0.409359	NA	NA	NA	NA	NA	NA	NA	NA
rEDIH	ANXA10	0.015875	0.0135379	0.413884	0.240996	NA	NA	NA	NA	NA	NA	NA	NA
HEI	ANXA10	-0.0056228	0.0134778	0.794526	0.676557	NA	NA	NA	NA	NA	NA	NA	NA
AMED	ANXA11	-0.0220618	0.0138948	0.226793	0.112395	0.022336	0.0352572	0.834623	0.526525	NA	NA	NA	NA
hPDI	ANXA11	-0.0159411	0.0135787	0.433849	0.240452	-0.00716055	0.0388523	0.974321	0.85381	NA	NA	NA	NA
rDII	ANXA11	-0.0190671	0.0139087	0.288361	0.170472	-0.00437996	0.0385407	0.973932	0.909539	NA	NA	NA	NA
rEDIH	ANXA11	-0.0238523	0.0136212	0.191316	0.0799823	-0.0108822	0.0364813	0.998863	0.765534	NA	NA	NA	NA
HEI	ANXA11	-0.0146807	0.0136327	0.472488	0.281585	0.0361904	0.0381934	0.995681	0.343557	NA	NA	NA	NA
hPDI	CTSO	-0.0617264	0.0132313	7.15211e-05	3.15642e-06	0.0797369	0.0517136	0.699797	0.12338	NA	NA	NA	NA
rDII	CRLF1	-0.0382715	0.0135204	0.0184663	0.00466237	0.072274	0.0472503	0.94783	0.126397	NA	NA	NA	NA
AMED	BSG	-0.0371332	0.0133627	0.0279689	0.00547322	0.0560444	0.0371143	0.638133	0.131311	NA	NA	NA	NA
HEI	FST	-0.0489939	0.0130902	0.00160892	0.000183845	-0.067435	0.0448411	0.995681	0.132896	NA	NA	NA	NA
HEI	MZB1	-0.0642028	0.013456	3.28555e-05	1.87794e-06	-0.0722302	0.0480599	0.995681	0.13314	NA	NA	NA	NA
AMED	MLN	-0.0353096	0.0128681	0.0303263	0.00609016	0.0679028	0.0451808	0.638133	0.133142	NA	NA	NA	NA
hPDI	ANXA3	-0.0208512	0.0135059	0.285959	0.12268	NA	NA	NA	NA	NA	NA	NA	NA
hPDI	BTN2A1	-0.0474558	0.0129981	0.00265766	0.000263675	-0.0726167	0.0483762	0.722872	0.133614	NA	NA	NA	NA
AMED	SULT2A1	-0.0584695	0.0136415	0.000321763	1.84934e-05	-0.0683	0.045579	0.638133	0.134284	NA	NA	NA	NA
HEI	ANXA3	-0.0291172	0.0135287	0.105686	0.0314202	NA	NA	NA	NA	NA	NA	NA	NA
AMED	ANXA4	-0.0214654	0.01392	0.243654	0.123119	NA	NA	NA	NA	NA	NA	NA	NA
hPDI	ANXA4	-0.00780879	0.0136305	0.722771	0.566744	NA	NA	NA	NA	NA	NA	NA	NA
rDII	ANXA4	-0.0275541	0.013962	0.10869	0.0484883	NA	NA	NA	NA	NA	NA	NA	NA
rEDIH	ANXA4	-0.0280015	0.0136424	0.119464	0.0401655	NA	NA	NA	NA	NA	NA	NA	NA
HEI	ANXA4	-0.0152278	0.0136337	0.452988	0.264075	NA	NA	NA	NA	NA	NA	NA	NA
AMED	ANXA5	-0.0322473	0.0140138	0.0742855	0.0214241	NA	NA	NA	NA	NA	NA	NA	NA
rDII	CXCL9	-0.0350613	0.0129226	0.0239468	0.00668512	0.0732671	0.0490093	0.94783	0.135204	NA	NA	NA	NA
rDII	ANXA5	-0.0266289	0.0140476	0.123796	0.0580651	NA	NA	NA	NA	NA	NA	NA	NA
rEDIH	ANXA5	-0.0177667	0.0137662	0.358142	0.196898	NA	NA	NA	NA	NA	NA	NA	NA
AMED	CST7	-0.0404852	0.0138509	0.0206122	0.00348173	0.0551154	0.0369096	0.638133	0.13565	NA	NA	NA	NA
AMED	AOC1	-0.00288909	0.0140172	0.902143	0.836713	-0.0375297	0.0434024	0.787907	0.387393	NA	NA	NA	NA
hPDI	AOC1	0.0194848	0.0136809	0.331927	0.154437	-0.0625926	0.0445186	0.728917	0.160004	NA	NA	NA	NA
rDII	AOC1	-0.0253029	0.0140647	0.146594	0.0720685	-0.0324104	0.0485784	0.94783	0.504796	NA	NA	NA	NA
rEDIH	AOC1	-0.0252411	0.0137705	0.167962	0.0668601	0.0387473	0.0452629	0.975159	0.392152	NA	NA	NA	NA
HEI	AOC1	-0.0245873	0.0137353	0.191985	0.0734969	-0.0754148	0.0393901	0.995681	0.0558014	NA	NA	NA	NA
AMED	AOC3	0.0317645	0.0132634	0.0625863	0.0166583	NA	NA	NA	NA	NA	NA	NA	NA
rEDIH	CD70	-0.0344168	0.0129781	0.0435304	0.00802698	-0.0685064	0.0459455	0.975159	0.136232	NA	NA	NA	NA
rDII	AOC3	0.0260532	0.0132824	0.110476	0.0498738	NA	NA	NA	NA	NA	NA	NA	NA
rEDIH	AOC3	0.0181222	0.0130043	0.314639	0.163509	NA	NA	NA	NA	NA	NA	NA	NA
rEDIH	MVK	-0.0461507	0.0135033	0.00771584	0.000636167	0.0588832	0.0394992	0.975159	0.136308	NA	NA	NA	NA
HEI	ESM1	0.0386934	0.0132547	0.0192865	0.00352343	0.0603961	0.0405215	0.995681	0.136381	NA	NA	NA	NA
hPDI	AP1G2	-0.0110648	0.0145344	0.628099	0.446524	NA	NA	NA	NA	NA	NA	NA	NA
rEDIH	IFNLR1	-0.0446138	0.0133903	0.00943817	0.000868583	-0.190402	0.127752	0.975159	0.136399	NA	NA	NA	NA
rEDIH	AP1G2	-0.0337359	0.0144215	0.0758018	0.0193624	NA	NA	NA	NA	NA	NA	NA	NA
HEI	AP1G2	-0.0159229	0.0145817	0.465542	0.274898	NA	NA	NA	NA	NA	NA	NA	NA
AMED	AP2B1	-0.0246121	0.0150527	0.213374	0.102104	NA	NA	NA	NA	NA	NA	NA	NA
hPDI	AP2B1	-0.0122727	0.0146893	0.589092	0.403486	NA	NA	NA	NA	NA	NA	NA	NA
rDII	IL1RN	-0.0732463	0.0137273	2.56013e-06	9.89719e-08	0.0713319	0.0481055	0.94783	0.138402	NA	NA	NA	NA
rEDIH	AP2B1	-0.027683	0.0145896	0.152451	0.0578302	NA	NA	NA	NA	NA	NA	NA	NA
HEI	AP2B1	-0.0144018	0.0147144	0.509854	0.327751	NA	NA	NA	NA	NA	NA	NA	NA
rDII	EGF	-0.0357981	0.0139121	0.0325969	0.0101036	-0.0663126	0.0450418	0.94783	0.141234	NA	NA	NA	NA
hPDI	AP3B1	-0.0279171	0.0145259	0.172632	0.0546797	NA	NA	NA	NA	NA	NA	NA	NA
HEI	DNER	0.0357186	0.0133491	0.0349784	0.00747914	0.062438	0.0424515	0.995681	0.141623	NA	NA	NA	NA
HEI	ISM1	-0.0609546	0.0132169	6.18673e-05	4.08189e-06	-0.061427	0.0418756	0.995681	0.142684	NA	NA	NA	NA
HEI	AP3B1	-0.026635	0.0145929	0.181606	0.0680323	NA	NA	NA	NA	NA	NA	NA	NA
AMED	AP3S2	-0.0363041	0.0148814	0.0577588	0.014741	NA	NA	NA	NA	NA	NA	NA	NA
hPDI	AP3S2	-0.0232217	0.0145042	0.267451	0.109437	NA	NA	NA	NA	NA	NA	NA	NA
AMED	CTSC	-0.0413686	0.0136236	0.0156769	0.00240446	0.0604099	0.0412463	0.638133	0.143306	NA	NA	NA	NA
rEDIH	AP3S2	-0.0268747	0.0143881	0.159072	0.061845	NA	NA	NA	NA	NA	NA	NA	NA
HEI	AP3S2	-0.0224841	0.0145529	0.272934	0.122414	NA	NA	NA	NA	NA	NA	NA	NA
AMED	BACH1	-0.0408146	0.0138487	0.0194094	0.00322051	-0.0612938	0.042172	0.638133	0.146385	NA	NA	NA	NA
rDII	BANK1	-0.0470313	0.0138341	0.00404549	0.000679554	-0.0683292	0.0470311	0.94783	0.146544	NA	NA	NA	NA
rDII	APBB1IP	-0.0310647	0.0137758	0.063085	0.0241722	NA	NA	NA	NA	NA	NA	NA	NA
rDII	LTA	-0.0430077	0.0135524	0.0076345	0.00151489	-0.0716923	0.0493471	0.94783	0.146553	NA	NA	NA	NA
rEDIH	CLEC4G	-0.0407569	0.0134537	0.0199327	0.00246175	-0.0631916	0.0435427	0.975159	0.146987	NA	NA	NA	NA
hPDI	CKAP4	-0.0409953	0.0132043	0.0130139	0.00191447	-0.0659587	0.0456698	0.722872	0.148947	NA	NA	NA	NA
hPDI	COLEC12	-0.0672908	0.0123445	2.24693e-06	5.22721e-08	-0.0628299	0.0437563	0.722872	0.151307	NA	NA	NA	NA
hPDI	FSTL3	-0.0934579	0.0126079	5.96239e-11	1.42787e-13	-0.0643268	0.0450213	0.722872	0.153337	NA	NA	NA	NA
rDII	CD22	-0.0513202	0.0134064	0.00107228	0.000130596	-0.0579756	0.0410997	0.94783	0.158636	NA	NA	NA	NA
AMED	LGMN	-0.0368759	0.0137187	0.0344925	0.00721003	0.0630349	0.0447295	0.638133	0.159038	NA	NA	NA	NA
HEI	IFNLR1	-0.0604464	0.0133795	9.07071e-05	6.37932e-06	-0.0675337	0.0480047	0.995681	0.159758	NA	NA	NA	NA
hPDI	APEX1	-0.0235297	0.0133413	0.215988	0.0778423	NA	NA	NA	NA	NA	NA	NA	NA
rEDIH	IL6	-0.0547389	0.0132056	0.000978381	3.4476e-05	-0.0507291	0.0360795	0.975159	0.159988	NA	NA	NA	NA
AMED	EIF4G1	-0.037198	0.0138091	0.0340152	0.00708698	-0.0595821	0.0424347	0.638133	0.160568	NA	NA	NA	NA
AMED	LGALS9	-0.0626677	0.0131555	5.04711e-05	1.95116e-06	0.0705435	0.0503487	0.638133	0.16146	NA	NA	NA	NA
hPDI	TNFRSF4	-0.0566311	0.0130681	0.000261769	1.49343e-05	-0.0677239	0.0483545	0.728917	0.161618	NA	NA	NA	NA
AMED	CCL21	-0.0482074	0.0136969	0.00401785	0.000435737	0.0662055	0.0473	0.638133	0.16188	NA	NA	NA	NA
rDII	APLP1	0.0318163	0.0136563	0.0541516	0.0198534	NA	NA	NA	NA	NA	NA	NA	NA
AMED	OSM	-0.053132	0.0137594	0.00133601	0.000114006	0.0584225	0.0418	0.638133	0.162488	NA	NA	NA	NA
hPDI	CD4	-0.059935	0.0132606	0.000124025	6.32218e-06	-0.0678732	0.0486377	0.728917	0.163145	NA	NA	NA	NA
AMED	APOA1	-0.00905624	0.0142641	0.666404	0.525525	NA	NA	NA	NA	0.00234132	0.00424946	0.95685	0.581698
hPDI	APOA1	-0.00509149	0.0137863	0.821196	0.711909	NA	NA	NA	NA	0.0077949	0.00432981	0.714862	0.071922
rDII	APOA1	-0.000168534	0.0142801	0.995413	0.990584	NA	NA	NA	NA	0.00424858	0.00423021	0.949903	0.315299
rEDIH	SHMT1	-0.0389874	0.0135928	0.0279714	0.00414355	0.0654712	0.0469842	0.975159	0.163751	NA	NA	NA	NA
HEI	APOA1	0.0334609	0.013931	0.0653685	0.0163477	NA	NA	NA	NA	0.00686954	0.00430396	0.861328	0.110579
rEDIH	CD83	-0.0341027	0.0131042	0.0475648	0.00928196	-0.0579736	0.0418632	0.975159	0.166377	NA	NA	NA	NA
hPDI	APOA2	0.0171288	0.0139136	0.406523	0.218351	NA	NA	NA	NA	-0.00748412	0.00943321	0.962248	0.427623
rDII	APOA2	0.0218009	0.0143084	0.231345	0.127663	NA	NA	NA	NA	-0.00710973	0.00921228	0.95685	0.440317
hPDI	LAIR1	-0.0621551	0.0129392	4.25174e-05	1.60004e-06	-0.0654503	0.0475298	0.728917	0.168774	NA	NA	NA	NA
HEI	CTSO	-0.0586182	0.0133532	0.000146219	1.15554e-05	0.0622508	0.0453354	0.995681	0.169989	NA	NA	NA	NA
AMED	APOA4	-0.0323541	0.0146948	0.0897671	0.0277317	NA	NA	NA	NA	0.0232285	0.00686451	0.242833	0.000724526
hPDI	APOA4	-0.0315722	0.014307	0.108579	0.027377	NA	NA	NA	NA	0.0234087	0.00699764	0.091062	0.000832884
hPDI	IFNLR1	-0.0642083	0.0133257	4.02325e-05	1.48652e-06	-0.0520805	0.0379903	0.728917	0.170683	NA	NA	NA	NA
rEDIH	APOA4	0.0264283	0.0142559	0.162356	0.0638204	NA	NA	NA	NA	-0.00580701	0.00692102	0.95685	0.401518
HEI	APOA4	-0.0105033	0.0143661	0.631836	0.464744	NA	NA	NA	NA	0.0174807	0.00696163	0.445286	0.0120943
AMED	APOB	-0.0102328	0.0148495	0.639012	0.490791	NA	NA	NA	NA	-0.00018778	0.00640079	0.996378	0.976598
hPDI	APOB	0.00774832	0.0144747	0.740001	0.592467	NA	NA	NA	NA	-0.00711749	0.00652397	0.940871	0.275377
rDII	APOB	-0.0323187	0.0148796	0.0740733	0.029903	NA	NA	NA	NA	-0.000706822	0.00637257	0.996378	0.911691
rEDIH	APOB	-0.00556387	0.0144104	0.825045	0.699439	NA	NA	NA	NA	0.00569827	0.00644035	0.95685	0.376353
HEI	APOB	0.00545779	0.0145316	0.814531	0.707246	NA	NA	NA	NA	-0.00460886	0.00648488	0.95685	0.477323
AMED	APOBR	0.0116217	0.0150785	0.597745	0.440896	NA	NA	NA	NA	NA	NA	NA	NA
hPDI	APOBR	0.00802607	0.0146859	0.73545	0.584737	NA	NA	NA	NA	NA	NA	NA	NA
rDII	APOBR	0.00127126	0.0151218	0.959597	0.933006	NA	NA	NA	NA	NA	NA	NA	NA
rEDIH	APOBR	-0.0111616	0.0146227	0.622392	0.445322	NA	NA	NA	NA	NA	NA	NA	NA
HEI	APOBR	-0.00486043	0.0147224	0.840134	0.74131	NA	NA	NA	NA	NA	NA	NA	NA
AMED	APOC1	-0.0125916	0.0143538	0.541312	0.380404	NA	NA	NA	NA	0.00778161	0.00960866	0.95685	0.418092
hPDI	APOC1	-0.00027622	0.0138862	0.992278	0.984131	NA	NA	NA	NA	0.00305012	0.00979408	0.97723	0.7555
rDII	APOC1	-0.012492	0.0143606	0.533789	0.384408	NA	NA	NA	NA	0.00508594	0.00956695	0.95685	0.595034
AMED	ITM2A	0.0388729	0.0138187	0.025984	0.00492478	0.0548479	0.0400197	0.638133	0.170797	NA	NA	NA	NA
HEI	APOC1	0.0244594	0.0140364	0.20632	0.0814718	NA	NA	NA	NA	0.000332882	0.00973688	0.996378	0.97273
AMED	APOD	0.0130365	0.0150185	0.545827	0.385421	NA	NA	NA	NA	0.0102509	0.00679578	0.87754	0.13156
hPDI	APOD	0.0277873	0.0146284	0.179322	0.0575559	NA	NA	NA	NA	0.0164628	0.00692389	0.464843	0.0174881
rDII	APOD	0.0226335	0.0150299	0.236854	0.132162	NA	NA	NA	NA	0.00298312	0.00676832	0.958142	0.659429
rEDIH	ITGB6	0.0524135	0.0129903	0.00136094	5.54059e-05	0.0576424	0.0423869	0.975159	0.17413	NA	NA	NA	NA
HEI	BSG	-0.035777	0.013081	0.0298868	0.00625751	0.049811	0.0366976	0.995681	0.174946	NA	NA	NA	NA
AMED	APOE	-0.00824905	0.0147939	0.710912	0.577145	NA	NA	NA	NA	0.0150301	0.00774449	0.676648	0.052388
hPDI	APOE	-0.010987	0.0143947	0.626739	0.445343	NA	NA	NA	NA	0.00462034	0.00789985	0.962248	0.558686
rDII	APOE	-0.0212209	0.0148072	0.263156	0.15188	NA	NA	NA	NA	0.000994734	0.00771548	0.996378	0.897424
rEDIH	APOE	0.0224811	0.0143467	0.24866	0.117183	NA	NA	NA	NA	0.00173745	0.00779856	0.996378	0.823715
HEI	APOE	-0.00443502	0.0144568	0.852993	0.759026	NA	NA	NA	NA	0.00831356	0.0078506	0.949903	0.289704
hPDI	ATP5IF1	-0.0356552	0.0135207	0.0436151	0.0083858	-0.065978	0.0486391	0.739582	0.175218	NA	NA	NA	NA
rEDIH	PON3	0.0627529	0.0131487	9.74234e-05	1.86648e-06	0.061031	0.0450337	0.975159	0.175616	NA	NA	NA	NA
HEI	CXADR	-0.0560094	0.0134675	0.000365104	3.24759e-05	-0.0649782	0.0481399	0.995681	0.177358	NA	NA	NA	NA
AMED	TIMP3	-0.0438581	0.0137643	0.0105083	0.00144881	0.068376	0.0506881	0.638133	0.177622	NA	NA	NA	NA
AMED	FSTL3	-0.111632	0.0129194	7.06025e-15	7.24624e-18	0.0620644	0.0464069	0.638133	0.181363	NA	NA	NA	NA
AMED	APOH	0.00113803	0.0137535	0.964273	0.934058	NA	NA	NA	NA	0.00985793	0.00510878	0.684734	0.0537558
hPDI	APOH	-0.00218933	0.0134298	0.918847	0.870509	NA	NA	NA	NA	0.00808692	0.00520817	0.825158	0.120598
rDII	APOH	0.000692485	0.0137982	0.976682	0.959976	NA	NA	NA	NA	0.0069179	0.00508795	0.928851	0.174045
rEDIH	APOH	0.0300465	0.0135069	0.0913349	0.0261537	NA	NA	NA	NA	0.00609399	0.00514318	0.935222	0.236169
HEI	APOH	0.0196915	0.0134921	0.306271	0.144491	NA	NA	NA	NA	0.00233885	0.00517958	0.958142	0.651626
AMED	APOL1	-0.0198778	0.0145328	0.308009	0.171444	NA	NA	NA	NA	0.0034241	0.00652392	0.95685	0.599727
hPDI	APOL1	-0.0172914	0.0141354	0.409121	0.221286	NA	NA	NA	NA	0.0088928	0.00664559	0.897369	0.180956
rDII	APOL1	-0.0144851	0.0145701	0.469601	0.320189	NA	NA	NA	NA	-0.00260576	0.0064953	0.967928	0.688321
rDII	ARHGEF12	-0.0370511	0.0138876	0.0263232	0.0076547	-0.0620611	0.0464674	0.94783	0.181954	NA	NA	NA	NA
HEI	APOL1	-0.00612537	0.0142238	0.787158	0.666747	NA	NA	NA	NA	0.00502205	0.00660986	0.95685	0.447449
AMED	APOM	0.00661313	0.0137756	0.751835	0.631202	NA	NA	NA	NA	0.0171088	0.00796899	0.589867	0.0318842
hPDI	APOM	0.00270254	0.0132973	0.904534	0.838955	NA	NA	NA	NA	0.0274127	0.00811433	0.091062	0.000739221
rDII	APOM	0.0205252	0.0137878	0.243093	0.136639	NA	NA	NA	NA	0.0179583	0.00793315	0.53538	0.0236677
rEDIH	APOM	0.029553	0.0134927	0.0957961	0.0285455	NA	NA	NA	NA	0.00943001	0.00802394	0.935222	0.24
HEI	APOM	0.0215296	0.013517	0.255088	0.111268	NA	NA	NA	NA	0.00904969	0.0080792	0.944484	0.262757
AMED	APP	-0.0278322	0.0138412	0.123817	0.0443929	NA	NA	NA	NA	NA	NA	NA	NA
hPDI	APP	-0.0152774	0.0135156	0.452861	0.258377	NA	NA	NA	NA	NA	NA	NA	NA
rDII	APP	-0.0280018	0.0138813	0.100559	0.0437205	NA	NA	NA	NA	NA	NA	NA	NA
rEDIH	APP	-0.00948363	0.0135992	0.660194	0.485603	NA	NA	NA	NA	NA	NA	NA	NA
HEI	APP	-0.0238638	0.0135804	0.202039	0.0789355	NA	NA	NA	NA	NA	NA	NA	NA
AMED	APPL2	-0.0216221	0.0150586	0.281148	0.151106	NA	NA	NA	NA	NA	NA	NA	NA
hPDI	APPL2	-0.00753424	0.0146838	0.751752	0.607907	NA	NA	NA	NA	NA	NA	NA	NA
AMED	LAIR1	-0.0750393	0.0132487	7.88541e-07	1.5556e-08	0.0603383	0.045398	0.638133	0.184085	NA	NA	NA	NA
rEDIH	APPL2	-0.0243811	0.0145563	0.213182	0.0940101	NA	NA	NA	NA	NA	NA	NA	NA
HEI	APPL2	-0.0146378	0.0147271	0.503632	0.320305	NA	NA	NA	NA	NA	NA	NA	NA
AMED	APRT	-0.0145044	0.0138846	0.454591	0.296238	NA	NA	NA	NA	NA	NA	NA	NA
hPDI	APRT	-0.0117898	0.0135653	0.572435	0.384822	NA	NA	NA	NA	NA	NA	NA	NA
rDII	APRT	-0.0133516	0.0139	0.486918	0.336822	NA	NA	NA	NA	NA	NA	NA	NA
rEDIH	APRT	-0.029808	0.0135767	0.0950975	0.0281682	NA	NA	NA	NA	NA	NA	NA	NA
HEI	APRT	-0.017694	0.0135847	0.371005	0.192801	NA	NA	NA	NA	NA	NA	NA	NA
AMED	ARAF	-0.0350749	0.0150509	0.0702466	0.019826	NA	NA	NA	NA	NA	NA	NA	NA
hPDI	ARAF	-0.0161841	0.0146683	0.465773	0.269935	NA	NA	NA	NA	NA	NA	NA	NA
hPDI	TNFRSF14	-0.05561	0.0131598	0.000372352	2.42035e-05	-0.0582729	0.0439882	0.765297	0.185526	NA	NA	NA	NA
rEDIH	ARAF	-0.0229399	0.0145721	0.246237	0.1155	NA	NA	NA	NA	NA	NA	NA	NA
HEI	ARAF	-0.00119755	0.0147214	0.966584	0.935169	NA	NA	NA	NA	NA	NA	NA	NA
AMED	AREG	-0.0202231	0.0138014	0.27088	0.1429	NA	NA	NA	NA	NA	NA	NA	NA
hPDI	AREG	-0.0217106	0.0134992	0.265531	0.10783	NA	NA	NA	NA	NA	NA	NA	NA
HEI	PSPN	-0.0278963	0.00987868	0.0244186	0.00476176	-0.047381	0.0358078	0.995681	0.186036	NA	NA	NA	NA
rEDIH	AREG	-0.00257376	0.0135094	0.911344	0.848912	NA	NA	NA	NA	NA	NA	NA	NA
HEI	AREG	0.00306711	0.0135547	0.890635	0.820995	NA	NA	NA	NA	NA	NA	NA	NA
AMED	ARF6	-0.0306301	0.0149122	0.115771	0.0400274	NA	NA	NA	NA	NA	NA	NA	NA
hPDI	ARF6	-0.0196721	0.0144928	0.356159	0.174729	NA	NA	NA	NA	NA	NA	NA	NA
rDII	ARF6	-0.0350522	0.0149107	0.0517598	0.018773	NA	NA	NA	NA	NA	NA	NA	NA
hPDI	SULT2A1	-0.0550767	0.0133297	0.000523261	3.65191e-05	-0.0591728	0.0450904	0.766095	0.189681	NA	NA	NA	NA
HEI	ARF6	-0.00772696	0.0145495	0.732457	0.595387	NA	NA	NA	NA	NA	NA	NA	NA
AMED	ARFIP1	-0.0123111	0.0149109	0.570715	0.409048	NA	NA	NA	NA	NA	NA	NA	NA
hPDI	ARFIP1	0.00253137	0.0145251	0.916035	0.861656	NA	NA	NA	NA	NA	NA	NA	NA
HEI	IL1B	-0.039388	0.0137368	0.0219261	0.00415568	-0.0486726	0.0371137	0.995681	0.189974	NA	NA	NA	NA
rEDIH	ARFIP1	-0.0367953	0.014384	0.0511684	0.0105558	NA	NA	NA	NA	NA	NA	NA	NA
HEI	ARFIP1	-0.00943662	0.0145661	0.675893	0.517116	NA	NA	NA	NA	NA	NA	NA	NA
AMED	ARG1	0.0018992	0.0138713	0.942014	0.891102	NA	NA	NA	NA	NA	NA	NA	NA
hPDI	ARG1	0.01501	0.0135612	0.464673	0.268415	NA	NA	NA	NA	NA	NA	NA	NA
rDII	ARG1	0.019681	0.0139404	0.272266	0.158069	NA	NA	NA	NA	NA	NA	NA	NA
rEDIH	ARG1	0.0145069	0.0136038	0.468885	0.286298	NA	NA	NA	NA	NA	NA	NA	NA
HEI	ARG1	0.0014605	0.0135771	0.950959	0.91434	NA	NA	NA	NA	NA	NA	NA	NA
AMED	ARG2	-0.00875843	0.0149163	0.694141	0.557117	NA	NA	NA	NA	NA	NA	NA	NA
hPDI	ARG2	0.00480282	0.014508	0.838436	0.740624	NA	NA	NA	NA	NA	NA	NA	NA
rDII	ARG2	-0.0248034	0.0149334	0.186379	0.0967922	NA	NA	NA	NA	NA	NA	NA	NA
rEDIH	ARG2	-0.00664986	0.0144011	0.790271	0.644275	NA	NA	NA	NA	NA	NA	NA	NA
HEI	ARG2	-0.0100242	0.0145542	0.655057	0.491012	NA	NA	NA	NA	NA	NA	NA	NA
AMED	ARHGAP1	0.000637397	0.0140121	0.982088	0.963719	NA	NA	NA	NA	NA	NA	NA	NA
hPDI	ARHGAP1	0.0203206	0.0137048	0.307907	0.138205	NA	NA	NA	NA	NA	NA	NA	NA
rDII	ARHGAP1	-0.000142909	0.0140652	0.995631	0.991894	NA	NA	NA	NA	NA	NA	NA	NA
rEDIH	ARHGAP1	0.00517131	0.0137447	0.829323	0.706754	NA	NA	NA	NA	NA	NA	NA	NA
HEI	ARHGAP1	0.00729108	0.013698	0.731747	0.59456	NA	NA	NA	NA	NA	NA	NA	NA
AMED	ARHGAP25	-0.0024718	0.0140046	0.91734	0.859909	NA	NA	NA	NA	NA	NA	NA	NA
hPDI	ARHGAP25	-0.0140506	0.0136922	0.496746	0.304856	NA	NA	NA	NA	NA	NA	NA	NA
rDII	ARHGAP25	0.00207664	0.0140577	0.926632	0.882567	NA	NA	NA	NA	NA	NA	NA	NA
rEDIH	ARHGAP25	-0.0182008	0.0137354	0.344244	0.185192	NA	NA	NA	NA	NA	NA	NA	NA
HEI	ARHGAP25	-0.00954705	0.0136905	0.652322	0.485615	NA	NA	NA	NA	NA	NA	NA	NA
AMED	ARHGAP30	0.00208081	0.0150528	0.941263	0.890062	NA	NA	NA	NA	NA	NA	NA	NA
hPDI	ARHGAP30	-0.0123873	0.0146585	0.58463	0.398123	NA	NA	NA	NA	NA	NA	NA	NA
rDII	ARHGAP30	-0.0140336	0.0150932	0.500452	0.352525	NA	NA	NA	NA	NA	NA	NA	NA
rEDIH	ARHGAP30	0.0129524	0.0145682	0.556901	0.374	NA	NA	NA	NA	NA	NA	NA	NA
HEI	ARHGAP30	0.0167489	0.0147128	0.442807	0.255015	NA	NA	NA	NA	NA	NA	NA	NA
AMED	ARHGAP45	-0.0267378	0.0150531	0.175422	0.0757601	NA	NA	NA	NA	NA	NA	NA	NA
hPDI	ARHGAP45	-0.016067	0.0146715	0.469593	0.273524	NA	NA	NA	NA	NA	NA	NA	NA
AMED	CSF3	-0.0428643	0.0138375	0.0133582	0.00196054	0.0604584	0.0463253	0.649791	0.192131	NA	NA	NA	NA
HEI	LILRB4	-0.0535822	0.0132026	0.000526795	5.01023e-05	-0.0509029	0.0390941	0.995681	0.193162	NA	NA	NA	NA
HEI	ARHGAP45	-0.0209306	0.0147219	0.323051	0.155171	NA	NA	NA	NA	NA	NA	NA	NA
AMED	ARHGAP5	0.00391344	0.0151663	0.877771	0.796391	NA	NA	NA	NA	NA	NA	NA	NA
hPDI	ARHGAP5	-6.52855e-05	0.0147915	0.997732	0.996479	NA	NA	NA	NA	NA	NA	NA	NA
AMED	NFATC1	-0.0392256	0.0137742	0.0244662	0.00441948	-0.0563791	0.0434078	0.649791	0.19427	NA	NA	NA	NA
rEDIH	ARHGAP5	-0.0253921	0.0147275	0.199619	0.0847509	NA	NA	NA	NA	NA	NA	NA	NA
HEI	ARHGAP5	-0.00251239	0.0147995	0.919634	0.865205	NA	NA	NA	NA	NA	NA	NA	NA
AMED	ARHGEF1	-0.027833	0.014859	0.15176	0.0611091	NA	NA	NA	NA	NA	NA	NA	NA
hPDI	ARHGEF1	-0.0255048	0.0144708	0.21604	0.0780494	NA	NA	NA	NA	NA	NA	NA	NA
AMED	SMOC2	-0.0467142	0.0128662	0.00295004	0.000285172	0.0617102	0.0476026	0.649791	0.195116	NA	NA	NA	NA
rDII	CCL21	-0.0395882	0.0137391	0.0162393	0.0039741	0.0572944	0.0443303	0.94783	0.196469	NA	NA	NA	NA
HEI	ARHGEF1	-0.0309061	0.014524	0.110044	0.0333935	NA	NA	NA	NA	NA	NA	NA	NA
AMED	ARHGEF10	-0.0365606	0.0148613	0.0559112	0.0139238	NA	NA	NA	NA	NA	NA	NA	NA
hPDI	ARHGEF10	-0.0195101	0.014487	0.360084	0.178132	NA	NA	NA	NA	NA	NA	NA	NA
rDII	ARHGEF10	-0.0341529	0.0148921	0.0584884	0.0218706	NA	NA	NA	NA	NA	NA	NA	NA
rDII	HCLS1	-0.0361567	0.0137953	0.0293733	0.0087929	-0.0664437	0.051416	0.94783	0.196526	NA	NA	NA	NA
HEI	ARHGEF10	-0.0275699	0.0145209	0.161628	0.057673	NA	NA	NA	NA	NA	NA	NA	NA
AMED	ARHGEF12	-0.0281585	0.0138745	0.120104	0.0424547	-0.0691622	0.0449961	0.638133	0.124556	NA	NA	NA	NA
hPDI	ARHGEF12	-0.0254467	0.0135461	0.183983	0.0603626	0.00528921	0.0494476	0.974321	0.914835	NA	NA	NA	NA
rDII	TGFA	-0.0804609	0.0136481	1.67861e-07	3.96251e-09	0.0655469	0.0510527	0.94783	0.199439	NA	NA	NA	NA
rEDIH	ARHGEF12	-0.0303917	0.0136013	0.0903208	0.0254925	0.0166417	0.0397463	0.998608	0.675517	NA	NA	NA	NA
HEI	ARHGEF12	-0.0288227	0.0136026	0.11226	0.0341426	-0.0265969	0.042733	0.995681	0.533807	NA	NA	NA	NA
AMED	ARHGEF5	0.0244648	0.0151502	0.21875	0.106419	NA	NA	NA	NA	NA	NA	NA	NA
hPDI	ARHGEF5	0.0066717	0.0147804	0.783309	0.65173	NA	NA	NA	NA	NA	NA	NA	NA
rDII	ARHGEF5	0.00346151	0.0151552	0.889415	0.819343	NA	NA	NA	NA	NA	NA	NA	NA
rEDIH	ARHGEF5	-0.000489317	0.0147281	0.984614	0.973498	NA	NA	NA	NA	NA	NA	NA	NA
HEI	ARHGEF5	0.0303288	0.0147795	0.125863	0.0402177	NA	NA	NA	NA	NA	NA	NA	NA
AMED	ARID3A	-0.0204839	0.0151411	0.313409	0.176165	NA	NA	NA	NA	NA	NA	NA	NA
hPDI	ARID3A	-0.0210107	0.0147705	0.332549	0.154954	NA	NA	NA	NA	NA	NA	NA	NA
rDII	ARID3A	-0.023966	0.0151409	0.209612	0.113519	NA	NA	NA	NA	NA	NA	NA	NA
rEDIH	ARID3A	0.0324434	0.0147103	0.0937982	0.0274688	NA	NA	NA	NA	NA	NA	NA	NA
HEI	ARID3A	-0.0110545	0.0147753	0.623704	0.45439	NA	NA	NA	NA	NA	NA	NA	NA
AMED	ARID4B	0.00142934	0.014076	0.957446	0.919122	NA	NA	NA	NA	NA	NA	NA	NA
hPDI	ARID4B	-0.0155635	0.0137401	0.452133	0.257389	NA	NA	NA	NA	NA	NA	NA	NA
rDII	ARID4B	-0.00910458	0.0141062	0.657738	0.518675	NA	NA	NA	NA	NA	NA	NA	NA
rEDIH	ARID4B	-0.00891033	0.0138159	0.68972	0.518998	NA	NA	NA	NA	NA	NA	NA	NA
HEI	ARID4B	0.00279769	0.0137535	0.903413	0.838818	NA	NA	NA	NA	NA	NA	NA	NA
AMED	ARL13B	-0.021905	0.0151524	0.277244	0.148344	NA	NA	NA	NA	NA	NA	NA	NA
hPDI	ARL13B	-0.00669788	0.0147559	0.782737	0.649912	NA	NA	NA	NA	NA	NA	NA	NA
rDII	IL18	-0.0510419	0.0135618	0.00133673	0.000169206	-0.0555041	0.0433218	0.94783	0.200384	NA	NA	NA	NA
rEDIH	ARL13B	-0.0131762	0.0147284	0.554356	0.37104	NA	NA	NA	NA	NA	NA	NA	NA
HEI	ARL13B	-0.016873	0.0147958	0.441721	0.254182	NA	NA	NA	NA	NA	NA	NA	NA
AMED	ARL2BP	-0.0139738	0.0151419	0.516747	0.35613	NA	NA	NA	NA	NA	NA	NA	NA
hPDI	ARL2BP	-0.00429279	0.0147435	0.860667	0.770939	NA	NA	NA	NA	NA	NA	NA	NA
rDII	ARL2BP	-0.030945	0.0151233	0.0950144	0.0407947	NA	NA	NA	NA	NA	NA	NA	NA
rEDIH	ARL2BP	-0.037169	0.0147074	0.0542684	0.0115295	NA	NA	NA	NA	NA	NA	NA	NA
HEI	ARL2BP	-0.00700353	0.0147853	0.765361	0.635749	NA	NA	NA	NA	NA	NA	NA	NA
AMED	ARMCX2	-0.00653314	0.0151586	0.782239	0.666498	NA	NA	NA	NA	NA	NA	NA	NA
hPDI	ARMCX2	-0.0115829	0.0147867	0.614469	0.433471	NA	NA	NA	NA	NA	NA	NA	NA
rDII	ARMCX2	-0.0182109	0.0151574	0.364737	0.229636	NA	NA	NA	NA	NA	NA	NA	NA
rEDIH	ARMCX2	-0.00290198	0.0147323	0.911185	0.843851	NA	NA	NA	NA	NA	NA	NA	NA
HEI	ARMCX2	0.00863501	0.01479	0.703088	0.559355	NA	NA	NA	NA	NA	NA	NA	NA
AMED	ARNT	0.000616869	0.0139444	0.98219	0.964717	-0.0269515	0.0463791	0.841079	0.56128	NA	NA	NA	NA
hPDI	ARNT	-0.0317658	0.0136014	0.0845555	0.0195551	-0.074942	0.0517304	0.722872	0.147699	NA	NA	NA	NA
rDII	ARNT	-0.0202395	0.0139931	0.25849	0.148126	-0.0581535	0.0491688	0.94783	0.237165	NA	NA	NA	NA
rEDIH	ARNT	0.0131348	0.0137021	0.521057	0.337805	-0.134138	0.0417761	0.246964	0.00136068	NA	NA	NA	NA
HEI	ARNT	-0.011478	0.0136671	0.576896	0.401044	0.00949294	0.0464024	0.995681	0.837938	NA	NA	NA	NA
AMED	ARNTL	0.00964971	0.0151519	0.665378	0.524244	NA	NA	NA	NA	NA	NA	NA	NA
hPDI	ARNTL	0.00777942	0.0147556	0.742913	0.598068	NA	NA	NA	NA	NA	NA	NA	NA
rDII	ARNTL	-0.00346793	0.0151393	0.889415	0.818826	NA	NA	NA	NA	NA	NA	NA	NA
rEDIH	ARNTL	0.0238654	0.0147224	0.230688	0.105079	NA	NA	NA	NA	NA	NA	NA	NA
HEI	ARNTL	0.00223563	0.0147947	0.927114	0.879896	NA	NA	NA	NA	NA	NA	NA	NA
rDII	CD79B	-0.0637435	0.0135539	4.4381e-05	2.62672e-06	-0.0569116	0.0446442	0.94783	0.20265	NA	NA	NA	NA
AMED	ERBB3	-0.0352317	0.0133904	0.0390409	0.00853478	0.0559672	0.0441261	0.664631	0.204936	NA	NA	NA	NA
AMED	SIT1	-0.0469242	0.0137293	0.0055325	0.000635964	0.0552249	0.0435634	0.664631	0.20517	NA	NA	NA	NA
rDII	MAP2K6	-0.0386733	0.0138914	0.0205071	0.00538811	-0.0586485	0.0463601	0.94783	0.206109	NA	NA	NA	NA
rDII	SRPK2	-0.0482103	0.0138579	0.00325243	0.000507393	-0.0593492	0.0469683	0.94783	0.206635	NA	NA	NA	NA
hPDI	IL16	-0.045493	0.0131149	0.00457899	0.000526781	-0.0607956	0.0484077	0.772493	0.20941	NA	NA	NA	NA
AMED	CD83	-0.0612535	0.0133489	9.95016e-05	4.56148e-06	0.0542292	0.0433285	0.664631	0.210982	NA	NA	NA	NA
rDII	NCK2	-0.0354399	0.0138703	0.0337406	0.0106428	-0.0647796	0.0518561	0.94783	0.211845	NA	NA	NA	NA
rEDIH	ARSB	-0.0340154	0.0135034	0.0549934	0.0117964	NA	NA	NA	NA	NA	NA	NA	NA
HEI	BTN3A2	-0.0405232	0.0134669	0.015057	0.00263228	-0.0561111	0.0449674	0.995681	0.212357	NA	NA	NA	NA
rDII	NELL2	-0.0405121	0.0134921	0.0119948	0.00268843	0.0693962	0.0559523	0.94783	0.215132	NA	NA	NA	NA
hPDI	CLEC4D	-0.0621557	0.0132882	6.79169e-05	2.97413e-06	-0.055352	0.0453062	0.772493	0.222065	NA	NA	NA	NA
rDII	ART3	0.0110368	0.0126567	0.532668	0.383237	NA	NA	NA	NA	NA	NA	NA	NA
AMED	CCL3	-0.0578811	0.013537	0.000329251	1.93743e-05	0.0503163	0.0412085	0.668646	0.222335	NA	NA	NA	NA
AMED	CDON	-0.0371892	0.0136468	0.0316244	0.00644822	0.0551819	0.0452469	0.668646	0.222882	NA	NA	NA	NA
AMED	ART5	-0.00737898	0.0151616	0.749057	0.626503	NA	NA	NA	NA	NA	NA	NA	NA
hPDI	ART5	0.00684742	0.0147918	0.777033	0.643443	NA	NA	NA	NA	NA	NA	NA	NA
rDII	ART5	0.00300409	0.0151628	0.903213	0.842958	NA	NA	NA	NA	NA	NA	NA	NA
rEDIH	ART5	0.0198591	0.0147325	0.334304	0.177731	NA	NA	NA	NA	NA	NA	NA	NA
HEI	ART5	0.0160362	0.0147917	0.468423	0.278361	NA	NA	NA	NA	NA	NA	NA	NA
AMED	ARTN	-0.0179011	0.0140185	0.345942	0.201671	0.00926654	0.04161	0.936796	0.82381	NA	NA	NA	NA
hPDI	ARTN	-0.00521408	0.0136841	0.814994	0.703196	-0.0534785	0.0552814	0.864343	0.333558	NA	NA	NA	NA
rDII	ARTN	-0.012152	0.0140713	0.537282	0.387843	0.0328053	0.0539293	0.94783	0.543109	NA	NA	NA	NA
rEDIH	ARTN	-0.0240825	0.0137741	0.19229	0.0804553	0.0052822	0.0416167	0.998863	0.899022	NA	NA	NA	NA
HEI	ARTN	-0.0156946	0.013741	0.440944	0.253434	-0.0153512	0.042092	0.995681	0.715399	NA	NA	NA	NA
hPDI	CD79B	-0.0344275	0.0131685	0.0456421	0.00896289	-0.0632761	0.0519473	0.772493	0.223448	NA	NA	NA	NA
hPDI	ASAH1	-0.0280744	0.0145002	0.168471	0.0529101	NA	NA	NA	NA	NA	NA	NA	NA
rDII	PRELP	-0.0448614	0.0132982	0.00436898	0.000747346	0.0510462	0.0419233	0.94783	0.223627	NA	NA	NA	NA
rDII	COLEC12	-0.081536	0.0126984	1.04721e-08	1.46889e-10	0.0553072	0.0455728	0.94783	0.225154	NA	NA	NA	NA
HEI	ASAH1	-0.0232499	0.0145848	0.255016	0.110975	NA	NA	NA	NA	NA	NA	NA	NA
AMED	ASAH2	-0.0268416	0.0136473	0.131218	0.0492562	NA	NA	NA	NA	NA	NA	NA	NA
hPDI	ASAH2	-0.0239106	0.013285	0.205166	0.071945	NA	NA	NA	NA	NA	NA	NA	NA
rDII	ASAH2	-0.0186442	0.0136711	0.291117	0.172698	NA	NA	NA	NA	NA	NA	NA	NA
rDII	SMOC2	-0.0621995	0.0128892	2.62291e-05	1.43288e-06	0.0568229	0.0471706	0.94783	0.228601	NA	NA	NA	NA
rDII	LAMP3	-0.0428074	0.012586	0.00403092	0.000675727	0.0491307	0.0409751	0.94783	0.230765	NA	NA	NA	NA
AMED	IFNLR1	-0.0796827	0.0136293	3.10717e-07	5.31504e-09	-0.0553192	0.0466353	0.690258	0.23579	NA	NA	NA	NA
rEDIH	HSD11B1	0.0641189	0.0135222	0.000109224	2.17306e-06	0.0505475	0.0427562	0.975159	0.237365	NA	NA	NA	NA
HEI	SH2D1A	-0.0345019	0.0134653	0.0456177	0.0104251	0.0477577	0.0404837	0.995681	0.238378	NA	NA	NA	NA
rDII	PREB	-0.0373392	0.014039	0.0268196	0.00784494	0.0493638	0.0418495	0.94783	0.238426	NA	NA	NA	NA
hPDI	CCL23	-0.0629324	0.013136	4.42607e-05	1.7046e-06	-0.0534993	0.0455555	0.800905	0.240492	NA	NA	NA	NA
HEI	ANGPTL2	-0.0482754	0.0132881	0.00230183	0.000282746	0.0544948	0.0466427	0.995681	0.242915	NA	NA	NA	NA
rDII	DBNL	-0.0329544	0.0138557	0.0491084	0.0174223	-0.0590499	0.050855	0.94783	0.24583	NA	NA	NA	NA
AMED	TNFRSF14	-0.0639272	0.013495	5.6008e-05	2.22269e-06	0.0610405	0.0526287	0.690953	0.246362	NA	NA	NA	NA
rEDIH	ASGR2	0.00365206	0.0142956	0.881314	0.798373	NA	NA	NA	NA	NA	NA	NA	NA
HEI	MEGF10	0.0669928	0.013392	1.28324e-05	5.8389e-07	0.0472328	0.0408431	0.995681	0.247743	NA	NA	NA	NA
AMED	ASPN	0.0260576	0.0144961	0.171141	0.0723091	NA	NA	NA	NA	NA	NA	NA	NA
hPDI	ASPN	0.014322	0.0141337	0.502387	0.310957	NA	NA	NA	NA	NA	NA	NA	NA
rDII	ASPN	-0.00105821	0.0145261	0.966395	0.94193	NA	NA	NA	NA	NA	NA	NA	NA
rEDIH	ASPN	-0.00172924	0.0140453	0.941306	0.902018	NA	NA	NA	NA	NA	NA	NA	NA
HEI	ASPN	0.0224843	0.0141814	0.257608	0.112923	NA	NA	NA	NA	NA	NA	NA	NA
rDII	LIFR	0.0344704	0.0136793	0.0360925	0.0117674	0.0514362	0.0445856	0.94783	0.248888	NA	NA	NA	NA
hPDI	ASPSCR1	-0.0203367	0.0144005	0.334858	0.157949	NA	NA	NA	NA	NA	NA	NA	NA
hPDI	SIGLEC1	-0.0400506	0.013244	0.0162035	0.00250564	-0.0540552	0.0471399	0.806145	0.251751	NA	NA	NA	NA
rEDIH	ASPSCR1	-0.0363615	0.0142628	0.0521112	0.0108216	NA	NA	NA	NA	NA	NA	NA	NA
HEI	ASPSCR1	-0.0254917	0.0144392	0.199724	0.0775527	NA	NA	NA	NA	NA	NA	NA	NA
AMED	ASRGL1	-0.0155056	0.0151034	0.46355	0.304648	NA	NA	NA	NA	NA	NA	NA	NA
hPDI	ASRGL1	-0.00880941	0.0147098	0.709165	0.549281	NA	NA	NA	NA	NA	NA	NA	NA
rDII	ASRGL1	-0.021631	0.0151443	0.265085	0.153265	NA	NA	NA	NA	NA	NA	NA	NA
rEDIH	ASRGL1	-0.0163956	0.0146466	0.441593	0.263022	NA	NA	NA	NA	NA	NA	NA	NA
HEI	ASRGL1	-0.0101991	0.0147469	0.65421	0.489216	NA	NA	NA	NA	NA	NA	NA	NA
AMED	ASS1	0.00255995	0.0144968	0.91734	0.85984	NA	NA	NA	NA	NA	NA	NA	NA
hPDI	ASS1	-0.0206272	0.0141037	0.315019	0.143661	NA	NA	NA	NA	NA	NA	NA	NA
rDII	ASS1	-0.00943126	0.0144836	0.654174	0.514969	NA	NA	NA	NA	NA	NA	NA	NA
rEDIH	LAP3	-0.0394167	0.0137341	0.0278842	0.0041211	-0.0507667	0.0443929	0.975159	0.253042	NA	NA	NA	NA
HEI	ASS1	-0.0341983	0.0141456	0.0634934	0.0156616	NA	NA	NA	NA	NA	NA	NA	NA
AMED	ATF2	-0.0269923	0.0140941	0.142636	0.0555276	NA	NA	NA	NA	NA	NA	NA	NA
hPDI	ATF2	-0.0147806	0.013763	0.476782	0.2829	NA	NA	NA	NA	NA	NA	NA	NA
rDII	ATF2	-0.0265708	0.0141251	0.127111	0.0600112	NA	NA	NA	NA	NA	NA	NA	NA
rEDIH	ATF2	-0.00601713	0.0138388	0.804004	0.663723	NA	NA	NA	NA	NA	NA	NA	NA
HEI	ATF2	-0.0284761	0.0137705	0.12268	0.0386968	NA	NA	NA	NA	NA	NA	NA	NA
AMED	ATF4	0.0155734	0.0151724	0.46355	0.304743	NA	NA	NA	NA	NA	NA	NA	NA
rDII	CDON	-0.0352516	0.0136844	0.0325429	0.0100201	0.0534284	0.0467582	0.94783	0.253425	NA	NA	NA	NA
rDII	ATF4	0.017199	0.01518	0.397679	0.257274	NA	NA	NA	NA	NA	NA	NA	NA
rEDIH	ATF4	0.00531069	0.0147395	0.833161	0.718636	NA	NA	NA	NA	NA	NA	NA	NA
HEI	ATF4	0.0235988	0.014803	0.255016	0.110963	NA	NA	NA	NA	NA	NA	NA	NA
AMED	ATG16L1	-0.0369441	0.0149626	0.0549775	0.0135798	NA	NA	NA	NA	NA	NA	NA	NA
hPDI	ATG16L1	-0.0182069	0.0145411	0.398785	0.210597	NA	NA	NA	NA	NA	NA	NA	NA
hPDI	CXCL10	-0.0566686	0.0129381	0.000219515	1.2091e-05	-0.0477081	0.0419756	0.806145	0.255961	NA	NA	NA	NA
hPDI	LGMN	-0.0435353	0.0134029	0.00882447	0.00116834	-0.0537358	0.0473491	0.806145	0.256664	NA	NA	NA	NA
HEI	ATG16L1	-0.0214455	0.0145986	0.301758	0.141897	NA	NA	NA	NA	NA	NA	NA	NA
AMED	ATG4A	-0.0231758	0.0138953	0.204433	0.0953975	NA	NA	NA	NA	NA	NA	NA	NA
hPDI	ATG4A	-0.0112346	0.0135953	0.592487	0.40864	NA	NA	NA	NA	NA	NA	NA	NA
rDII	ATG4A	-0.0225028	0.0139483	0.201026	0.106737	NA	NA	NA	NA	NA	NA	NA	NA
rEDIH	ATG4A	-0.0207128	0.013631	0.266776	0.128688	NA	NA	NA	NA	NA	NA	NA	NA
HEI	ATG4A	-0.0127177	0.0135867	0.528227	0.349296	NA	NA	NA	NA	NA	NA	NA	NA
AMED	ATOX1	-0.0339459	0.0138206	0.0561977	0.0140734	NA	NA	NA	NA	NA	NA	NA	NA
hPDI	ATOX1	-0.030139	0.013478	0.102753	0.0253807	NA	NA	NA	NA	NA	NA	NA	NA
AMED	TPP1	-0.061953	0.0136506	0.000122617	5.78894e-06	0.052834	0.0465859	0.692351	0.256985	NA	NA	NA	NA
rEDIH	ATOX1	-0.0254128	0.0135562	0.157272	0.0608972	NA	NA	NA	NA	NA	NA	NA	NA
HEI	ATOX1	-0.0319223	0.0135356	0.0711969	0.0183888	NA	NA	NA	NA	NA	NA	NA	NA
AMED	ATP1B1	0.0190435	0.0151516	0.355122	0.208867	NA	NA	NA	NA	NA	NA	NA	NA
hPDI	ATP1B1	-0.0195184	0.0147487	0.368383	0.185767	NA	NA	NA	NA	NA	NA	NA	NA
rDII	ATP1B1	-0.000234994	0.015141	0.993768	0.987618	NA	NA	NA	NA	NA	NA	NA	NA
rEDIH	ATP1B1	-0.00477089	0.014728	0.852695	0.746003	NA	NA	NA	NA	NA	NA	NA	NA
HEI	ATP1B1	0.010216	0.0147956	0.654506	0.489928	NA	NA	NA	NA	NA	NA	NA	NA
AMED	ATP1B2	0.0137092	0.0151405	0.527048	0.365265	NA	NA	NA	NA	NA	NA	NA	NA
hPDI	ATP1B2	-0.00492098	0.0147447	0.836492	0.738586	NA	NA	NA	NA	NA	NA	NA	NA
rDII	ATP1B2	0.00825415	0.0151282	0.718606	0.585357	NA	NA	NA	NA	NA	NA	NA	NA
rEDIH	ATP1B2	-0.00585572	0.0147159	0.820707	0.690708	NA	NA	NA	NA	NA	NA	NA	NA
HEI	ATP1B2	-0.00377353	0.0147842	0.879486	0.798548	NA	NA	NA	NA	NA	NA	NA	NA
AMED	ATP1B3	-0.018259	0.0151373	0.377671	0.227791	NA	NA	NA	NA	NA	NA	NA	NA
hPDI	ATP1B3	-0.0264948	0.0147379	0.205932	0.0722842	NA	NA	NA	NA	NA	NA	NA	NA
rDII	ATP1B3	-0.000463664	0.0151265	0.987684	0.975548	NA	NA	NA	NA	NA	NA	NA	NA
rEDIH	ATP1B3	-0.0139545	0.0147126	0.526477	0.34294	NA	NA	NA	NA	NA	NA	NA	NA
HEI	ATP1B3	-0.00960854	0.0147815	0.675051	0.515699	NA	NA	NA	NA	NA	NA	NA	NA
AMED	ATP1B4	0.0208463	0.0151398	0.304322	0.168602	NA	NA	NA	NA	NA	NA	NA	NA
hPDI	ATP1B4	0.0298239	0.0147682	0.148161	0.0434962	NA	NA	NA	NA	NA	NA	NA	NA
rDII	ATP1B4	-0.00535114	0.0151507	0.825876	0.723959	NA	NA	NA	NA	NA	NA	NA	NA
rEDIH	ATP1B4	0.0136507	0.014708	0.538849	0.353395	NA	NA	NA	NA	NA	NA	NA	NA
HEI	ATP1B4	0.0282873	0.0147708	0.157428	0.0555429	NA	NA	NA	NA	NA	NA	NA	NA
AMED	ATP2B4	-0.0202025	0.0151416	0.321003	0.182191	NA	NA	NA	NA	NA	NA	NA	NA
HEI	FCAR	-0.0517037	0.0135591	0.0012474	0.000138694	-0.0453954	0.0400363	0.995681	0.257096	NA	NA	NA	NA
rDII	ATP2B4	-0.0240408	0.0151272	0.207862	0.112073	NA	NA	NA	NA	NA	NA	NA	NA
rEDIH	ATP2B4	0.00878982	0.0147181	0.713757	0.550396	NA	NA	NA	NA	NA	NA	NA	NA
HEI	ATP2B4	-0.0211992	0.0147836	0.317525	0.151647	NA	NA	NA	NA	NA	NA	NA	NA
AMED	ATP5F1D	-0.0019703	0.0151534	0.945733	0.896554	NA	NA	NA	NA	NA	NA	NA	NA
hPDI	ATP5F1D	-0.00289723	0.0147562	0.90647	0.844353	NA	NA	NA	NA	NA	NA	NA	NA
rDII	ATP5F1D	-0.00888882	0.0151397	0.693593	0.557153	NA	NA	NA	NA	NA	NA	NA	NA
rEDIH	ATP5F1D	-0.0035141	0.0147273	0.889305	0.811418	NA	NA	NA	NA	NA	NA	NA	NA
HEI	ATP5F1D	0.021252	0.0147923	0.316133	0.150874	NA	NA	NA	NA	NA	NA	NA	NA
rEDIH	IRAK1	-0.0362348	0.0137335	0.0442342	0.00835349	-0.0461594	0.0408528	0.975159	0.258761	NA	NA	NA	NA
HEI	CST7	-0.0565407	0.0135803	0.00036087	3.18325e-05	0.0485851	0.0430355	0.995681	0.259157	NA	NA	NA	NA
rDII	OSCAR	-0.0533603	0.0136702	0.000858226	9.59869e-05	0.0490985	0.043968	0.94783	0.264366	NA	NA	NA	NA
HEI	CCL20	-0.0628888	0.0133578	4.16158e-05	2.56272e-06	-0.0426381	0.0382233	0.995681	0.264874	NA	NA	NA	NA
HEI	ATP5IF1	-0.0264385	0.0135775	0.149509	0.0515583	-0.0465204	0.0397578	0.995681	0.24221	NA	NA	NA	NA
AMED	ATP5PO	-0.00547581	0.0141008	0.805926	0.697785	NA	NA	NA	NA	NA	NA	NA	NA
hPDI	ATP5PO	-0.0112245	0.0137657	0.598862	0.41488	NA	NA	NA	NA	NA	NA	NA	NA
rDII	ATP5PO	0.0188786	0.0141294	0.30275	0.181567	NA	NA	NA	NA	NA	NA	NA	NA
rEDIH	ATP5PO	0.00646556	0.0138407	0.788413	0.640419	NA	NA	NA	NA	NA	NA	NA	NA
HEI	ATP5PO	0.010485	0.0137773	0.616728	0.446669	NA	NA	NA	NA	NA	NA	NA	NA
AMED	ATP6AP2	-0.0105845	0.0140362	0.606711	0.45083	NA	NA	NA	NA	NA	NA	NA	NA
hPDI	ATP6AP2	-0.0224776	0.0137286	0.25587	0.10163	NA	NA	NA	NA	NA	NA	NA	NA
rDII	ATP6AP2	-0.0132749	0.014089	0.494485	0.346123	NA	NA	NA	NA	NA	NA	NA	NA
rEDIH	ATP6AP2	-0.00363217	0.0137692	0.87718	0.791953	NA	NA	NA	NA	NA	NA	NA	NA
HEI	ATP6AP2	0.0034689	0.0137226	0.8801	0.800443	NA	NA	NA	NA	NA	NA	NA	NA
AMED	ATP6V1D	-0.00880871	0.0138756	0.666404	0.525563	NA	NA	NA	NA	NA	NA	NA	NA
hPDI	ATP6V1D	0.00987252	0.0135698	0.641672	0.46693	NA	NA	NA	NA	NA	NA	NA	NA
rDII	ATP6V1D	0.0103673	0.0139055	0.599549	0.455969	NA	NA	NA	NA	NA	NA	NA	NA
rEDIH	ATP6V1D	-0.00650511	0.0135796	0.78139	0.631932	NA	NA	NA	NA	NA	NA	NA	NA
HEI	ATP6V1D	-0.00838476	0.013625	0.689227	0.538318	NA	NA	NA	NA	NA	NA	NA	NA
AMED	ATP6V1F	-0.0352179	0.0140499	0.0511667	0.0122184	NA	NA	NA	NA	NA	NA	NA	NA
rEDIH	SLC39A5	-0.0364724	0.0130294	0.0318323	0.00514021	0.0451154	0.0406362	0.975159	0.267138	NA	NA	NA	NA
rDII	ATP6V1F	-0.0298972	0.0140914	0.0815852	0.0339124	NA	NA	NA	NA	NA	NA	NA	NA
rEDIH	ATP6V1F	-0.0259151	0.0138246	0.157272	0.0609072	NA	NA	NA	NA	NA	NA	NA	NA
HEI	ATP6V1F	-0.025958	0.0137355	0.163428	0.0588331	NA	NA	NA	NA	NA	NA	NA	NA
AMED	ATP6V1G1	-0.0346984	0.0150632	0.0740063	0.021293	NA	NA	NA	NA	NA	NA	NA	NA
hPDI	ATP6V1G1	-0.0056756	0.0146729	0.811008	0.698916	NA	NA	NA	NA	NA	NA	NA	NA
rDII	ATP6V1G1	-0.0275308	0.0151087	0.141486	0.0684921	NA	NA	NA	NA	NA	NA	NA	NA
rDII	BCR	-0.0402212	0.0138472	0.0153487	0.00369146	-0.0499021	0.0451444	0.94783	0.269228	NA	NA	NA	NA
HEI	ATP6V1G1	-0.0142266	0.0147136	0.515406	0.333642	NA	NA	NA	NA	NA	NA	NA	NA
AMED	ATP6V1G2	-0.013406	0.0151517	0.537887	0.376318	NA	NA	NA	NA	NA	NA	NA	NA
hPDI	ATP6V1G2	-0.00620471	0.0147564	0.797798	0.674157	NA	NA	NA	NA	NA	NA	NA	NA
rDII	ATP6V1G2	-0.0112241	0.0151389	0.601501	0.458483	NA	NA	NA	NA	NA	NA	NA	NA
rEDIH	ATP6V1G2	0.00449956	0.0147268	0.859515	0.759972	NA	NA	NA	NA	NA	NA	NA	NA
HEI	ATP6V1G2	0.0110609	0.0147943	0.623704	0.454709	NA	NA	NA	NA	NA	NA	NA	NA
AMED	ATRAID	-0.0206801	0.014649	0.291012	0.1581	NA	NA	NA	NA	NA	NA	NA	NA
hPDI	ATRAID	-0.0242487	0.0142131	0.234419	0.0880574	NA	NA	NA	NA	NA	NA	NA	NA
rDII	AXIN1	-0.0465079	0.0138281	0.00447982	0.0007755	-0.0510505	0.0462555	0.94783	0.269974	NA	NA	NA	NA
rEDIH	ATRAID	-0.0293211	0.0141155	0.1153	0.0378343	NA	NA	NA	NA	NA	NA	NA	NA
HEI	ATRAID	-0.0142972	0.0142883	0.500656	0.317058	NA	NA	NA	NA	NA	NA	NA	NA
AMED	ATRN	-0.0285978	0.0146903	0.134981	0.0516281	NA	NA	NA	NA	0.00237003	0.00507231	0.958142	0.640357
hPDI	ATRN	-0.0356298	0.0143003	0.0609086	0.0127527	NA	NA	NA	NA	-0.00101714	0.00517116	0.97723	0.84408
hPDI	CCL7	-0.0393092	0.0132825	0.0195383	0.00309485	-0.0613095	0.0556579	0.813723	0.270896	NA	NA	NA	NA
rEDIH	ATRN	-0.00598533	0.0142547	0.80912	0.674589	NA	NA	NA	NA	0.0100576	0.00510105	0.666182	0.048745
rEDIH	HCLS1	-0.0407283	0.0135114	0.0207165	0.00258691	0.0496068	0.0451507	0.975159	0.272136	NA	NA	NA	NA
AMED	ATXN10	0.00104598	0.0140985	0.968699	0.940861	NA	NA	NA	NA	NA	NA	NA	NA
hPDI	ATXN10	-0.00183645	0.0137571	0.934671	0.89381	NA	NA	NA	NA	NA	NA	NA	NA
rDII	ATXN10	-0.0122774	0.0141283	0.534203	0.384889	NA	NA	NA	NA	NA	NA	NA	NA
rEDIH	ATXN10	-0.0197146	0.0138359	0.301428	0.154249	NA	NA	NA	NA	NA	NA	NA	NA
HEI	ATXN10	-0.00673874	0.0137753	0.757079	0.624726	NA	NA	NA	NA	NA	NA	NA	NA
AMED	ATXN2	0.00224856	0.0151272	0.93426	0.881842	NA	NA	NA	NA	NA	NA	NA	NA
hPDI	ATXN2	-0.00273956	0.0147488	0.910594	0.85265	NA	NA	NA	NA	NA	NA	NA	NA
rDII	ATXN2	-0.0091596	0.0151275	0.682969	0.54488	NA	NA	NA	NA	NA	NA	NA	NA
rEDIH	ATXN2	0.00250442	0.0147015	0.917141	0.864741	NA	NA	NA	NA	NA	NA	NA	NA
HEI	ATXN2	0.0148729	0.014758	0.498429	0.313612	NA	NA	NA	NA	NA	NA	NA	NA
AMED	ATXN2L	-0.0301605	0.0149026	0.121322	0.0430416	NA	NA	NA	NA	NA	NA	NA	NA
hPDI	ATXN2L	-0.0107498	0.0145251	0.637156	0.459284	NA	NA	NA	NA	NA	NA	NA	NA
rEDIH	CXCL14	0.0436972	0.0130087	0.00889789	0.000787501	0.0445626	0.0410885	0.975159	0.278352	NA	NA	NA	NA
rEDIH	ATXN2L	-0.0210729	0.0143877	0.286456	0.143081	NA	NA	NA	NA	NA	NA	NA	NA
HEI	ATXN2L	-0.0127404	0.0145627	0.558676	0.381689	NA	NA	NA	NA	NA	NA	NA	NA
AMED	ATXN3	-0.0210177	0.0147016	0.283388	0.152892	NA	NA	NA	NA	NA	NA	NA	NA
hPDI	ATXN3	-0.00597709	0.0143321	0.798959	0.676666	NA	NA	NA	NA	NA	NA	NA	NA
rDII	ATXN3	-0.030318	0.0147342	0.0930029	0.0396766	NA	NA	NA	NA	NA	NA	NA	NA
rEDIH	ATXN3	-0.0186772	0.0142111	0.348054	0.188818	NA	NA	NA	NA	NA	NA	NA	NA
HEI	ATXN3	-0.0140967	0.0143733	0.509854	0.326763	NA	NA	NA	NA	NA	NA	NA	NA
hPDI	NPPC	-0.055689	0.0117858	5.6492e-05	2.35786e-06	-0.0458699	0.042346	0.813723	0.278945	NA	NA	NA	NA
hPDI	AXIN1	-0.0278995	0.0135004	0.137716	0.0388224	-0.0224452	0.0442084	0.890596	0.611754	NA	NA	NA	NA
rDII	TBC1D5	-0.0374966	0.0138948	0.024657	0.00698459	0.0496433	0.0458717	0.94783	0.279386	NA	NA	NA	NA
rEDIH	AXIN1	-0.0310772	0.0135479	0.0818263	0.0218353	0.0168575	0.0400785	0.998608	0.674119	NA	NA	NA	NA
HEI	AXIN1	-0.0297432	0.0135491	0.0976294	0.0281899	-0.0481783	0.0411855	0.995681	0.242333	NA	NA	NA	NA
AMED	AXL	0.0135659	0.0137076	0.48078	0.322384	NA	NA	NA	NA	NA	NA	NA	NA
hPDI	AXL	0.00412751	0.0133528	0.850013	0.757248	NA	NA	NA	NA	NA	NA	NA	NA
rDII	AXL	-0.00539297	0.013726	0.803442	0.694407	NA	NA	NA	NA	NA	NA	NA	NA
rEDIH	AXL	0.00418555	0.0134363	0.857184	0.755424	NA	NA	NA	NA	NA	NA	NA	NA
HEI	AXL	-0.0119104	0.0134502	0.553277	0.375918	NA	NA	NA	NA	NA	NA	NA	NA
rEDIH	ENPP7	-0.0494707	0.013736	0.00457434	0.000319249	-0.0523138	0.0484364	0.975159	0.28035	NA	NA	NA	NA
hPDI	AZI2	-0.0128028	0.014515	0.565734	0.377801	NA	NA	NA	NA	NA	NA	NA	NA
HEI	CRELD2	-0.0380543	0.0134989	0.0246576	0.00483366	0.0447103	0.041503	0.995681	0.281586	NA	NA	NA	NA
rEDIH	AZI2	-0.0310538	0.0143784	0.100726	0.0308414	NA	NA	NA	NA	NA	NA	NA	NA
HEI	AZI2	-0.0230703	0.0145545	0.257608	0.11301	NA	NA	NA	NA	NA	NA	NA	NA
AMED	AZU1	-0.0282927	0.0140088	0.122177	0.0434706	NA	NA	NA	NA	NA	NA	NA	NA
hPDI	AZU1	-0.0134258	0.0136856	0.515794	0.326628	NA	NA	NA	NA	NA	NA	NA	NA
rDII	AZU1	-0.0157565	0.014025	0.4024	0.261292	NA	NA	NA	NA	NA	NA	NA	NA
rEDIH	AZU1	-0.0202244	0.0137641	0.284468	0.141796	NA	NA	NA	NA	NA	NA	NA	NA
HEI	AZU1	-0.0283473	0.0137511	0.123944	0.0393075	NA	NA	NA	NA	NA	NA	NA	NA
HEI	IL10RB	-0.0554118	0.0131842	0.000313028	2.67728e-05	-0.0415881	0.0386226	0.995681	0.281808	NA	NA	NA	NA
AMED	VEGFA	-0.0546611	0.0137202	0.000928911	6.86434e-05	0.051619	0.0479993	0.712807	0.282421	NA	NA	NA	NA
hPDI	CD40	-0.053123	0.0135072	0.00104779	8.49558e-05	-0.0496356	0.0461577	0.813723	0.282449	NA	NA	NA	NA
rEDIH	B2M	-0.035704	0.0139183	0.0507396	0.01034	NA	NA	NA	NA	NA	NA	NA	NA
rEDIH	FABP1	-0.0417071	0.013116	0.0139264	0.00148173	0.0432353	0.0404588	0.975159	0.285467	NA	NA	NA	NA
AMED	B3GAT3	0.0155284	0.0151573	0.464125	0.305659	NA	NA	NA	NA	NA	NA	NA	NA
hPDI	B3GAT3	0.020161	0.0147588	0.353544	0.171994	NA	NA	NA	NA	NA	NA	NA	NA
rDII	B3GAT3	0.000469974	0.0151458	0.987684	0.975247	NA	NA	NA	NA	NA	NA	NA	NA
rEDIH	B3GAT3	0.0144136	0.0147313	0.511188	0.327909	NA	NA	NA	NA	NA	NA	NA	NA
HEI	B3GAT3	0.0116558	0.0148	0.603233	0.430999	NA	NA	NA	NA	NA	NA	NA	NA
AMED	B3GNT7	-0.00859983	0.014551	0.692405	0.55454	NA	NA	NA	NA	NA	NA	NA	NA
hPDI	B3GNT7	0.0127586	0.0141713	0.557339	0.368	NA	NA	NA	NA	NA	NA	NA	NA
rDII	B3GNT7	-0.0131292	0.0145912	0.517031	0.368272	NA	NA	NA	NA	NA	NA	NA	NA
rEDIH	B3GNT7	-0.0103958	0.0141109	0.63697	0.46133	NA	NA	NA	NA	NA	NA	NA	NA
HEI	B3GNT7	-0.000292737	0.0142072	0.993761	0.983562	NA	NA	NA	NA	NA	NA	NA	NA
AMED	B4GALT1	-0.0291012	0.0135726	0.0988751	0.0320676	0.023788	0.0467304	0.848939	0.610818	NA	NA	NA	NA
hPDI	B4GALT1	-0.0262815	0.0132645	0.157526	0.0476025	-0.0691266	0.0444723	0.699797	0.120376	NA	NA	NA	NA
AMED	CD40	-0.063802	0.0138272	9.21646e-05	4.03594e-06	0.0510768	0.0482659	0.712807	0.290173	NA	NA	NA	NA
rEDIH	B4GALT1	-0.0117546	0.0133513	0.559308	0.378676	0.046071	0.056526	0.975159	0.415222	NA	NA	NA	NA
HEI	B4GALT1	-0.0278711	0.0133131	0.117281	0.0363499	-0.0236116	0.0423667	0.995681	0.577423	NA	NA	NA	NA
AMED	B4GAT1	0.0255261	0.0134935	0.147736	0.0585788	NA	NA	NA	NA	NA	NA	NA	NA
hPDI	B4GAT1	0.0180347	0.0131283	0.350473	0.169582	NA	NA	NA	NA	NA	NA	NA	NA
rDII	B4GAT1	0.0235412	0.013538	0.162604	0.0821087	NA	NA	NA	NA	NA	NA	NA	NA
rEDIH	B4GAT1	0.0274357	0.0132567	0.116614	0.0385388	NA	NA	NA	NA	NA	NA	NA	NA
HEI	B4GAT1	0.0316139	0.013237	0.067267	0.0169606	NA	NA	NA	NA	NA	NA	NA	NA
AMED	BABAM1	-0.0198531	0.0150812	0.328838	0.1881	NA	NA	NA	NA	NA	NA	NA	NA
hPDI	BABAM1	-0.00947281	0.0146823	0.685298	0.518838	NA	NA	NA	NA	NA	NA	NA	NA
rDII	BABAM1	-0.0167116	0.0151321	0.411833	0.269483	NA	NA	NA	NA	NA	NA	NA	NA
rEDIH	BABAM1	-0.00708461	0.014626	0.777982	0.628135	NA	NA	NA	NA	NA	NA	NA	NA
HEI	BABAM1	-0.00487422	0.0147113	0.839826	0.740414	NA	NA	NA	NA	NA	NA	NA	NA
HEI	CXCL10	-0.0664207	0.0129777	7.90819e-06	3.19249e-07	-0.0413478	0.039111	0.995681	0.290652	NA	NA	NA	NA
hPDI	BACH1	-0.0271062	0.0135298	0.152171	0.0451796	-0.0499246	0.0480671	0.841918	0.299194	NA	NA	NA	NA
rDII	BSG	-0.0535287	0.0133668	0.000611194	6.29386e-05	0.0453457	0.0429722	0.94783	0.291545	NA	NA	NA	NA
rEDIH	BACH1	-0.0337268	0.0135802	0.0588158	0.0130389	-0.0469169	0.0411628	0.975159	0.254617	NA	NA	NA	NA
HEI	BACH1	-0.0339495	0.0135808	0.0526846	0.0124547	0.00999446	0.0439447	0.995681	0.820128	NA	NA	NA	NA
AMED	KLRB1	-0.0387165	0.0135931	0.0244662	0.00441235	0.0471679	0.0448569	0.712807	0.293246	NA	NA	NA	NA
rDII	SPON1	-0.0644414	0.012937	1.3409e-05	6.51412e-07	0.0523081	0.0502242	0.94783	0.297871	NA	NA	NA	NA
HEI	PON3	0.0846205	0.0130929	6.26538e-09	1.11461e-10	0.0490321	0.0471409	0.995681	0.298508	NA	NA	NA	NA
rEDIH	BAG3	-0.0227464	0.0135954	0.213821	0.094365	NA	NA	NA	NA	NA	NA	NA	NA
AMED	SRPK2	-0.0393857	0.0138461	0.0244996	0.00446422	-0.0442248	0.0428115	0.713373	0.30182	NA	NA	NA	NA
AMED	BAG4	-0.0352316	0.0150195	0.0680524	0.0190318	NA	NA	NA	NA	NA	NA	NA	NA
hPDI	BAG4	-0.0276041	0.0146313	0.182213	0.0592691	NA	NA	NA	NA	NA	NA	NA	NA
AMED	IL1B	-0.0377628	0.0140114	0.0339311	0.00705764	-0.0415921	0.0403431	0.713373	0.30278	NA	NA	NA	NA
rDII	ROBO1	-0.0469358	0.0135659	0.0034108	0.000544626	0.0487662	0.0473478	0.94783	0.303251	NA	NA	NA	NA
HEI	BAG4	-0.0340283	0.0146487	0.0770739	0.0202243	NA	NA	NA	NA	NA	NA	NA	NA
AMED	BAG6	-0.0152926	0.0139609	0.43247	0.273397	NA	NA	NA	NA	NA	NA	NA	NA
hPDI	BAG6	-0.00654882	0.0136397	0.770943	0.631156	NA	NA	NA	NA	NA	NA	NA	NA
rDII	BAG6	-0.0147954	0.0139894	0.437322	0.290279	NA	NA	NA	NA	NA	NA	NA	NA
rEDIH	BAG6	-0.0251099	0.0137214	0.168445	0.067309	NA	NA	NA	NA	NA	NA	NA	NA
HEI	BAG6	-0.0146634	0.0136728	0.473718	0.283566	NA	NA	NA	NA	NA	NA	NA	NA
AMED	CRHBP	-0.0616536	0.0134481	0.00010071	4.65133e-06	0.0555179	0.0540547	0.713373	0.304608	NA	NA	NA	NA
rDII	PLXNA4	-0.0495218	0.0138656	0.00247335	0.000357929	-0.0479667	0.046713	0.94783	0.304717	NA	NA	NA	NA
rEDIH	TNFRSF13B	-0.0354037	0.0134745	0.0449699	0.00862651	0.0646927	0.0635865	0.975159	0.309184	NA	NA	NA	NA
HEI	BANK1	-0.0365044	0.0135523	0.0334806	0.00709014	-0.0456506	0.0451899	0.995681	0.31262	NA	NA	NA	NA
rDII	LSP1	-0.0334977	0.0136105	0.0408634	0.013879	-0.0402883	0.0401915	0.94783	0.316362	NA	NA	NA	NA
AMED	BAMBI	-0.0223425	0.0138127	0.218077	0.105822	NA	NA	NA	NA	NA	NA	NA	NA
hPDI	BAMBI	-0.0246205	0.0135035	0.19811	0.0683185	NA	NA	NA	NA	NA	NA	NA	NA
AMED	SKAP2	-0.0410832	0.0138258	0.0182009	0.0029764	-0.0438684	0.0440689	0.729952	0.319731	NA	NA	NA	NA
rEDIH	BAMBI	0.0286243	0.013547	0.108323	0.0346501	NA	NA	NA	NA	NA	NA	NA	NA
HEI	BAMBI	-0.0141876	0.0135054	0.483037	0.293531	NA	NA	NA	NA	NA	NA	NA	NA
rEDIH	CD4	-0.0396225	0.0133418	0.0225582	0.00299286	0.0421509	0.0424909	0.975159	0.321412	NA	NA	NA	NA
hPDI	BANK1	-0.0312377	0.0135061	0.0885164	0.0207679	-0.00774975	0.0489706	0.974321	0.874286	NA	NA	NA	NA
HEI	PSIP1	-0.042629	0.0134767	0.00973862	0.00156924	0.0445742	0.0452652	0.995681	0.324966	NA	NA	NA	NA
rDII	FST	-0.043126	0.0133836	0.00669562	0.0012791	0.0428017	0.0437281	0.94783	0.327882	NA	NA	NA	NA
rDII	ATP5IF1	-0.0453818	0.0138711	0.00579083	0.00107575	-0.0421843	0.0433508	0.94783	0.330717	NA	NA	NA	NA
rDII	CCL7	-0.0348593	0.0136168	0.0334836	0.0104933	-0.0496531	0.0511624	0.94783	0.332006	NA	NA	NA	NA
AMED	TGFA	-0.0746919	0.0136374	1.88759e-06	4.52039e-08	0.0526662	0.0544444	0.752114	0.333582	NA	NA	NA	NA
hPDI	ENAH	-0.0510957	0.0135745	0.0018427	0.000168951	-0.0434673	0.0451554	0.864343	0.335947	NA	NA	NA	NA
rEDIH	CDSN	0.0465267	0.0134061	0.00662252	0.000523367	0.0450452	0.0468287	0.975159	0.336299	NA	NA	NA	NA
hPDI	TGFB1	-0.037053	0.0133746	0.0312763	0.00561753	-0.0437781	0.0456832	0.864343	0.338118	NA	NA	NA	NA
AMED	BATF	0.0105992	0.015088	0.630628	0.48241	NA	NA	NA	NA	NA	NA	NA	NA
hPDI	BATF	-0.0276225	0.0147223	0.184711	0.0606854	NA	NA	NA	NA	NA	NA	NA	NA
rDII	BATF	-0.00699721	0.015155	0.764303	0.644311	NA	NA	NA	NA	NA	NA	NA	NA
rEDIH	BATF	-0.0190076	0.0146234	0.354597	0.193731	NA	NA	NA	NA	NA	NA	NA	NA
HEI	BATF	-0.00226247	0.0147469	0.926574	0.878074	NA	NA	NA	NA	NA	NA	NA	NA
AMED	BAX	-0.0338735	0.0140961	0.0615219	0.0162937	NA	NA	NA	NA	NA	NA	NA	NA
hPDI	BAX	-0.032813	0.0137581	0.0766071	0.0171141	NA	NA	NA	NA	NA	NA	NA	NA
rDII	BAX	-0.0316072	0.0141289	0.0653892	0.0253235	NA	NA	NA	NA	NA	NA	NA	NA
rEDIH	BAX	-0.0247644	0.0138457	0.18008	0.073737	NA	NA	NA	NA	NA	NA	NA	NA
HEI	BAX	-0.0310193	0.0137718	0.0875074	0.0243392	NA	NA	NA	NA	NA	NA	NA	NA
AMED	CCL23	-0.0521535	0.0134505	0.00129536	0.000106802	0.0431651	0.0450818	0.757903	0.338528	NA	NA	NA	NA
hPDI	BCAM	0.0282922	0.0133466	0.126806	0.0340678	NA	NA	NA	NA	NA	NA	NA	NA
rDII	BCAM	0.00494011	0.0137332	0.822061	0.71907	NA	NA	NA	NA	NA	NA	NA	NA
rEDIH	BCAM	0.0263836	0.0134448	0.13673	0.0497709	NA	NA	NA	NA	NA	NA	NA	NA
AMED	HGF	-0.0805464	0.0133349	1.22869e-07	1.63938e-09	0.043	0.045374	0.757903	0.343495	NA	NA	NA	NA
AMED	BCAN	0.0200815	0.013413	0.258298	0.134407	NA	NA	NA	NA	NA	NA	NA	NA
hPDI	BCAN	0.0292589	0.0130937	0.103035	0.0254857	NA	NA	NA	NA	NA	NA	NA	NA
rDII	BCAN	0.00505145	0.0134365	0.811972	0.706968	NA	NA	NA	NA	NA	NA	NA	NA
AMED	BTN2A1	-0.0460449	0.0133644	0.00508995	0.000574644	0.045011	0.0476685	0.757903	0.345244	NA	NA	NA	NA
HEI	BCAN	0.0297988	0.0131198	0.0847021	0.0231687	NA	NA	NA	NA	NA	NA	NA	NA
AMED	BCAT1	-0.0290255	0.0146613	0.128866	0.0477902	NA	NA	NA	NA	NA	NA	NA	NA
hPDI	BCAT1	-0.0236859	0.0142821	0.24925	0.0972952	NA	NA	NA	NA	NA	NA	NA	NA
rDII	BCAT1	-0.0272331	0.0146875	0.13344	0.0637757	NA	NA	NA	NA	NA	NA	NA	NA
rEDIH	BCAT1	-0.0172853	0.0142043	0.39201	0.223699	NA	NA	NA	NA	NA	NA	NA	NA
HEI	BCAT1	-0.014742	0.0143463	0.490321	0.304195	NA	NA	NA	NA	NA	NA	NA	NA
AMED	BCAT2	0.0231401	0.0151465	0.248438	0.126641	NA	NA	NA	NA	NA	NA	NA	NA
hPDI	BCAT2	0.00981277	0.0147764	0.675945	0.50667	NA	NA	NA	NA	NA	NA	NA	NA
rDII	BCAT2	0.0178039	0.0151488	0.377892	0.239948	NA	NA	NA	NA	NA	NA	NA	NA
rEDIH	BCAT2	-0.0276329	0.0147184	0.156812	0.0605203	NA	NA	NA	NA	NA	NA	NA	NA
HEI	BCAT2	0.02096	0.0147789	0.323789	0.15619	NA	NA	NA	NA	NA	NA	NA	NA
AMED	IRAK1	-0.0364741	0.0139755	0.0408454	0.00908296	-0.0446323	0.0473423	0.757903	0.346008	NA	NA	NA	NA
HEI	CHRDL1	-0.03362	0.0119601	0.0251066	0.00495604	0.0354198	0.0378967	0.995681	0.350173	NA	NA	NA	NA
rDII	IDS	-0.0525741	0.0137196	0.00106101	0.000128497	0.0395983	0.042382	0.94783	0.35034	NA	NA	NA	NA
HEI	EGLN1	-0.051026	0.0134269	0.001306	0.000146104	0.0416346	0.0446012	0.995681	0.350769	NA	NA	NA	NA
rDII	AGRN	-0.0812332	0.0134414	8.10044e-08	1.60734e-09	0.0426912	0.0459161	0.94783	0.352692	NA	NA	NA	NA
AMED	BCL2	-0.0254562	0.0148426	0.191317	0.0863969	NA	NA	NA	NA	NA	NA	NA	NA
hPDI	BCL2	-0.0276519	0.0144197	0.173919	0.0552162	NA	NA	NA	NA	NA	NA	NA	NA
rDII	BCL2	-0.0119562	0.0148467	0.568492	0.42068	NA	NA	NA	NA	NA	NA	NA	NA
HEI	SIRPB1	-0.0350028	0.0133267	0.0389615	0.00865071	-0.038903	0.0419565	0.995681	0.35401	NA	NA	NA	NA
HEI	BCL2	-0.0135499	0.0144788	0.528227	0.349399	NA	NA	NA	NA	NA	NA	NA	NA
AMED	BCL2L1	-0.0226607	0.0148984	0.250054	0.128321	NA	NA	NA	NA	NA	NA	NA	NA
hPDI	BCL2L1	-0.00799127	0.0145255	0.733256	0.58224	NA	NA	NA	NA	NA	NA	NA	NA
rDII	BCL2L1	-0.0346138	0.0149301	0.0555454	0.0204696	NA	NA	NA	NA	NA	NA	NA	NA
rEDIH	BCL2L1	-0.0287497	0.0143983	0.130034	0.04591	NA	NA	NA	NA	NA	NA	NA	NA
HEI	BCL2L1	-0.0147293	0.014566	0.497479	0.311967	NA	NA	NA	NA	NA	NA	NA	NA
AMED	BCL2L11	-0.0106406	0.0137454	0.596135	0.438893	NA	NA	NA	NA	NA	NA	NA	NA
hPDI	BCL2L11	-0.0182198	0.0134317	0.356469	0.175003	NA	NA	NA	NA	NA	NA	NA	NA
rDII	BCL2L11	-0.0176217	0.0137608	0.326147	0.200397	NA	NA	NA	NA	NA	NA	NA	NA
rEDIH	BCL2L11	0.00356288	0.0134764	0.877008	0.791498	NA	NA	NA	NA	NA	NA	NA	NA
HEI	BCL2L11	-0.0147309	0.0134756	0.46547	0.274377	NA	NA	NA	NA	NA	NA	NA	NA
AMED	BCL2L15	-0.00883787	0.0150087	0.693329	0.555992	NA	NA	NA	NA	NA	NA	NA	NA
hPDI	BCL2L15	-0.0139054	0.0146108	0.528946	0.34129	NA	NA	NA	NA	NA	NA	NA	NA
rDII	BCL2L15	0.0078707	0.0150586	0.731927	0.601228	NA	NA	NA	NA	NA	NA	NA	NA
rEDIH	BCL2L15	-0.0125303	0.0145527	0.571773	0.389267	NA	NA	NA	NA	NA	NA	NA	NA
HEI	BCL2L15	-0.00471557	0.0146384	0.844758	0.747364	NA	NA	NA	NA	NA	NA	NA	NA
AMED	BCL7A	0.0164993	0.0151373	0.434491	0.275778	NA	NA	NA	NA	NA	NA	NA	NA
hPDI	BCL7A	-6.09445e-05	0.0147711	0.997732	0.996708	NA	NA	NA	NA	NA	NA	NA	NA
rDII	BCL7A	0.00681383	0.0151469	0.77101	0.652839	NA	NA	NA	NA	NA	NA	NA	NA
rEDIH	BCL7A	0.0193224	0.0147031	0.348054	0.188852	NA	NA	NA	NA	NA	NA	NA	NA
HEI	BCL7A	0.0242179	0.0147687	0.240482	0.101113	NA	NA	NA	NA	NA	NA	NA	NA
AMED	BCL7B	-0.0096992	0.0149497	0.659565	0.516505	NA	NA	NA	NA	NA	NA	NA	NA
hPDI	BCL7B	-0.0138098	0.0145334	0.52976	0.342052	NA	NA	NA	NA	NA	NA	NA	NA
rDII	BCL7B	-0.0145781	0.0149697	0.480228	0.330186	NA	NA	NA	NA	NA	NA	NA	NA
rEDIH	BCL7B	0.0297298	0.0144273	0.118209	0.0393894	NA	NA	NA	NA	NA	NA	NA	NA
HEI	BCL7B	0.00740061	0.0145872	0.746226	0.611941	NA	NA	NA	NA	NA	NA	NA	NA
AMED	BCR	-0.0268649	0.0138363	0.136442	0.0522335	-0.0580252	0.0455605	0.664631	0.203073	NA	NA	NA	NA
hPDI	BCR	-0.0307493	0.0135013	0.094242	0.0227948	0.0141037	0.0503111	0.968758	0.779276	NA	NA	NA	NA
rDII	B4GALT1	-0.0524559	0.0135966	0.000980613	0.000115621	0.0424443	0.0459116	0.94783	0.355435	NA	NA	NA	NA
rEDIH	BCR	-0.0331133	0.0135622	0.0633637	0.0146541	0.02065	0.037626	0.978882	0.583236	NA	NA	NA	NA
HEI	BCR	-0.031415	0.0135635	0.0781137	0.0205879	-0.00812048	0.04472	0.995681	0.855941	NA	NA	NA	NA
AMED	BDNF	-0.0345745	0.0148364	0.0702466	0.0198267	NA	NA	NA	NA	NA	NA	NA	NA
hPDI	BDNF	-0.0211418	0.014447	0.314734	0.143423	NA	NA	NA	NA	NA	NA	NA	NA
rEDIH	CTSO	-0.0446511	0.0133753	0.00928833	0.000848438	-0.042949	0.0467688	0.975159	0.358645	NA	NA	NA	NA
rEDIH	BDNF	-0.00437228	0.0143608	0.859515	0.760792	NA	NA	NA	NA	NA	NA	NA	NA
HEI	BDNF	-0.0167379	0.0145081	0.435458	0.248682	NA	NA	NA	NA	NA	NA	NA	NA
AMED	PON3	0.0592292	0.0133752	0.000185011	9.68338e-06	0.0410477	0.0449859	0.767869	0.361724	NA	NA	NA	NA
hPDI	BECN1	-0.0301239	0.0146623	0.140297	0.039982	NA	NA	NA	NA	NA	NA	NA	NA
rEDIH	VASH1	-0.0391813	0.0136044	0.027197	0.00399162	-0.04166	0.0459174	0.975159	0.364451	NA	NA	NA	NA
hPDI	PON3	0.0669522	0.0130329	9.88576e-06	2.88598e-07	0.0447258	0.0493722	0.868119	0.365187	NA	NA	NA	NA
HEI	BECN1	-0.0283543	0.0147021	0.154445	0.0538418	NA	NA	NA	NA	NA	NA	NA	NA
AMED	BEX3	0.0165926	0.0151501	0.43247	0.27348	NA	NA	NA	NA	NA	NA	NA	NA
hPDI	BEX3	0.0047169	0.0147836	0.846294	0.749694	NA	NA	NA	NA	NA	NA	NA	NA
rDII	BEX3	0.00176842	0.0151601	0.94572	0.907142	NA	NA	NA	NA	NA	NA	NA	NA
rEDIH	BEX3	0.0119391	0.0147173	0.598771	0.417275	NA	NA	NA	NA	NA	NA	NA	NA
HEI	BEX3	0.0210498	0.0147824	0.321924	0.154519	NA	NA	NA	NA	NA	NA	NA	NA
rEDIH	HSPA1A	-0.0370558	0.0135787	0.0372606	0.00637369	0.0354077	0.0392279	0.975159	0.366923	NA	NA	NA	NA
hPDI	ENPP5	0.0413067	0.0127452	0.00894931	0.00119845	0.056558	0.0628104	0.868119	0.368069	NA	NA	NA	NA
HEI	PLAUR	-0.0391837	0.0127989	0.0129642	0.00221319	0.037271	0.0414225	0.995681	0.368431	NA	NA	NA	NA
rEDIH	CCL22	-0.0374707	0.013448	0.0327807	0.00534943	0.0394339	0.0439461	0.975159	0.369738	NA	NA	NA	NA
rDII	SCGB3A2	0.033687	0.0134181	0.0368277	0.0120827	0.0381599	0.0427069	0.94783	0.371764	NA	NA	NA	NA
AMED	BGN	0.020142	0.0138968	0.276764	0.147286	NA	NA	NA	NA	NA	NA	NA	NA
hPDI	BGN	0.0284071	0.013592	0.133197	0.0366668	NA	NA	NA	NA	NA	NA	NA	NA
rDII	BGN	0.0144078	0.0139572	0.449442	0.301986	NA	NA	NA	NA	NA	NA	NA	NA
rEDIH	BGN	0.0153087	0.0136478	0.440774	0.262043	NA	NA	NA	NA	NA	NA	NA	NA
HEI	BGN	0.0217093	0.0135854	0.254216	0.110105	NA	NA	NA	NA	NA	NA	NA	NA
AMED	BHLHE40	0.00616504	0.015159	0.796523	0.684253	NA	NA	NA	NA	NA	NA	NA	NA
hPDI	BHLHE40	0.011927	0.014787	0.603488	0.419944	NA	NA	NA	NA	NA	NA	NA	NA
rDII	BHLHE40	-0.0117398	0.0151591	0.58368	0.438709	NA	NA	NA	NA	NA	NA	NA	NA
rEDIH	BHLHE40	0.00836559	0.0147322	0.729745	0.570168	NA	NA	NA	NA	NA	NA	NA	NA
HEI	BHLHE40	0.0186293	0.0147884	0.389916	0.20783	NA	NA	NA	NA	NA	NA	NA	NA
AMED	BHMT2	0.00348954	0.015157	0.892377	0.817927	NA	NA	NA	NA	NA	NA	NA	NA
hPDI	BHMT2	0.0116501	0.0147596	0.612465	0.429962	NA	NA	NA	NA	NA	NA	NA	NA
rDII	BHMT2	-0.0126321	0.0151428	0.552884	0.404213	NA	NA	NA	NA	NA	NA	NA	NA
rEDIH	BHMT2	-0.0142278	0.0147295	0.516743	0.334124	NA	NA	NA	NA	NA	NA	NA	NA
HEI	BHMT2	0.0038776	0.0147991	0.875709	0.793321	NA	NA	NA	NA	NA	NA	NA	NA
rEDIH	CCL7	-0.0410133	0.0133299	0.0178163	0.00210285	-0.0401152	0.0448973	0.975159	0.371787	NA	NA	NA	NA
AMED	LSP1	-0.0402336	0.0135905	0.0186808	0.00308551	0.0377945	0.0423284	0.775186	0.372109	NA	NA	NA	NA
AMED	CSF1	-0.0726744	0.0136319	3.85185e-06	1.01468e-07	0.0374154	0.0420447	0.775186	0.373712	NA	NA	NA	NA
rEDIH	BID	-0.0267421	0.0135904	0.135854	0.0491506	NA	NA	NA	NA	NA	NA	NA	NA
HEI	FABP1	-0.0584538	0.0130898	0.000109216	8.14545e-06	-0.0357091	0.0406726	0.995681	0.380149	NA	NA	NA	NA
AMED	BIN2	-0.0231061	0.0138647	0.204757	0.0956621	NA	NA	NA	NA	NA	NA	NA	NA
hPDI	BIN2	-0.0078951	0.0135431	0.717749	0.559944	NA	NA	NA	NA	NA	NA	NA	NA
HEI	COLEC12	-0.0613451	0.0124552	1.79467e-05	8.67352e-07	-0.0353004	0.0403064	0.995681	0.381325	NA	NA	NA	NA
rEDIH	BIN2	-0.0160418	0.013624	0.410802	0.239061	NA	NA	NA	NA	NA	NA	NA	NA
HEI	BIN2	-0.00933668	0.0136067	0.656858	0.492626	NA	NA	NA	NA	NA	NA	NA	NA
AMED	BIRC2	-0.0241825	0.0140609	0.190097	0.0855208	NA	NA	NA	NA	NA	NA	NA	NA
hPDI	BIRC2	-0.0182603	0.0137548	0.366704	0.184379	NA	NA	NA	NA	NA	NA	NA	NA
rDII	BIRC2	-0.0253564	0.0141139	0.14709	0.0724633	NA	NA	NA	NA	NA	NA	NA	NA
rEDIH	BIRC2	-0.0243427	0.0137927	0.186165	0.0776378	NA	NA	NA	NA	NA	NA	NA	NA
HEI	BIRC2	-0.0169832	0.013748	0.402546	0.216766	NA	NA	NA	NA	NA	NA	NA	NA
AMED	BLMH	-0.0230438	0.0135378	0.195259	0.0887784	NA	NA	NA	NA	NA	NA	NA	NA
hPDI	BLMH	-0.0158355	0.0132376	0.422854	0.231651	NA	NA	NA	NA	NA	NA	NA	NA
rDII	IL6	-0.0631625	0.0135172	5.08332e-05	3.04338e-06	-0.0380887	0.0437239	0.94783	0.383875	NA	NA	NA	NA
rEDIH	BLMH	-0.0338871	0.0132746	0.0517604	0.0107133	NA	NA	NA	NA	NA	NA	NA	NA
rDII	CXADR	-0.0367753	0.0137658	0.0261377	0.00757395	0.0431046	0.049894	0.94783	0.387814	NA	NA	NA	NA
AMED	BLNK	-0.0204577	0.0150376	0.310827	0.173757	NA	NA	NA	NA	NA	NA	NA	NA
hPDI	BLNK	-0.0197595	0.0146437	0.359127	0.17729	NA	NA	NA	NA	NA	NA	NA	NA
rDII	BLNK	-0.0207366	0.0150874	0.287001	0.169373	NA	NA	NA	NA	NA	NA	NA	NA
rEDIH	BLNK	-0.0279005	0.0145785	0.149108	0.0557051	NA	NA	NA	NA	NA	NA	NA	NA
HEI	BLNK	-0.0178733	0.0146668	0.409784	0.223047	NA	NA	NA	NA	NA	NA	NA	NA
AMED	BLOC1S2	-0.0377902	0.0151571	0.0523298	0.0126931	NA	NA	NA	NA	NA	NA	NA	NA
hPDI	BLOC1S2	-0.000647273	0.0147949	0.982244	0.965106	NA	NA	NA	NA	NA	NA	NA	NA
rDII	BLOC1S2	-0.0128444	0.0151669	0.545467	0.397111	NA	NA	NA	NA	NA	NA	NA	NA
rEDIH	BLOC1S2	-0.0116999	0.0147395	0.606109	0.427366	NA	NA	NA	NA	NA	NA	NA	NA
HEI	BLOC1S2	0.00234444	0.0147987	0.92308	0.874131	NA	NA	NA	NA	NA	NA	NA	NA
AMED	BLOC1S3	-0.0363811	0.0148745	0.0570318	0.0144861	NA	NA	NA	NA	NA	NA	NA	NA
hPDI	BLOC1S3	-0.014538	0.0145046	0.506337	0.316246	NA	NA	NA	NA	NA	NA	NA	NA
hPDI	VEGFA	-0.0482216	0.0133759	0.00304685	0.000314796	0.0385264	0.0449106	0.868119	0.391159	NA	NA	NA	NA
rEDIH	BLOC1S3	-0.0301005	0.0143802	0.112302	0.0363837	NA	NA	NA	NA	NA	NA	NA	NA
HEI	BLOC1S3	-0.0190339	0.0145472	0.369087	0.190794	NA	NA	NA	NA	NA	NA	NA	NA
AMED	BLVRB	-0.012203	0.0136042	0.53032	0.369754	NA	NA	NA	NA	NA	NA	NA	NA
hPDI	BLVRB	-0.00445684	0.0132875	0.836492	0.737324	NA	NA	NA	NA	NA	NA	NA	NA
rDII	BLVRB	0.00241191	0.0136493	0.914165	0.859747	NA	NA	NA	NA	NA	NA	NA	NA
rEDIH	BLVRB	-0.00265078	0.0133672	0.910402	0.842814	NA	NA	NA	NA	NA	NA	NA	NA
HEI	BLVRB	-0.00882856	0.0133487	0.668184	0.508396	NA	NA	NA	NA	NA	NA	NA	NA
AMED	BMP10	0.0143364	0.0142088	0.47117	0.313038	NA	NA	NA	NA	NA	NA	NA	NA
hPDI	BMP10	0.0276539	0.0138461	0.153894	0.0458576	NA	NA	NA	NA	NA	NA	NA	NA
rDII	BMP10	-0.00654903	0.0142877	0.765936	0.646709	NA	NA	NA	NA	NA	NA	NA	NA
rEDIH	BMP10	0.017535	0.0137351	0.365213	0.201786	NA	NA	NA	NA	NA	NA	NA	NA
AMED	REG4	-0.039204	0.0130599	0.0168835	0.00269555	0.0445795	0.0525658	0.787907	0.396578	NA	NA	NA	NA
AMED	BMP4	0.00596935	0.0138667	0.782239	0.666862	NA	NA	NA	NA	NA	NA	NA	NA
hPDI	BMP4	0.022076	0.0135364	0.258148	0.102976	NA	NA	NA	NA	NA	NA	NA	NA
rDII	BMP4	0.000833072	0.0138894	0.97179	0.952175	NA	NA	NA	NA	NA	NA	NA	NA
rEDIH	BMP4	-0.00913168	0.0135725	0.67664	0.501097	NA	NA	NA	NA	NA	NA	NA	NA
HEI	BMP4	0.00260924	0.0135707	0.908453	0.847537	NA	NA	NA	NA	NA	NA	NA	NA
AMED	BMP6	-0.0250555	0.0139724	0.172349	0.0729962	NA	NA	NA	NA	NA	NA	NA	NA
hPDI	BMP6	-0.0107184	0.0136462	0.613594	0.432224	NA	NA	NA	NA	NA	NA	NA	NA
rDII	BMP6	-0.0220054	0.0139857	0.212797	0.115681	NA	NA	NA	NA	NA	NA	NA	NA
rEDIH	BMP6	-0.0117299	0.0137201	0.575172	0.392622	NA	NA	NA	NA	NA	NA	NA	NA
HEI	BMP6	-0.00948709	0.01369	0.65421	0.488342	NA	NA	NA	NA	NA	NA	NA	NA
rDII	WFIKKN2	0.0336765	0.0136835	0.0408634	0.0138821	0.0388539	0.04603	0.94783	0.398794	NA	NA	NA	NA
rDII	BACH1	-0.0519425	0.0138588	0.00140763	0.000180107	-0.0373049	0.0442834	0.94783	0.399735	NA	NA	NA	NA
hPDI	FCAR	-0.0598708	0.0134971	0.000175256	9.35338e-06	-0.0376025	0.0449133	0.868119	0.402645	NA	NA	NA	NA
hPDI	IL10RB	-0.0628971	0.0131307	4.42607e-05	1.71107e-06	-0.0362624	0.0435768	0.868119	0.405502	NA	NA	NA	NA
hPDI	TGFA	-0.0880462	0.0133063	4.05191e-09	4.02002e-11	-0.0360367	0.043312	0.868119	0.405571	NA	NA	NA	NA
AMED	BNIP2	-0.00628273	0.0148762	0.787268	0.6728	NA	NA	NA	NA	NA	NA	NA	NA
hPDI	BNIP2	0.000151421	0.0144991	0.99596	0.991668	NA	NA	NA	NA	NA	NA	NA	NA
rDII	BNIP2	-0.0279561	0.0148968	0.128136	0.060627	NA	NA	NA	NA	NA	NA	NA	NA
rEDIH	BNIP2	-0.00748793	0.0144087	0.756255	0.603309	NA	NA	NA	NA	NA	NA	NA	NA
HEI	BNIP2	-0.000736086	0.0145525	0.979162	0.959661	NA	NA	NA	NA	NA	NA	NA	NA
AMED	BNIP3L	-0.0322677	0.0150031	0.09779	0.0315484	NA	NA	NA	NA	NA	NA	NA	NA
hPDI	BNIP3L	-0.0228871	0.014611	0.279245	0.117315	NA	NA	NA	NA	NA	NA	NA	NA
rDII	BNIP3L	-0.0245696	0.015056	0.195832	0.102773	NA	NA	NA	NA	NA	NA	NA	NA
AMED	FABP1	-0.0467977	0.0133367	0.00416887	0.000453541	0.0448347	0.0540088	0.787907	0.406637	NA	NA	NA	NA
HEI	BNIP3L	-0.0194217	0.0146371	0.360618	0.184611	NA	NA	NA	NA	NA	NA	NA	NA
rEDIH	CXADR	-0.0424105	0.013476	0.0150959	0.00165781	0.0349259	0.0421539	0.975159	0.407544	NA	NA	NA	NA
rDII	HGF	-0.0968626	0.0133222	7.49775e-11	4.07363e-13	0.0409104	0.0496636	0.94783	0.410255	NA	NA	NA	NA
rDII	FOXO1	-0.038354	0.0138742	0.021469	0.00572165	-0.0375924	0.0456993	0.94783	0.410908	NA	NA	NA	NA
rEDIH	BOC	0.0266436	0.0135746	0.13673	0.0497258	NA	NA	NA	NA	NA	NA	NA	NA
rEDIH	CD40	-0.0516941	0.0135841	0.00248954	0.000143087	0.050479	0.061453	0.975159	0.411579	NA	NA	NA	NA
AMED	BOLA1	-0.0109702	0.0150265	0.616378	0.465394	NA	NA	NA	NA	NA	NA	NA	NA
hPDI	BOLA1	0.00130095	0.0146604	0.959832	0.929293	NA	NA	NA	NA	NA	NA	NA	NA
rDII	BOLA1	-0.0029571	0.0150282	0.903684	0.844016	NA	NA	NA	NA	NA	NA	NA	NA
rEDIH	BOLA1	-0.0237922	0.0146004	0.228837	0.103262	NA	NA	NA	NA	NA	NA	NA	NA
HEI	BOLA1	-0.0130842	0.014661	0.550297	0.372199	NA	NA	NA	NA	NA	NA	NA	NA
AMED	BOLA2_BOLA2B	-0.0199132	0.01489	0.319786	0.181172	NA	NA	NA	NA	NA	NA	NA	NA
hPDI	BOLA2_BOLA2B	-0.0132713	0.0145034	0.548673	0.360213	NA	NA	NA	NA	NA	NA	NA	NA
rDII	BOLA2_BOLA2B	-0.020696	0.0149316	0.282089	0.165798	NA	NA	NA	NA	NA	NA	NA	NA
rEDIH	BOLA2_BOLA2B	-0.0280239	0.0144368	0.142067	0.0523022	NA	NA	NA	NA	NA	NA	NA	NA
HEI	BOLA2_BOLA2B	-0.0137308	0.014539	0.524707	0.345008	NA	NA	NA	NA	NA	NA	NA	NA
AMED	BPIFA2	0.0306073	0.0152471	0.124025	0.0447646	NA	NA	NA	NA	NA	NA	NA	NA
hPDI	BPIFA2	0.0368543	0.0148175	0.0614624	0.0129107	NA	NA	NA	NA	NA	NA	NA	NA
rDII	BPIFA2	0.00533977	0.0152662	0.826879	0.726522	NA	NA	NA	NA	NA	NA	NA	NA
rEDIH	BPIFA2	0.0374502	0.0147208	0.0527529	0.0109909	NA	NA	NA	NA	NA	NA	NA	NA
HEI	BPIFA2	0.0272161	0.0149108	0.181606	0.0680275	NA	NA	NA	NA	NA	NA	NA	NA
AMED	BPIFB1	0.0206487	0.0132642	0.237805	0.119594	NA	NA	NA	NA	NA	NA	NA	NA
hPDI	BPIFB1	0.0282781	0.0129512	0.112604	0.0290466	NA	NA	NA	NA	NA	NA	NA	NA
rDII	BPIFB1	0.0240137	0.0132947	0.144925	0.0709328	NA	NA	NA	NA	NA	NA	NA	NA
rEDIH	BPIFB1	0.0133824	0.0130239	0.487249	0.304218	NA	NA	NA	NA	NA	NA	NA	NA
HEI	BPIFB1	0.0318157	0.0130269	0.0599573	0.0146252	NA	NA	NA	NA	NA	NA	NA	NA
rDII	CTSC	-0.0323625	0.0136493	0.0497655	0.0177746	0.0344637	0.0420536	0.94783	0.412663	NA	NA	NA	NA
hPDI	CXADR	-0.0497057	0.0134094	0.002213	0.000211988	-0.0376215	0.0462103	0.871916	0.415739	NA	NA	NA	NA
hPDI	CD83	-0.0552672	0.0130173	0.000342649	2.21555e-05	-0.0386213	0.0474456	0.871916	0.415811	NA	NA	NA	NA
rDII	CTSO	-0.0441803	0.0136545	0.00641938	0.00122107	0.0394141	0.0484675	0.94783	0.416271	NA	NA	NA	NA
AMED	CXCL17	-0.0340927	0.01124	0.0157583	0.0024314	0.0376613	0.0464095	0.787907	0.41725	NA	NA	NA	NA
AMED	BRAP	-0.0265821	0.0150365	0.177989	0.077151	NA	NA	NA	NA	NA	NA	NA	NA
hPDI	BRAP	-0.0103343	0.0145763	0.650939	0.478371	NA	NA	NA	NA	NA	NA	NA	NA
rDII	BRAP	-0.0343944	0.0150082	0.0586896	0.0219659	NA	NA	NA	NA	NA	NA	NA	NA
rEDIH	BRAP	-0.0365421	0.0144468	0.0541224	0.0114572	NA	NA	NA	NA	NA	NA	NA	NA
HEI	BRAP	-0.0165407	0.014646	0.447086	0.258799	NA	NA	NA	NA	NA	NA	NA	NA
AMED	BRD1	-0.00175467	0.0150609	0.950597	0.907257	NA	NA	NA	NA	NA	NA	NA	NA
hPDI	BRD1	0.00678945	0.0146728	0.777033	0.643585	NA	NA	NA	NA	NA	NA	NA	NA
rDII	BRD1	-0.0175638	0.0151005	0.383942	0.244837	NA	NA	NA	NA	NA	NA	NA	NA
rEDIH	BRD1	0.00831998	0.0145767	0.728221	0.568181	NA	NA	NA	NA	NA	NA	NA	NA
HEI	BRD1	0.0171166	0.0147206	0.432421	0.244985	NA	NA	NA	NA	NA	NA	NA	NA
AMED	BRD2	-0.0140746	0.0151649	0.51495	0.3534	NA	NA	NA	NA	NA	NA	NA	NA
hPDI	BRD2	-0.0208761	0.0147814	0.334858	0.15792	NA	NA	NA	NA	NA	NA	NA	NA
rDII	BRD2	-0.0208731	0.015164	0.28609	0.168737	NA	NA	NA	NA	NA	NA	NA	NA
rEDIH	BRD2	0.0156102	0.0147378	0.472907	0.289566	NA	NA	NA	NA	NA	NA	NA	NA
HEI	BRD2	-0.0123304	0.0147967	0.580732	0.404704	NA	NA	NA	NA	NA	NA	NA	NA
AMED	BRD3	-0.0162117	0.0151484	0.441768	0.284587	NA	NA	NA	NA	NA	NA	NA	NA
hPDI	BRD3	-0.00512335	0.0147424	0.833751	0.728213	NA	NA	NA	NA	NA	NA	NA	NA
rDII	BRD3	-0.0080837	0.0151366	0.72535	0.593333	NA	NA	NA	NA	NA	NA	NA	NA
rEDIH	BRD3	-0.000927722	0.0147243	0.968992	0.949764	NA	NA	NA	NA	NA	NA	NA	NA
HEI	BRD3	-0.00985227	0.0147918	0.666971	0.505403	NA	NA	NA	NA	NA	NA	NA	NA
AMED	BRDT	-0.025318	0.0151461	0.203326	0.0946721	NA	NA	NA	NA	NA	NA	NA	NA
hPDI	BRDT	-0.0148852	0.0147515	0.503795	0.312997	NA	NA	NA	NA	NA	NA	NA	NA
rDII	BRDT	-0.0238603	0.0151334	0.211971	0.114942	NA	NA	NA	NA	NA	NA	NA	NA
rEDIH	BRDT	-0.0239409	0.0147205	0.229469	0.10394	NA	NA	NA	NA	NA	NA	NA	NA
HEI	BRDT	-0.0192981	0.0147901	0.369759	0.192027	NA	NA	NA	NA	NA	NA	NA	NA
AMED	NME3	-0.0409014	0.013793	0.0184889	0.00303615	0.035868	0.0445657	0.787907	0.421085	NA	NA	NA	NA
hPDI	BRK1	-0.0171098	0.0136038	0.397646	0.20855	NA	NA	NA	NA	NA	NA	NA	NA
rDII	BRK1	-0.0195358	0.013967	0.277495	0.161959	NA	NA	NA	NA	NA	NA	NA	NA
rEDIH	BRK1	-0.00716061	0.0136818	0.75472	0.60074	NA	NA	NA	NA	NA	NA	NA	NA
HEI	BRK1	-0.00718515	0.0136195	0.735146	0.597825	NA	NA	NA	NA	NA	NA	NA	NA
AMED	BRME1	-0.0071246	0.0151744	0.758014	0.638724	NA	NA	NA	NA	NA	NA	NA	NA
hPDI	BRME1	0.00497641	0.0148043	0.836492	0.736776	NA	NA	NA	NA	NA	NA	NA	NA
rDII	BRME1	-0.0307132	0.0151689	0.0991657	0.0429503	NA	NA	NA	NA	NA	NA	NA	NA
rEDIH	BRME1	-0.0208058	0.0147446	0.306815	0.158289	NA	NA	NA	NA	NA	NA	NA	NA
HEI	BRME1	-0.0119962	0.014805	0.592979	0.417819	NA	NA	NA	NA	NA	NA	NA	NA
AMED	BRSK2	-0.0313492	0.0148799	0.105375	0.035185	NA	NA	NA	NA	NA	NA	NA	NA
hPDI	BRSK2	-0.0100816	0.0145045	0.657568	0.487045	NA	NA	NA	NA	NA	NA	NA	NA
rEDIH	TNFRSF11A	-0.0491302	0.0131384	0.00312956	0.000186296	-0.0301814	0.0378336	0.975159	0.42519	NA	NA	NA	NA
rEDIH	BRSK2	-0.025173	0.0143648	0.190961	0.0797684	NA	NA	NA	NA	NA	NA	NA	NA
HEI	BRSK2	-0.0186362	0.0145396	0.379597	0.199993	NA	NA	NA	NA	NA	NA	NA	NA
hPDI	TPP1	-0.0477296	0.0131846	0.0029248	0.000297182	-0.0385725	0.0486192	0.873963	0.427736	NA	NA	NA	NA
hPDI	BSG	-0.0282408	0.0130331	0.116034	0.0302888	0.0448639	0.0379674	0.798592	0.237598	NA	NA	NA	NA
rDII	TPP1	-0.0671829	0.0136876	1.84289e-05	9.4572e-07	0.0375137	0.047446	0.94783	0.429308	NA	NA	NA	NA
rEDIH	BSG	-0.00214453	0.0131156	0.920843	0.870123	0.074152	0.0380637	0.975159	0.0516508	NA	NA	NA	NA
AMED	CCL22	-0.0575993	0.0136695	0.000405634	2.55343e-05	0.0360912	0.0457677	0.79473	0.430528	NA	NA	NA	NA
AMED	BSND	-0.0127143	0.0151661	0.563953	0.401886	NA	NA	NA	NA	NA	NA	NA	NA
hPDI	BSND	-0.00589092	0.0147913	0.805342	0.690451	NA	NA	NA	NA	NA	NA	NA	NA
rDII	BSND	-0.00446153	0.0151751	0.856696	0.768769	NA	NA	NA	NA	NA	NA	NA	NA
rEDIH	BSND	0.00315399	0.014733	0.901924	0.830496	NA	NA	NA	NA	NA	NA	NA	NA
HEI	BSND	-0.0143561	0.0147989	0.51491	0.332058	NA	NA	NA	NA	NA	NA	NA	NA
AMED	BST1	-0.00563159	0.0137277	0.794442	0.681649	NA	NA	NA	NA	NA	NA	NA	NA
hPDI	BST1	0.00835779	0.0134214	0.697407	0.533493	NA	NA	NA	NA	NA	NA	NA	NA
rDII	BST1	0.00217694	0.0137637	0.922958	0.874332	NA	NA	NA	NA	NA	NA	NA	NA
rEDIH	BST1	0.0228574	0.0134655	0.205876	0.0896612	NA	NA	NA	NA	NA	NA	NA	NA
HEI	BST1	-0.0105171	0.0134504	0.60589	0.434294	NA	NA	NA	NA	NA	NA	NA	NA
rDII	LAMA4	-0.0664285	0.0137667	2.62291e-05	1.43574e-06	0.0373279	0.0473475	0.94783	0.430639	NA	NA	NA	NA
rDII	FCAR	-0.033871	0.0138575	0.0423526	0.0145474	0.0366576	0.0465477	0.94783	0.431138	NA	NA	NA	NA
HEI	VEGFA	-0.0558699	0.0134294	0.000364229	3.22735e-05	0.0343678	0.0438615	0.995681	0.433467	NA	NA	NA	NA
rEDIH	SCGB1A1	0.051708	0.0130327	0.00155778	7.35457e-05	0.0392488	0.0502978	0.975159	0.435361	NA	NA	NA	NA
rDII	PDLIM7	-0.0409859	0.0138729	0.0135243	0.00314627	-0.0375078	0.0486005	0.94783	0.44042	NA	NA	NA	NA
AMED	BTC	-0.0196159	0.0140504	0.296592	0.162739	NA	NA	NA	NA	NA	NA	NA	NA
hPDI	BTC	-0.0178627	0.0137424	0.380533	0.193717	NA	NA	NA	NA	NA	NA	NA	NA
rDII	BTC	0.00254274	0.0141062	0.912195	0.856958	NA	NA	NA	NA	NA	NA	NA	NA
rEDIH	BTC	-0.00452157	0.0137849	0.849945	0.742917	NA	NA	NA	NA	NA	NA	NA	NA
HEI	BTC	-0.01562	0.0137367	0.443299	0.255546	NA	NA	NA	NA	NA	NA	NA	NA
AMED	BTD	-0.0366217	0.0147947	0.0544048	0.0133453	NA	NA	NA	NA	-0.00828831	0.0148513	0.95685	0.576829
rDII	OSM	-0.0497562	0.013747	0.00212424	0.00029796	0.0339401	0.0440015	0.94783	0.440668	NA	NA	NA	NA
rDII	BTD	0.00700494	0.0148197	0.758722	0.636465	NA	NA	NA	NA	-0.0089911	0.0147857	0.95685	0.543173
rEDIH	BTD	-0.0246352	0.0143553	0.201426	0.0862074	NA	NA	NA	NA	-0.0203613	0.014941	0.928851	0.173061
rDII	IL17C	-0.0612364	0.0138186	0.000122933	9.54695e-06	-0.0360623	0.0467958	0.94783	0.441087	NA	NA	NA	NA
AMED	BTLA	0.0109821	0.0151623	0.620201	0.468917	NA	NA	NA	NA	NA	NA	NA	NA
hPDI	BTLA	0.0131955	0.0147929	0.561363	0.37243	NA	NA	NA	NA	NA	NA	NA	NA
rDII	BTLA	0.013876	0.0151698	0.507921	0.360393	NA	NA	NA	NA	NA	NA	NA	NA
rEDIH	BTLA	0.01766	0.0147268	0.401082	0.230523	NA	NA	NA	NA	NA	NA	NA	NA
HEI	BTLA	0.013566	0.0147951	0.53683	0.35923	NA	NA	NA	NA	NA	NA	NA	NA
AMED	BTN1A1	-0.000539496	0.0149641	0.983353	0.971242	NA	NA	NA	NA	NA	NA	NA	NA
hPDI	BTN1A1	0.0185135	0.0145523	0.390557	0.203362	NA	NA	NA	NA	NA	NA	NA	NA
rDII	BTN1A1	0.0145017	0.0149873	0.483483	0.333294	NA	NA	NA	NA	NA	NA	NA	NA
rEDIH	BTN1A1	0.0285444	0.0144428	0.134223	0.0481696	NA	NA	NA	NA	NA	NA	NA	NA
HEI	BTN1A1	0.00151654	0.0146036	0.953504	0.917295	NA	NA	NA	NA	NA	NA	NA	NA
AMED	LTBR	-0.0668106	0.013604	2.54678e-05	9.32279e-07	0.0363581	0.047761	0.79473	0.446667	NA	NA	NA	NA
rEDIH	WFIKKN2	0.0554107	0.0134089	0.0010231	3.64401e-05	0.0408763	0.0537382	0.975159	0.447021	NA	NA	NA	NA
HEI	TNFRSF11A	-0.0657235	0.013113	1.23185e-05	5.55304e-07	0.0306957	0.0403894	0.995681	0.447417	NA	NA	NA	NA
rEDIH	BTN2A1	-0.00974211	0.0131555	0.634664	0.459008	-0.00792953	0.0534553	0.998863	0.882102	NA	NA	NA	NA
rDII	TGFB1	-0.0409053	0.0137307	0.0127049	0.00290349	0.0355163	0.0473687	0.94783	0.453542	NA	NA	NA	NA
hPDI	ERBB3	-0.0429954	0.0129449	0.00716078	0.000901529	-0.03173	0.0426322	0.878996	0.456867	NA	NA	NA	NA
hPDI	BTN3A2	-0.0342443	0.013425	0.0532036	0.0107754	-0.090174	0.042932	0.640667	0.0359166	NA	NA	NA	NA
rDII	ICA1	-0.034454	0.014062	0.041866	0.0143117	-0.0420752	0.0569	0.94783	0.459782	NA	NA	NA	NA
AMED	MAPK9	-0.0427262	0.0137723	0.0131799	0.00192987	0.028899	0.0391476	0.799891	0.460543	NA	NA	NA	NA
hPDI	CSF1	-0.0772746	0.013139	2.54787e-07	4.31078e-09	-0.0327295	0.044356	0.878996	0.460741	NA	NA	NA	NA
AMED	BTNL10	0.0162395	0.0151549	0.441512	0.28397	NA	NA	NA	NA	NA	NA	NA	NA
hPDI	BTNL10	0.0231144	0.0147818	0.279853	0.117954	NA	NA	NA	NA	NA	NA	NA	NA
rDII	BTNL10	-0.0195238	0.0151621	0.324243	0.197923	NA	NA	NA	NA	NA	NA	NA	NA
rEDIH	BTNL10	0.0020154	0.0147228	0.934274	0.891124	NA	NA	NA	NA	NA	NA	NA	NA
HEI	BTNL10	0.0138006	0.0147888	0.529057	0.350774	NA	NA	NA	NA	NA	NA	NA	NA
AMED	C19ORF12	-0.0194239	0.0139174	0.296592	0.162879	NA	NA	NA	NA	NA	NA	NA	NA
HEI	MVK	-0.0433382	0.0134703	0.00830722	0.00130164	-0.0298967	0.0406204	0.995681	0.461883	NA	NA	NA	NA
rDII	SPINT2	-0.038365	0.0136413	0.0192062	0.00493461	0.0358932	0.0488202	0.94783	0.462363	NA	NA	NA	NA
rDII	CCL20	-0.0713435	0.013642	4.15013e-06	1.76057e-07	-0.0298147	0.0406076	0.94783	0.46297	NA	NA	NA	NA
rDII	PON3	0.0569289	0.0134133	0.00025167	2.22998e-05	0.0318966	0.0439254	0.94783	0.467896	NA	NA	NA	NA
AMED	C1GALT1C1	0.00693084	0.0151202	0.765924	0.646699	NA	NA	NA	NA	NA	NA	NA	NA
hPDI	C1GALT1C1	0.00721108	0.0147246	0.766395	0.624347	NA	NA	NA	NA	NA	NA	NA	NA
rDII	C1GALT1C1	-0.0118666	0.0151064	0.578418	0.432181	NA	NA	NA	NA	NA	NA	NA	NA
rEDIH	C1GALT1C1	-0.0133429	0.0146941	0.54967	0.363904	NA	NA	NA	NA	NA	NA	NA	NA
HEI	C1GALT1C1	0.00215377	0.0147634	0.93016	0.884018	NA	NA	NA	NA	NA	NA	NA	NA
AMED	C1QA	-0.0045242	0.0136569	0.83759	0.740449	-0.0045677	0.0421573	0.968434	0.913738	0.000718084	0.00485526	0.996378	0.882434
hPDI	C1QA	-0.0117038	0.0132936	0.566175	0.378677	0.0621378	0.0498536	0.772493	0.212875	-0.000581062	0.00494967	0.97723	0.906556
rDII	C1QA	-0.00211222	0.0136818	0.923771	0.877314	-0.0105121	0.0462473	0.951258	0.82023	0.00458476	0.00483311	0.949903	0.342898
rEDIH	C1QA	0.0198532	0.0133916	0.279297	0.138263	-0.0252558	0.0376166	0.975159	0.502104	-0.00311427	0.00488561	0.95685	0.523892
HEI	C1QA	0.0149147	0.0133732	0.453939	0.264785	0.0958876	0.0440133	0.766646	0.0295676	-0.00510096	0.00491856	0.949903	0.299786
AMED	C1QBP	-0.00551168	0.0149173	0.817183	0.711786	NA	NA	NA	NA	NA	NA	NA	NA
hPDI	C1QBP	-0.00853309	0.0145346	0.715558	0.557171	NA	NA	NA	NA	NA	NA	NA	NA
rDII	C1QBP	-0.0284611	0.0149416	0.122394	0.056863	NA	NA	NA	NA	NA	NA	NA	NA
rEDIH	C1QBP	0.00107112	0.0143992	0.965285	0.940705	NA	NA	NA	NA	NA	NA	NA	NA
HEI	C1QBP	-0.00462626	0.0145721	0.847114	0.750897	NA	NA	NA	NA	NA	NA	NA	NA
AMED	C1QL2	0.00100402	0.0144306	0.970771	0.944534	NA	NA	NA	NA	NA	NA	NA	NA
hPDI	C1QL2	0.0148163	0.0140527	0.484314	0.291781	NA	NA	NA	NA	NA	NA	NA	NA
rDII	C1QL2	-0.0123012	0.0144773	0.544558	0.395541	NA	NA	NA	NA	NA	NA	NA	NA
rEDIH	C1QL2	0.00553733	0.0139925	0.821285	0.692318	NA	NA	NA	NA	NA	NA	NA	NA
HEI	C1QL2	0.0106718	0.0140733	0.618266	0.448311	NA	NA	NA	NA	NA	NA	NA	NA
AMED	C1QTNF1	-0.0262499	0.0136882	0.142286	0.0552007	NA	NA	NA	NA	NA	NA	NA	NA
hPDI	C1QTNF1	-0.0203801	0.0133904	0.293396	0.12807	NA	NA	NA	NA	NA	NA	NA	NA
rDII	C1QTNF1	-0.0309346	0.0137037	0.0628075	0.0240228	NA	NA	NA	NA	NA	NA	NA	NA
rEDIH	C1QTNF1	-0.0211561	0.0134176	0.245536	0.114914	NA	NA	NA	NA	NA	NA	NA	NA
HEI	C1QTNF1	-0.0276	0.0134302	0.125335	0.0399202	NA	NA	NA	NA	NA	NA	NA	NA
AMED	C1QTNF5	0.0047534	0.0150561	0.84471	0.752234	NA	NA	NA	NA	NA	NA	NA	NA
hPDI	C1QTNF5	-0.0166087	0.0146784	0.452545	0.257897	NA	NA	NA	NA	NA	NA	NA	NA
rDII	C1QTNF5	-0.00485445	0.0151383	0.842428	0.748473	NA	NA	NA	NA	NA	NA	NA	NA
rEDIH	C1QTNF5	-0.0199339	0.0145523	0.324476	0.170811	NA	NA	NA	NA	NA	NA	NA	NA
HEI	C1QTNF5	0.00775373	0.0147227	0.735312	0.59846	NA	NA	NA	NA	NA	NA	NA	NA
AMED	C1QTNF6	-0.0251316	0.0148959	0.199302	0.0916393	NA	NA	NA	NA	NA	NA	NA	NA
hPDI	IL1RN	-0.0874414	0.0133653	6.03595e-09	6.60795e-11	0.0384993	0.0530655	0.878996	0.468292	NA	NA	NA	NA
rDII	REG4	-0.039185	0.0130951	0.0122972	0.00278087	0.0379391	0.0524433	0.94783	0.469565	NA	NA	NA	NA
rEDIH	C1QTNF6	-0.0261393	0.0143776	0.171647	0.0691168	NA	NA	NA	NA	NA	NA	NA	NA
HEI	IL1RN	-0.104302	0.0134251	1.82839e-12	9.38276e-15	-0.0336411	0.0465106	0.995681	0.469646	NA	NA	NA	NA
AMED	C1QTNF9	0.036935	0.0149556	0.0549737	0.01356	NA	NA	NA	NA	NA	NA	NA	NA
hPDI	C1QTNF9	0.0158781	0.0145921	0.472453	0.276593	NA	NA	NA	NA	NA	NA	NA	NA
rEDIH	TPP1	-0.0361308	0.0134374	0.040587	0.00719262	-0.0290997	0.0404249	0.975159	0.471768	NA	NA	NA	NA
rEDIH	C1QTNF9	0.0248246	0.0144639	0.201426	0.0861708	NA	NA	NA	NA	NA	NA	NA	NA
hPDI	CST7	-0.0544938	0.0135121	0.000735089	5.58296e-05	-0.0386	0.0539862	0.878996	0.474759	NA	NA	NA	NA
hPDI	MAPK9	-0.0375818	0.0134553	0.0295629	0.005239	-0.0341178	0.0477835	0.878996	0.47537	NA	NA	NA	NA
rDII	ENPP7	-0.0649532	0.0139845	5.63517e-05	3.48945e-06	-0.0312928	0.043848	0.94783	0.475582	NA	NA	NA	NA
HEI	OSM	-0.0664047	0.013486	1.79467e-05	8.73287e-07	-0.0284872	0.0404757	0.995681	0.481696	NA	NA	NA	NA
rEDIH	C1R	-0.0257596	0.0143948	0.180016	0.0735952	NA	NA	NA	NA	0.000360493	0.00383013	0.996378	0.92502
rEDIH	VEGFD	0.0458162	0.0131831	0.00653333	0.000514083	-0.0269666	0.0385363	0.975159	0.484215	NA	NA	NA	NA
rEDIH	PRSS8	-0.0500826	0.0122539	0.00115656	4.43158e-05	0.0333678	0.0481313	0.975159	0.488286	NA	NA	NA	NA
rDII	ENAH	-0.0509448	0.0139561	0.00193193	0.000264376	-0.028728	0.0419689	0.94783	0.493796	NA	NA	NA	NA
HEI	BTN2A1	-0.0427464	0.0131102	0.00734854	0.00111875	-0.0271482	0.0397378	0.995681	0.494631	NA	NA	NA	NA
rDII	IRAK1	-0.0465234	0.0140215	0.00508126	0.000912645	-0.0369591	0.0540997	0.94783	0.494643	NA	NA	NA	NA
rEDIH	SPRY2	-0.0505777	0.0137534	0.00375817	0.000237859	0.0283998	0.0420673	0.975159	0.499749	NA	NA	NA	NA
rDII	MEPE	-0.040663	0.0132998	0.0103987	0.00224337	0.028607	0.0425396	0.94783	0.501416	NA	NA	NA	NA
HEI	PARP1	-0.0416132	0.0134872	0.012089	0.0020431	-0.0273821	0.0407921	0.995681	0.502192	NA	NA	NA	NA
rDII	SPRY2	-0.0354845	0.0140564	0.035819	0.011617	-0.034416	0.0512757	0.94783	0.502234	NA	NA	NA	NA
rEDIH	C1S	-0.0305425	0.0143457	0.105575	0.0333014	NA	NA	NA	NA	-0.0023479	0.00367375	0.95685	0.522809
rEDIH	PARP1	-0.0394966	0.0134877	0.0245757	0.00342193	-0.0220897	0.0329281	0.975159	0.502455	NA	NA	NA	NA
AMED	C2	-0.0318197	0.0138028	0.073723	0.0211862	NA	NA	NA	NA	NA	NA	NA	NA
rDII	IL7	-0.0359563	0.0138851	0.0315382	0.00963516	-0.0273808	0.0413271	0.94783	0.507761	NA	NA	NA	NA
AMED	ISM1	-0.0851499	0.0134576	2.4075e-08	2.69454e-10	-0.0301771	0.0458729	0.834623	0.510774	NA	NA	NA	NA
AMED	MATN2	-0.0376919	0.0133676	0.0256903	0.00482518	0.0352757	0.0536278	0.834623	0.51081	NA	NA	NA	NA
rDII	IL17A	-0.0424046	0.0140837	0.0117633	0.00261685	-0.0305494	0.0465341	0.94783	0.51164	NA	NA	NA	NA
AMED	C2CD2L	-0.01819	0.0141041	0.341699	0.197211	NA	NA	NA	NA	NA	NA	NA	NA
hPDI	C2CD2L	-0.0249784	0.0137726	0.200379	0.0697909	NA	NA	NA	NA	NA	NA	NA	NA
rDII	C2CD2L	-0.0191398	0.0141432	0.295187	0.176022	NA	NA	NA	NA	NA	NA	NA	NA
rEDIH	C2CD2L	0.000483698	0.0138765	0.983977	0.972195	NA	NA	NA	NA	NA	NA	NA	NA
HEI	C2CD2L	-0.0205181	0.0137843	0.294618	0.136675	NA	NA	NA	NA	NA	NA	NA	NA
AMED	C2ORF69	-0.029639	0.0150636	0.131146	0.049174	NA	NA	NA	NA	NA	NA	NA	NA
hPDI	C2ORF69	-0.0169422	0.0147079	0.442613	0.249416	NA	NA	NA	NA	NA	NA	NA	NA
HEI	SERPINB8	-0.0571257	0.0132962	0.000215054	1.76575e-05	0.0268761	0.0409929	0.995681	0.512197	NA	NA	NA	NA
rEDIH	C2ORF69	-0.00349383	0.0146075	0.889305	0.810977	NA	NA	NA	NA	NA	NA	NA	NA
HEI	C2ORF69	-0.0218203	0.014725	0.296447	0.138445	NA	NA	NA	NA	NA	NA	NA	NA
rDII	IFNLR1	-0.0618861	0.013663	8.65378e-05	6.03959e-06	-0.033688	0.051651	0.94783	0.51439	NA	NA	NA	NA
rEDIH	EIF4G1	-0.0382393	0.0135337	0.0303578	0.00473793	-0.02541	0.0392691	0.975159	0.517716	NA	NA	NA	NA
rEDIH	SCG3	0.039289	0.0132747	0.022991	0.00309275	0.033643	0.0520635	0.975159	0.518288	NA	NA	NA	NA
HEI	LSP1	-0.0551736	0.0133143	0.000383734	3.46581e-05	0.0288801	0.0447701	0.995681	0.51901	NA	NA	NA	NA
AMED	LILRB4	-0.062856	0.0134629	7.43541e-05	3.10339e-06	0.0252854	0.0393993	0.834623	0.521152	NA	NA	NA	NA
AMED	C4BPB	-0.00240793	0.0134387	0.915764	0.857804	NA	NA	NA	NA	0.0142655	0.0111785	0.928851	0.202008
hPDI	C4BPB	-0.0266022	0.0128427	0.136441	0.0383696	NA	NA	NA	NA	0.00215587	0.0113972	0.97723	0.849982
rDII	C4BPB	0.00577552	0.0134402	0.781593	0.667416	NA	NA	NA	NA	0.0077764	0.0111315	0.95685	0.484864
AMED	WFIKKN2	0.0514944	0.0136366	0.00178875	0.000160945	0.0303003	0.047336	0.834623	0.52223	NA	NA	NA	NA
HEI	C4BPB	-0.0214356	0.0131578	0.244397	0.103344	NA	NA	NA	NA	0.00779028	0.0113287	0.95685	0.491725
AMED	C5	-0.0316188	0.0148304	0.100539	0.0330543	NA	NA	NA	NA	NA	NA	NA	NA
rDII	CCL3	-0.0828274	0.0135297	5.35624e-08	9.8952e-10	-0.0248602	0.0388381	0.94783	0.52224	NA	NA	NA	NA
rDII	C5	-0.0350409	0.0148448	0.0508696	0.0182908	NA	NA	NA	NA	NA	NA	NA	NA
rDII	IL12B	-0.0654543	0.0133881	2.01746e-05	1.0422e-06	-0.0299041	0.0472271	0.94783	0.526733	NA	NA	NA	NA
rEDIH	SULT2A1	-0.0348368	0.0133882	0.0475648	0.00929165	0.0250023	0.0395818	0.975159	0.527736	NA	NA	NA	NA
AMED	C7	0.00914299	0.0149032	0.679824	0.53958	NA	NA	NA	NA	NA	NA	NA	NA
hPDI	C7	-0.014958	0.0145025	0.495389	0.302406	NA	NA	NA	NA	NA	NA	NA	NA
rDII	C7	0.00215259	0.0148775	0.928149	0.884964	NA	NA	NA	NA	NA	NA	NA	NA
rEDIH	C7	0.0121545	0.0143612	0.579306	0.397403	NA	NA	NA	NA	NA	NA	NA	NA
HEI	C7	0.0144216	0.0145328	0.504578	0.321079	NA	NA	NA	NA	NA	NA	NA	NA
AMED	C7ORF50	-0.0238916	0.0148712	0.220734	0.108215	NA	NA	NA	NA	NA	NA	NA	NA
rDII	KLRD1	-0.0343236	0.0134068	0.0334836	0.0104887	0.0262214	0.0416565	0.94783	0.529171	NA	NA	NA	NA
rDII	C7ORF50	-0.0234129	0.0149078	0.213915	0.116362	NA	NA	NA	NA	NA	NA	NA	NA
rEDIH	C7ORF50	-0.0286297	0.0143725	0.131	0.0464305	NA	NA	NA	NA	NA	NA	NA	NA
HEI	C7ORF50	-0.0261826	0.0145365	0.188778	0.0717406	NA	NA	NA	NA	NA	NA	NA	NA
AMED	C8B	-0.012306	0.0146563	0.563353	0.40115	NA	NA	NA	NA	NA	NA	NA	NA
HEI	LGALS9	-0.0779209	0.0128983	7.11849e-08	1.63168e-09	-0.0292736	0.046519	0.995681	0.529292	NA	NA	NA	NA
rDII	C8B	-0.0101792	0.0146724	0.629034	0.487862	NA	NA	NA	NA	NA	NA	NA	NA
rEDIH	C8B	-0.0219601	0.0142139	0.255956	0.122418	NA	NA	NA	NA	NA	NA	NA	NA
HEI	C8B	-0.0162397	0.0143211	0.445059	0.256865	NA	NA	NA	NA	NA	NA	NA	NA
AMED	C9	-0.0291594	0.0145537	0.124438	0.045171	NA	NA	NA	NA	NA	NA	NA	NA
hPDI	C9	-0.0244366	0.0140792	0.224693	0.0826905	NA	NA	NA	NA	NA	NA	NA	NA
rDII	C9	-0.0202282	0.0145928	0.282089	0.165756	NA	NA	NA	NA	NA	NA	NA	NA
rEDIH	EPHA1	-0.0481487	0.0125506	0.00233595	0.000126268	0.0349567	0.0556083	0.975159	0.529723	NA	NA	NA	NA
HEI	C9	-0.0158291	0.0142458	0.455602	0.266562	NA	NA	NA	NA	NA	NA	NA	NA
AMED	C9ORF40	-0.0128782	0.0148865	0.547576	0.387031	NA	NA	NA	NA	NA	NA	NA	NA
hPDI	C9ORF40	-0.0102784	0.0144646	0.650939	0.477376	NA	NA	NA	NA	NA	NA	NA	NA
rDII	C9ORF40	-0.00384282	0.0148881	0.877373	0.79633	NA	NA	NA	NA	NA	NA	NA	NA
rEDIH	C9ORF40	-0.0106542	0.0143482	0.633342	0.457793	NA	NA	NA	NA	NA	NA	NA	NA
HEI	C9ORF40	-0.0137855	0.0145182	0.523055	0.342396	NA	NA	NA	NA	NA	NA	NA	NA
AMED	CA1	-0.0166406	0.0137009	0.373803	0.224587	NA	NA	NA	NA	NA	NA	NA	NA
hPDI	CA1	-0.0178096	0.0134097	0.366704	0.184199	NA	NA	NA	NA	NA	NA	NA	NA
rDII	CA1	-0.0146599	0.0137028	0.431461	0.284738	NA	NA	NA	NA	NA	NA	NA	NA
rEDIH	CA1	-0.000323122	0.0134237	0.987723	0.980797	NA	NA	NA	NA	NA	NA	NA	NA
HEI	CA1	-0.0194603	0.0134715	0.312802	0.148642	NA	NA	NA	NA	NA	NA	NA	NA
AMED	CA11	3.18534e-05	0.0140356	0.999215	0.998189	NA	NA	NA	NA	NA	NA	NA	NA
hPDI	CA11	-0.000926846	0.0137298	0.971995	0.946181	NA	NA	NA	NA	NA	NA	NA	NA
rDII	CA11	0.0092201	0.0140882	0.652188	0.512848	NA	NA	NA	NA	NA	NA	NA	NA
rEDIH	CA11	0.00357745	0.0137679	0.879542	0.794997	NA	NA	NA	NA	NA	NA	NA	NA
HEI	CA11	0.0158227	0.0137197	0.435458	0.248846	NA	NA	NA	NA	NA	NA	NA	NA
AMED	CA12	0.0242931	0.0137808	0.179416	0.0779862	NA	NA	NA	NA	NA	NA	NA	NA
hPDI	CA12	0.0240636	0.0134633	0.209418	0.0739376	NA	NA	NA	NA	NA	NA	NA	NA
rDII	CA12	0.0132683	0.0138135	0.486918	0.336828	NA	NA	NA	NA	NA	NA	NA	NA
rEDIH	CA12	0.0330851	0.013483	0.0619097	0.0141648	NA	NA	NA	NA	NA	NA	NA	NA
HEI	CA12	0.0215665	0.0135325	0.255023	0.111065	NA	NA	NA	NA	NA	NA	NA	NA
AMED	CA13	-0.0220086	0.0139429	0.230368	0.114514	NA	NA	NA	NA	NA	NA	NA	NA
hPDI	CA13	-0.0115428	0.0136438	0.58463	0.397586	NA	NA	NA	NA	NA	NA	NA	NA
rDII	CA13	-0.0254522	0.0139956	0.142194	0.0690295	NA	NA	NA	NA	NA	NA	NA	NA
rEDIH	CA13	-0.0310703	0.0136655	0.0845596	0.0230275	NA	NA	NA	NA	NA	NA	NA	NA
HEI	CA13	-0.0126542	0.0136463	0.531718	0.353812	NA	NA	NA	NA	NA	NA	NA	NA
HEI	TNF	-0.0376414	0.0135085	0.026355	0.00534673	-0.029576	0.0471364	0.995681	0.530488	NA	NA	NA	NA
hPDI	PLAUR	-0.0375324	0.0127024	0.0197333	0.00314278	0.0272592	0.0434823	0.890596	0.53085	NA	NA	NA	NA
hPDI	CCL22	-0.0491931	0.0133356	0.00234978	0.000227502	0.0292134	0.0466419	0.890596	0.531223	NA	NA	NA	NA
rEDIH	KYNU	-0.0575965	0.013148	0.000441358	1.20538e-05	0.0227817	0.0365497	0.975159	0.533208	NA	NA	NA	NA
rDII	CLEC4D	-0.0443804	0.0136299	0.00607262	0.00113641	-0.0250934	0.040432	0.94783	0.534967	NA	NA	NA	NA
AMED	CA2	-0.0196885	0.0135403	0.274948	0.145987	NA	NA	NA	NA	NA	NA	NA	NA
hPDI	CA2	-0.0107086	0.0132231	0.602262	0.418067	NA	NA	NA	NA	NA	NA	NA	NA
rDII	CA2	-0.0167354	0.0135731	0.349149	0.217636	NA	NA	NA	NA	NA	NA	NA	NA
rEDIH	CA2	-0.0131703	0.0132932	0.504896	0.321851	NA	NA	NA	NA	NA	NA	NA	NA
HEI	CA2	-0.0178775	0.0132738	0.353401	0.178091	NA	NA	NA	NA	NA	NA	NA	NA
AMED	CA3	-0.0100832	0.0134078	0.607804	0.452058	NA	NA	NA	NA	NA	NA	NA	NA
hPDI	CA3	-0.0139221	0.0131033	0.48032	0.288061	NA	NA	NA	NA	NA	NA	NA	NA
rDII	CA3	-0.0106287	0.0134434	0.577065	0.429196	NA	NA	NA	NA	NA	NA	NA	NA
rEDIH	CA3	-0.0166227	0.0131503	0.370792	0.206263	NA	NA	NA	NA	NA	NA	NA	NA
HEI	CA3	-0.0191483	0.013152	0.308127	0.145472	NA	NA	NA	NA	NA	NA	NA	NA
rDII	TNFRSF11B	-0.0571713	0.01259	8.35685e-05	5.7192e-06	0.0291778	0.0471122	0.94783	0.535826	NA	NA	NA	NA
hPDI	IL6	-0.0453141	0.0132047	0.00516546	0.000604375	-0.0298145	0.0486331	0.890596	0.539967	NA	NA	NA	NA
HEI	CCL23	-0.0526468	0.0131921	0.000670941	6.67117e-05	-0.026765	0.043856	0.995681	0.541791	NA	NA	NA	NA
rEDIH	CA4	0.0146881	0.0132239	0.446291	0.266736	NA	NA	NA	NA	NA	NA	NA	NA
rDII	MZB1	-0.0640914	0.0137508	5.31019e-05	3.22246e-06	-0.0303346	0.049737	0.94783	0.542051	NA	NA	NA	NA
hPDI	KLRD1	-0.0360313	0.0130672	0.0323277	0.00584572	-0.0279785	0.0460171	0.890596	0.543308	NA	NA	NA	NA
AMED	SH2D1A	-0.0390247	0.0137321	0.0245466	0.00450185	-0.0244356	0.0406096	0.841079	0.547481	NA	NA	NA	NA
rDII	VEGFD	0.035411	0.0134642	0.0287333	0.00856199	0.0257566	0.0432355	0.948748	0.551476	NA	NA	NA	NA
AMED	TNF	-0.0390495	0.0137946	0.0249981	0.00466095	-0.0249136	0.04185	0.841079	0.551758	NA	NA	NA	NA
HEI	SULT2A1	-0.0655648	0.0133676	1.91419e-05	9.62663e-07	0.0236628	0.0398323	0.995681	0.55259	NA	NA	NA	NA
AMED	BTN3A2	-0.0459233	0.013733	0.00676897	0.000831358	-0.0270429	0.0456956	0.841079	0.5541	NA	NA	NA	NA
AMED	ATP5IF1	-0.036171	0.0138386	0.040566	0.00897919	-0.0222508	0.0379302	0.841079	0.557573	NA	NA	NA	NA
rDII	CA6	0.0264152	0.0129943	0.0976276	0.0421172	NA	NA	NA	NA	NA	NA	NA	NA
AMED	TGFB1	-0.0445826	0.013714	0.00883322	0.00115741	0.0245741	0.0419002	0.841079	0.557664	NA	NA	NA	NA
AMED	FCAR	-0.0451863	0.0138347	0.00848215	0.0010969	0.024718	0.042161	0.841079	0.557807	NA	NA	NA	NA
AMED	CA7	0.00247374	0.0150626	0.925607	0.869557	NA	NA	NA	NA	NA	NA	NA	NA
hPDI	CA7	0.0275814	0.0146698	0.183719	0.0601502	NA	NA	NA	NA	NA	NA	NA	NA
rDII	CA7	-0.018397	0.0151021	0.356529	0.223217	NA	NA	NA	NA	NA	NA	NA	NA
rEDIH	CA7	-0.00283695	0.0145789	0.911344	0.845719	NA	NA	NA	NA	NA	NA	NA	NA
HEI	CA7	0.0304407	0.0147177	0.12268	0.0386667	NA	NA	NA	NA	NA	NA	NA	NA
AMED	CA8	-0.00641659	0.0150873	0.785683	0.67064	NA	NA	NA	NA	NA	NA	NA	NA
hPDI	CA8	-0.00572521	0.0146943	0.809895	0.696834	NA	NA	NA	NA	NA	NA	NA	NA
rDII	CA8	0.00899455	0.015137	0.689735	0.552402	NA	NA	NA	NA	NA	NA	NA	NA
rEDIH	CA8	-0.0312672	0.0146226	0.104365	0.0325461	NA	NA	NA	NA	NA	NA	NA	NA
HEI	CA8	-0.00141203	0.014715	0.95865	0.923557	NA	NA	NA	NA	NA	NA	NA	NA
hPDI	EGLN1	-0.04689	0.0133803	0.00406175	0.000461329	-0.0322208	0.0553548	0.890596	0.56063	NA	NA	NA	NA
rEDIH	CLIP2	-0.0406802	0.0135843	0.0215833	0.00276004	-0.0230457	0.0396574	0.975159	0.561275	NA	NA	NA	NA
rDII	CA9	0.0254077	0.0136096	0.130579	0.0619702	NA	NA	NA	NA	NA	NA	NA	NA
rEDIH	CA9	0.0295219	0.0132664	0.0913349	0.0261009	NA	NA	NA	NA	NA	NA	NA	NA
rDII	CCL22	-0.0655095	0.0136565	2.91515e-05	1.65455e-06	-0.0259728	0.0448105	0.950644	0.562291	NA	NA	NA	NA
AMED	CABP2	-0.00553264	0.0150716	0.818265	0.713567	NA	NA	NA	NA	NA	NA	NA	NA
hPDI	CABP2	-0.0181566	0.0147011	0.40457	0.216874	NA	NA	NA	NA	NA	NA	NA	NA
rDII	CABP2	-0.00544114	0.015138	0.822061	0.719285	NA	NA	NA	NA	NA	NA	NA	NA
rEDIH	CABP2	-0.00277614	0.0146094	0.911344	0.849299	NA	NA	NA	NA	NA	NA	NA	NA
HEI	CABP2	-0.0127966	0.0147291	0.562123	0.385005	NA	NA	NA	NA	NA	NA	NA	NA
AMED	CACNA1C	0.00330593	0.0151675	0.897033	0.827469	NA	NA	NA	NA	NA	NA	NA	NA
hPDI	CACNA1C	0.024954	0.0147919	0.24053	0.0916697	NA	NA	NA	NA	NA	NA	NA	NA
rDII	CACNA1C	0.000405818	0.0151684	0.988797	0.978657	NA	NA	NA	NA	NA	NA	NA	NA
rEDIH	CACNA1C	0.00407805	0.0147407	0.871282	0.782059	NA	NA	NA	NA	NA	NA	NA	NA
HEI	CACNA1C	0.0172394	0.0147969	0.431173	0.24405	NA	NA	NA	NA	NA	NA	NA	NA
AMED	CACNA1H	0.0204736	0.0151464	0.313683	0.176534	NA	NA	NA	NA	NA	NA	NA	NA
hPDI	CACNA1H	0.0134554	0.0147466	0.549899	0.361583	NA	NA	NA	NA	NA	NA	NA	NA
rDII	CACNA1H	-0.000587126	0.0151362	0.983529	0.96906	NA	NA	NA	NA	NA	NA	NA	NA
rEDIH	CACNA1H	0.0056505	0.0147232	0.826072	0.701158	NA	NA	NA	NA	NA	NA	NA	NA
HEI	CACNA1H	0.0221209	0.0147881	0.291992	0.134758	NA	NA	NA	NA	NA	NA	NA	NA
AMED	CACNB1	-0.00757771	0.0151675	0.743856	0.617378	NA	NA	NA	NA	NA	NA	NA	NA
hPDI	CACNB1	-0.023074	0.014787	0.280539	0.118728	NA	NA	NA	NA	NA	NA	NA	NA
rDII	CACNB1	-0.0245835	0.0151644	0.198631	0.105058	NA	NA	NA	NA	NA	NA	NA	NA
rEDIH	CACNB1	-0.00157032	0.0147411	0.950153	0.915169	NA	NA	NA	NA	NA	NA	NA	NA
HEI	CACNB1	-0.00674932	0.014799	0.773853	0.648363	NA	NA	NA	NA	NA	NA	NA	NA
AMED	CACNB3	-0.0371355	0.0149063	0.0524688	0.0127627	NA	NA	NA	NA	NA	NA	NA	NA
hPDI	CACNB3	-0.0163862	0.0145296	0.454424	0.259471	NA	NA	NA	NA	NA	NA	NA	NA
rDII	IFNG	-0.0433685	0.0139947	0.00937059	0.00195234	0.0252082	0.0435232	0.950644	0.562578	NA	NA	NA	NA
rEDIH	CACNB3	-0.0325794	0.01439	0.0860593	0.0236162	NA	NA	NA	NA	NA	NA	NA	NA
HEI	CACNB3	-0.0278699	0.0145651	0.157428	0.0557479	NA	NA	NA	NA	NA	NA	NA	NA
AMED	CACYBP	-0.026399	0.0150686	0.182079	0.0798533	NA	NA	NA	NA	NA	NA	NA	NA
hPDI	CACYBP	-0.0115553	0.0147026	0.613499	0.431947	NA	NA	NA	NA	NA	NA	NA	NA
rDII	CACYBP	-0.0340682	0.0151624	0.0640456	0.0246936	NA	NA	NA	NA	NA	NA	NA	NA
rEDIH	CACYBP	-0.0318231	0.0145776	0.0966056	0.0290841	NA	NA	NA	NA	NA	NA	NA	NA
HEI	CACYBP	-0.0197622	0.014739	0.355039	0.180046	NA	NA	NA	NA	NA	NA	NA	NA
AMED	CADPS	-0.00406606	0.0150872	0.870329	0.787554	NA	NA	NA	NA	NA	NA	NA	NA
hPDI	CADPS	-0.00451331	0.0147281	0.850663	0.759282	NA	NA	NA	NA	NA	NA	NA	NA
rDII	CADPS	-0.000911811	0.0151538	0.97179	0.952022	NA	NA	NA	NA	NA	NA	NA	NA
rEDIH	CADPS	0.0140862	0.0146231	0.518525	0.335453	NA	NA	NA	NA	NA	NA	NA	NA
HEI	CADPS	-0.00921878	0.0147449	0.684364	0.531857	NA	NA	NA	NA	NA	NA	NA	NA
AMED	CALB1	0.0145343	0.0135265	0.440154	0.282644	NA	NA	NA	NA	NA	NA	NA	NA
hPDI	CALB1	0.00467021	0.0131854	0.830622	0.723207	NA	NA	NA	NA	NA	NA	NA	NA
rDII	CALB1	-0.0156542	0.0135557	0.387395	0.248219	NA	NA	NA	NA	NA	NA	NA	NA
rDII	IL18R1	-0.098179	0.0136432	1.16823e-10	7.0198e-13	-0.0265801	0.0466096	0.950644	0.568608	NA	NA	NA	NA
HEI	CALB1	0.00300287	0.0132835	0.890635	0.821164	NA	NA	NA	NA	NA	NA	NA	NA
AMED	CTSO	-0.0463931	0.013646	0.00578863	0.000679267	0.0252378	0.0443203	0.84193	0.56917	NA	NA	NA	NA
HEI	TNFRSF4	-0.0626094	0.0132004	3.6064e-05	2.15915e-06	-0.0221194	0.0391636	0.995681	0.572325	NA	NA	NA	NA
rDII	GZMA	-0.0430853	0.013692	0.008181	0.00165971	-0.0261078	0.0464638	0.950644	0.574299	NA	NA	NA	NA
HEI	CDON	-0.0440731	0.0133898	0.00676844	0.00100269	0.0227843	0.0406919	0.995681	0.575644	NA	NA	NA	NA
AMED	LIFR	0.0347111	0.0136625	0.0475463	0.0110936	0.0229385	0.0413466	0.843342	0.579151	NA	NA	NA	NA
HEI	SRPK2	-0.0379823	0.0135755	0.0258585	0.0051623	-0.0245399	0.044351	0.995681	0.580161	NA	NA	NA	NA
rEDIH	METAP1D	-0.0354964	0.0136009	0.0469053	0.00908259	0.0250821	0.0458162	0.978882	0.584178	NA	NA	NA	NA
rEDIH	FST	-0.033914	0.0131318	0.0493306	0.00983199	-0.0274929	0.0502385	0.978882	0.584317	NA	NA	NA	NA
hPDI	CCL3	-0.0558667	0.0132281	0.000373056	2.44644e-05	-0.0224283	0.0409954	0.890596	0.584424	NA	NA	NA	NA
HEI	LGMN	-0.0370837	0.0134557	0.0285073	0.00587115	0.0229548	0.0422451	0.995681	0.586981	NA	NA	NA	NA
AMED	CALCB	-1.58303e-05	0.0148287	0.99949	0.999148	NA	NA	NA	NA	NA	NA	NA	NA
hPDI	CALCB	-0.0156923	0.0144347	0.472453	0.277039	NA	NA	NA	NA	NA	NA	NA	NA
rDII	CALCB	-0.0107743	0.0148641	0.611453	0.468579	NA	NA	NA	NA	NA	NA	NA	NA
rEDIH	CALCB	0.00964161	0.0143328	0.67664	0.501172	NA	NA	NA	NA	NA	NA	NA	NA
HEI	CALCB	-0.00381355	0.0144958	0.875134	0.792501	NA	NA	NA	NA	NA	NA	NA	NA
AMED	CALCOCO1	-0.0216064	0.0138439	0.23673	0.118648	NA	NA	NA	NA	NA	NA	NA	NA
hPDI	CALCOCO1	-0.00767699	0.01351	0.724257	0.569891	NA	NA	NA	NA	NA	NA	NA	NA
AMED	FST	-0.0549517	0.0133362	0.000572109	3.83644e-05	0.0262081	0.0484225	0.843348	0.58845	NA	NA	NA	NA
rEDIH	CALCOCO1	-0.0147734	0.0135353	0.456651	0.275111	NA	NA	NA	NA	NA	NA	NA	NA
HEI	CALCOCO1	-0.00550924	0.0135652	0.800829	0.684664	NA	NA	NA	NA	NA	NA	NA	NA
AMED	CALCOCO2	-0.0369695	0.0151212	0.0570726	0.0145268	NA	NA	NA	NA	NA	NA	NA	NA
hPDI	CALCOCO2	-0.0250488	0.0147216	0.236272	0.0889153	NA	NA	NA	NA	NA	NA	NA	NA
AMED	TREM2	-0.0548385	0.0127358	0.000299855	1.69265e-05	0.0235931	0.0437858	0.843348	0.590112	NA	NA	NA	NA
rDII	CD40	-0.0627212	0.0138359	8.58641e-05	5.93382e-06	0.0267239	0.0496489	0.950644	0.590505	NA	NA	NA	NA
HEI	CALCOCO2	-0.029104	0.0147667	0.143748	0.0487913	NA	NA	NA	NA	NA	NA	NA	NA
AMED	CALY	-0.00206943	0.0151585	0.942014	0.891416	NA	NA	NA	NA	NA	NA	NA	NA
hPDI	CALY	-0.00924709	0.0147572	0.695316	0.530943	NA	NA	NA	NA	NA	NA	NA	NA
rDII	CALY	0.00349991	0.0151453	0.888487	0.817256	NA	NA	NA	NA	NA	NA	NA	NA
rEDIH	CALY	-0.0219155	0.0147288	0.277952	0.136836	NA	NA	NA	NA	NA	NA	NA	NA
HEI	CALY	-0.00768407	0.0148001	0.739204	0.603654	NA	NA	NA	NA	NA	NA	NA	NA
hPDI	GZMA	-0.037464	0.013331	0.0284675	0.00496695	0.0239538	0.0446841	0.890596	0.592016	NA	NA	NA	NA
rDII	CRHBP	-0.0944911	0.0134523	3.07223e-10	2.41743e-12	0.0257999	0.0482341	0.950644	0.592832	NA	NA	NA	NA
AMED	HSPA1A	-0.0380723	0.0138084	0.0295304	0.0058495	0.0242106	0.0452902	0.844232	0.593056	NA	NA	NA	NA
rDII	LGMN	-0.047954	0.0137497	0.00316889	0.000491107	0.0241127	0.0452676	0.950644	0.594367	NA	NA	NA	NA
AMED	SMPDL3A	-0.0504093	0.0137389	0.00259404	0.000245726	0.0247248	0.0465699	0.844513	0.595579	NA	NA	NA	NA
AMED	CAMLG	-0.016547	0.0150535	0.430269	0.271734	NA	NA	NA	NA	NA	NA	NA	NA
hPDI	CAMLG	-0.00462478	0.0146967	0.847544	0.753018	NA	NA	NA	NA	NA	NA	NA	NA
rDII	CAMLG	-0.0220115	0.0151184	0.25478	0.145477	NA	NA	NA	NA	NA	NA	NA	NA
rEDIH	CAMLG	-0.0037277	0.0145936	0.881314	0.798399	NA	NA	NA	NA	NA	NA	NA	NA
HEI	CAMLG	-0.000270709	0.0147144	0.995196	0.985323	NA	NA	NA	NA	NA	NA	NA	NA
AMED	CAMSAP1	-0.0191837	0.0149188	0.343206	0.19855	NA	NA	NA	NA	NA	NA	NA	NA
hPDI	CAMSAP1	-0.00202813	0.0145331	0.931679	0.889019	NA	NA	NA	NA	NA	NA	NA	NA
HEI	KLRB1	-0.038303	0.0133104	0.0213731	0.00402162	-0.0214636	0.0405326	0.995681	0.596536	NA	NA	NA	NA
rEDIH	CAMSAP1	-0.0250485	0.0143983	0.194882	0.0819791	NA	NA	NA	NA	NA	NA	NA	NA
HEI	CAMSAP1	-0.00535965	0.0145757	0.819084	0.713106	NA	NA	NA	NA	NA	NA	NA	NA
AMED	CKAP4	-0.0499714	0.0135623	0.00248556	0.000231294	0.0233111	0.0442076	0.844762	0.598082	NA	NA	NA	NA
rDII	VEGFA	-0.0574371	0.0137027	0.000305005	2.81261e-05	0.0276361	0.0531325	0.950644	0.603071	NA	NA	NA	NA
rDII	CD4	-0.0368548	0.0136207	0.0243667	0.00683568	0.0245918	0.0473468	0.950644	0.603585	NA	NA	NA	NA
rEDIH	CANT1	-0.0267586	0.0135287	0.133847	0.0479888	NA	NA	NA	NA	NA	NA	NA	NA
rDII	SIT1	-0.0703445	0.0137613	7.37032e-06	3.30315e-07	-0.0240508	0.046321	0.950644	0.603709	NA	NA	NA	NA
AMED	IL10RB	-0.0613395	0.0134376	0.000109822	5.10976e-06	0.0250518	0.0488191	0.848939	0.607943	NA	NA	NA	NA
hPDI	IL12B	-0.0497882	0.0130054	0.00148983	0.000130481	-0.0249454	0.0490517	0.890596	0.611164	NA	NA	NA	NA
AMED	CD70	-0.0409488	0.0132347	0.0134896	0.00198445	0.0230988	0.0457457	0.848939	0.613699	NA	NA	NA	NA
rEDIH	CAPG	-0.0269048	0.0133537	0.126772	0.0439775	NA	NA	NA	NA	NA	NA	NA	NA
rDII	MATN2	-0.0605079	0.0133883	8.98274e-05	6.33063e-06	0.0250031	0.0496554	0.950644	0.614688	NA	NA	NA	NA
AMED	CAPN3	0.00431304	0.0148814	0.857963	0.771961	NA	NA	NA	NA	NA	NA	NA	NA
hPDI	CAPN3	0.0270169	0.014468	0.186867	0.0619131	NA	NA	NA	NA	NA	NA	NA	NA
rDII	CAPN3	0.00458864	0.0149022	0.849079	0.758159	NA	NA	NA	NA	NA	NA	NA	NA
rEDIH	CAPN3	0.0154248	0.0143656	0.465507	0.282999	NA	NA	NA	NA	NA	NA	NA	NA
HEI	CAPN3	0.0219852	0.014517	0.283952	0.129979	NA	NA	NA	NA	NA	NA	NA	NA
AMED	CXCL10	-0.0592339	0.0132384	0.000157587	7.81737e-06	0.0190236	0.0378212	0.848939	0.615071	NA	NA	NA	NA
hPDI	CAPS	-0.0237377	0.014343	0.250041	0.0979894	NA	NA	NA	NA	NA	NA	NA	NA
rEDIH	YTHDF3	-0.0386509	0.0137652	0.0313957	0.00500527	0.0204108	0.0415774	0.998608	0.623584	NA	NA	NA	NA
rEDIH	CAPS	-0.00400349	0.0142286	0.8696	0.778439	NA	NA	NA	NA	NA	NA	NA	NA
HEI	CAPS	-0.0131885	0.0143887	0.53683	0.359408	NA	NA	NA	NA	NA	NA	NA	NA
AMED	CARHSP1	-0.0138197	0.0138216	0.474588	0.317421	NA	NA	NA	NA	NA	NA	NA	NA
hPDI	CARHSP1	-0.0102254	0.0134943	0.629244	0.44863	NA	NA	NA	NA	NA	NA	NA	NA
rDII	CARHSP1	-0.0112327	0.0138522	0.564662	0.417459	NA	NA	NA	NA	NA	NA	NA	NA
rEDIH	CARHSP1	0.00201635	0.013568	0.929234	0.881866	NA	NA	NA	NA	NA	NA	NA	NA
HEI	CARHSP1	-0.00433209	0.0135061	0.845094	0.748412	NA	NA	NA	NA	NA	NA	NA	NA
hPDI	WFIKKN2	0.0595146	0.0133184	0.000152457	8.03229e-06	-0.0241839	0.0495544	0.890596	0.625625	NA	NA	NA	NA
hPDI	CASC3	-0.0231925	0.0146852	0.274831	0.114333	NA	NA	NA	NA	NA	NA	NA	NA
HEI	ADA	-0.0350386	0.0133803	0.0397441	0.00885167	0.0235644	0.0485709	0.995681	0.627662	NA	NA	NA	NA
rDII	ISM1	-0.107591	0.0134445	5.39928e-13	1.47774e-15	0.0206639	0.0426081	0.950644	0.627788	NA	NA	NA	NA
hPDI	CLEC7A	-0.0435805	0.0132771	0.0080302	0.00103571	0.0144777	0.0304151	0.899226	0.634165	NA	NA	NA	NA
AMED	CASP1	-0.0295952	0.0140294	0.104769	0.0349469	NA	NA	NA	NA	NA	NA	NA	NA
hPDI	CASP1	-0.0306302	0.0136951	0.102753	0.0253547	NA	NA	NA	NA	NA	NA	NA	NA
rDII	CASP1	-0.0215446	0.0140628	0.228409	0.125574	NA	NA	NA	NA	NA	NA	NA	NA
rEDIH	CASP1	0.00645205	0.0137762	0.788119	0.639555	NA	NA	NA	NA	NA	NA	NA	NA
HEI	CASP1	-0.0334332	0.0137061	0.0602931	0.0147484	NA	NA	NA	NA	NA	NA	NA	NA
AMED	CASP10	-0.00177154	0.0140288	0.947479	0.899516	NA	NA	NA	NA	NA	NA	NA	NA
hPDI	CASP10	-0.00226774	0.0136964	0.918795	0.8685	NA	NA	NA	NA	NA	NA	NA	NA
rDII	CASP10	-0.00961144	0.0140589	0.633879	0.494222	NA	NA	NA	NA	NA	NA	NA	NA
rEDIH	CASP10	-0.0191013	0.0137677	0.316918	0.165379	NA	NA	NA	NA	NA	NA	NA	NA
HEI	CASP10	0.00355126	0.0137074	0.876886	0.795587	NA	NA	NA	NA	NA	NA	NA	NA
AMED	CASP2	-0.0225504	0.0138701	0.215862	0.104045	-0.0989428	0.0525095	0.635817	0.0597838	NA	NA	NA	NA
hPDI	CASP2	-0.0193734	0.013553	0.329206	0.152933	-0.00549768	0.0469589	0.974321	0.906822	NA	NA	NA	NA
rDII	CASP2	-0.0310768	0.013884	0.0652324	0.0252405	-0.025237	0.0594254	0.950644	0.671148	NA	NA	NA	NA
rEDIH	CASP2	-0.0272148	0.0135964	0.129019	0.045375	0.0557679	0.0698927	0.975159	0.425092	NA	NA	NA	NA
HEI	CASP2	-0.0208494	0.0135991	0.276828	0.125297	-0.0320816	0.0419031	0.995681	0.444066	NA	NA	NA	NA
AMED	CASP3	-0.0115604	0.0138099	0.564094	0.402566	NA	NA	NA	NA	NA	NA	NA	NA
hPDI	CASP3	-0.00834242	0.0134999	0.699625	0.536627	NA	NA	NA	NA	NA	NA	NA	NA
rDII	CASP3	-0.0244154	0.013843	0.156271	0.0778327	NA	NA	NA	NA	NA	NA	NA	NA
rEDIH	CASP3	-0.0255043	0.0135423	0.15542	0.0597115	NA	NA	NA	NA	NA	NA	NA	NA
HEI	CASP3	-0.0127962	0.0135464	0.524707	0.344895	NA	NA	NA	NA	NA	NA	NA	NA
AMED	CASP4	0.0370604	0.015065	0.0559112	0.0139281	NA	NA	NA	NA	NA	NA	NA	NA
hPDI	CASP4	0.018061	0.0146823	0.40694	0.218715	NA	NA	NA	NA	NA	NA	NA	NA
rDII	CASP4	0.0253945	0.0151119	0.180269	0.0929408	NA	NA	NA	NA	NA	NA	NA	NA
rEDIH	CASP4	0.0178247	0.0145882	0.390359	0.221822	NA	NA	NA	NA	NA	NA	NA	NA
HEI	CASP4	0.031031	0.0147292	0.114803	0.035191	NA	NA	NA	NA	NA	NA	NA	NA
AMED	CASP7	-0.032169	0.0148946	0.0966779	0.0308389	NA	NA	NA	NA	NA	NA	NA	NA
hPDI	CASP7	-0.0201947	0.0145187	0.343033	0.164307	NA	NA	NA	NA	NA	NA	NA	NA
HEI	IL12B	-0.0577484	0.0131084	0.000137892	1.07559e-05	-0.0214845	0.0455298	0.995681	0.637105	NA	NA	NA	NA
rEDIH	CASP7	-0.0290658	0.0143981	0.126096	0.0435706	NA	NA	NA	NA	NA	NA	NA	NA
HEI	CASP7	-0.0259121	0.0145626	0.195676	0.0752444	NA	NA	NA	NA	NA	NA	NA	NA
AMED	CASP8	-0.0124233	0.0136923	0.526597	0.364276	NA	NA	NA	NA	NA	NA	NA	NA
hPDI	CASP8	-0.00758852	0.0133702	0.724527	0.570351	NA	NA	NA	NA	NA	NA	NA	NA
rDII	CASP8	0.000898589	0.0137498	0.969948	0.947896	NA	NA	NA	NA	NA	NA	NA	NA
rEDIH	CASP8	-0.0105476	0.0134072	0.60988	0.431486	NA	NA	NA	NA	NA	NA	NA	NA
HEI	CASP8	-0.00489083	0.0134099	0.820219	0.715336	NA	NA	NA	NA	NA	NA	NA	NA
AMED	CASP9	-0.00889764	0.0151031	0.693329	0.555805	NA	NA	NA	NA	NA	NA	NA	NA
hPDI	CASP9	-0.00236618	0.0147113	0.919739	0.872226	NA	NA	NA	NA	NA	NA	NA	NA
rDII	CASP9	-0.0229859	0.01515	0.233261	0.129279	NA	NA	NA	NA	NA	NA	NA	NA
rEDIH	CASP9	-0.0093104	0.0146448	0.693341	0.524971	NA	NA	NA	NA	NA	NA	NA	NA
HEI	CASP9	-0.006554	0.0147304	0.779613	0.65639	NA	NA	NA	NA	NA	NA	NA	NA
AMED	CASQ2	-0.000163311	0.0151517	0.994463	0.991401	NA	NA	NA	NA	NA	NA	NA	NA
hPDI	CASQ2	-0.0161968	0.0147509	0.468126	0.272251	NA	NA	NA	NA	NA	NA	NA	NA
rDII	CASQ2	-0.000445437	0.0151386	0.987684	0.976528	NA	NA	NA	NA	NA	NA	NA	NA
rEDIH	CASQ2	-0.00266991	0.0147257	0.914307	0.856133	NA	NA	NA	NA	NA	NA	NA	NA
HEI	CASQ2	-0.0117886	0.0147929	0.598878	0.425546	NA	NA	NA	NA	NA	NA	NA	NA
AMED	CAT	-0.0146098	0.0145486	0.472659	0.31533	NA	NA	NA	NA	NA	NA	NA	NA
hPDI	CAT	-0.00803301	0.0141638	0.724577	0.570638	NA	NA	NA	NA	NA	NA	NA	NA
rDII	CAT	-0.00885542	0.0146017	0.682454	0.544235	NA	NA	NA	NA	NA	NA	NA	NA
rEDIH	CAT	-0.0102958	0.0141379	0.640782	0.466501	NA	NA	NA	NA	NA	NA	NA	NA
HEI	CAT	-0.0115355	0.0142391	0.592979	0.417905	NA	NA	NA	NA	NA	NA	NA	NA
AMED	CBLIF	0.00864259	0.0136837	0.667994	0.527677	NA	NA	NA	NA	NA	NA	NA	NA
hPDI	CBLIF	0.00639215	0.0133912	0.771203	0.63314	NA	NA	NA	NA	NA	NA	NA	NA
rDII	CBLIF	-0.00150095	0.0137333	0.948551	0.912974	NA	NA	NA	NA	NA	NA	NA	NA
rEDIH	TNFAIP8	-0.0490441	0.0137617	0.00508377	0.000368717	-0.0135628	0.0288945	0.998608	0.638882	NA	NA	NA	NA
HEI	CBLIF	0.00705408	0.0134036	0.735312	0.598714	NA	NA	NA	NA	NA	NA	NA	NA
AMED	CBLN1	0.000653412	0.0151516	0.982638	0.965604	NA	NA	NA	NA	NA	NA	NA	NA
hPDI	CBLN1	-0.000531016	0.0147817	0.983849	0.971345	NA	NA	NA	NA	NA	NA	NA	NA
rDII	CBLN1	-0.0105574	0.0151517	0.627432	0.485975	NA	NA	NA	NA	NA	NA	NA	NA
rEDIH	CBLN1	0.0174783	0.0147231	0.406434	0.235235	NA	NA	NA	NA	NA	NA	NA	NA
HEI	CBLN1	0.0172923	0.0147813	0.430204	0.24211	NA	NA	NA	NA	NA	NA	NA	NA
AMED	CBLN4	0.00841584	0.0136957	0.679824	0.538919	NA	NA	NA	NA	NA	NA	NA	NA
hPDI	CBLN4	0.00203466	0.0133325	0.923912	0.878712	NA	NA	NA	NA	NA	NA	NA	NA
rDII	CBLN4	0.00520052	0.0137496	0.811456	0.705275	NA	NA	NA	NA	NA	NA	NA	NA
rEDIH	CBLN4	-0.0115514	0.013404	0.571436	0.388843	NA	NA	NA	NA	NA	NA	NA	NA
HEI	CBLN4	0.000143172	0.0134144	0.997264	0.991485	NA	NA	NA	NA	NA	NA	NA	NA
AMED	CBS	-0.037352	0.0149804	0.0523298	0.0126873	NA	NA	NA	NA	NA	NA	NA	NA
hPDI	CBS	-0.0313283	0.014584	0.120234	0.0317554	NA	NA	NA	NA	NA	NA	NA	NA
rDII	SULT2A1	-0.0574727	0.0136589	0.000288062	2.62144e-05	0.0182328	0.0389551	0.950644	0.639842	NA	NA	NA	NA
rDII	TPSAB1	-0.0356518	0.0137194	0.0308905	0.00938446	0.0226766	0.0488001	0.950644	0.642249	NA	NA	NA	NA
HEI	CRHBP	-0.0760677	0.0131936	3.13808e-07	8.58865e-09	-0.0217054	0.0467308	0.995681	0.642396	NA	NA	NA	NA
AMED	CBX2	0.0049765	0.0151514	0.839136	0.742586	NA	NA	NA	NA	NA	NA	NA	NA
hPDI	CBX2	0.00187652	0.0147552	0.937285	0.898806	NA	NA	NA	NA	NA	NA	NA	NA
rDII	CBX2	-0.00226471	0.0151384	0.925743	0.881086	NA	NA	NA	NA	NA	NA	NA	NA
rEDIH	CBX2	0.0175636	0.0147234	0.404372	0.232967	NA	NA	NA	NA	NA	NA	NA	NA
HEI	CBX2	0.0122541	0.0147927	0.583302	0.407493	NA	NA	NA	NA	NA	NA	NA	NA
AMED	CC2D1A	-0.0326094	0.0138714	0.067555	0.0187666	NA	NA	NA	NA	NA	NA	NA	NA
hPDI	CC2D1A	-0.0211226	0.0135522	0.28071	0.119145	NA	NA	NA	NA	NA	NA	NA	NA
HEI	AGRN	-0.0666505	0.0131616	9.91329e-06	4.23935e-07	-0.0187628	0.0408523	0.995681	0.646118	NA	NA	NA	NA
rEDIH	CC2D1A	-0.0312666	0.0135753	0.0808279	0.0213053	NA	NA	NA	NA	NA	NA	NA	NA
HEI	CC2D1A	-0.0221894	0.0135754	0.242613	0.102205	NA	NA	NA	NA	NA	NA	NA	NA
AMED	CCAR2	-0.0329656	0.0148928	0.0879797	0.0269086	NA	NA	NA	NA	NA	NA	NA	NA
rEDIH	NUDC	-0.0349333	0.0135539	0.0496186	0.00998144	-0.0159908	0.0351159	0.998608	0.64893	NA	NA	NA	NA
rDII	CCAR2	-0.0343721	0.0149286	0.0572628	0.0213536	NA	NA	NA	NA	NA	NA	NA	NA
rEDIH	CCAR2	-0.0342958	0.0143943	0.069948	0.0172298	NA	NA	NA	NA	NA	NA	NA	NA
HEI	CCAR2	-0.0315862	0.0145589	0.102512	0.0300908	NA	NA	NA	NA	NA	NA	NA	NA
AMED	CCDC134	-0.0300124	0.0149465	0.123967	0.0447011	NA	NA	NA	NA	NA	NA	NA	NA
hPDI	CCDC134	-0.0199162	0.0145409	0.351945	0.170855	NA	NA	NA	NA	NA	NA	NA	NA
AMED	PLXNA4	-0.0468584	0.0138504	0.00606074	0.000721566	-0.019731	0.0437865	0.877585	0.652351	NA	NA	NA	NA
rEDIH	CCDC134	-0.0199984	0.0144333	0.317645	0.165941	NA	NA	NA	NA	NA	NA	NA	NA
HEI	CCDC134	-0.0211741	0.0145868	0.309562	0.146679	NA	NA	NA	NA	NA	NA	NA	NA
AMED	CCDC28A	-0.0105552	0.0150704	0.631932	0.483718	NA	NA	NA	NA	NA	NA	NA	NA
hPDI	CCDC28A	-0.00571503	0.0147121	0.810019	0.697695	NA	NA	NA	NA	NA	NA	NA	NA
rDII	CCDC28A	-0.000971696	0.0151376	0.969948	0.948821	NA	NA	NA	NA	NA	NA	NA	NA
rEDIH	CCDC28A	0.00971012	0.0146082	0.67951	0.506274	NA	NA	NA	NA	NA	NA	NA	NA
HEI	CCDC28A	0.00122913	0.0147297	0.965542	0.933501	NA	NA	NA	NA	NA	NA	NA	NA
AMED	CCDC50	-0.00780319	0.0149154	0.729396	0.600885	NA	NA	NA	NA	NA	NA	NA	NA
hPDI	CCDC50	0.0180162	0.0145267	0.402251	0.214956	NA	NA	NA	NA	NA	NA	NA	NA
rDII	CCDC50	0.0055004	0.0149453	0.817137	0.712864	NA	NA	NA	NA	NA	NA	NA	NA
rEDIH	CCDC50	-0.0357953	0.0143882	0.0583997	0.0128867	NA	NA	NA	NA	NA	NA	NA	NA
HEI	CCDC50	0.0036811	0.0145704	0.8801	0.800556	NA	NA	NA	NA	NA	NA	NA	NA
HEI	KYNU	-0.066655	0.0131281	9.398e-06	3.95468e-07	0.0189329	0.0420361	0.995681	0.652512	NA	NA	NA	NA
rEDIH	EGLN1	-0.0570354	0.0134218	0.000699799	2.17864e-05	-0.0199482	0.0445024	0.998608	0.65406	NA	NA	NA	NA
HEI	FGF5	0.0363131	0.0128694	0.0245335	0.00479539	-0.0182997	0.0409291	0.995681	0.654884	NA	NA	NA	NA
AMED	KLRD1	-0.0456511	0.0133937	0.00564138	0.000658128	-0.0221359	0.049637	0.877585	0.655715	NA	NA	NA	NA
AMED	CHRDL1	-0.0431901	0.0121829	0.00375538	0.000395709	0.0227265	0.0510292	0.877585	0.656143	NA	NA	NA	NA
AMED	CCER2	-0.0246784	0.0148895	0.207415	0.0974986	NA	NA	NA	NA	NA	NA	NA	NA
hPDI	CCER2	-0.0322227	0.0143895	0.102234	0.0251825	NA	NA	NA	NA	NA	NA	NA	NA
hPDI	TREM2	-0.064408	0.0124328	8.0736e-06	2.29254e-07	-0.0228688	0.0514131	0.91263	0.656546	NA	NA	NA	NA
rEDIH	CCER2	-0.00753415	0.0144433	0.755472	0.601948	NA	NA	NA	NA	NA	NA	NA	NA
HEI	CCER2	-0.0110771	0.0145405	0.616387	0.446211	NA	NA	NA	NA	NA	NA	NA	NA
AMED	CCL11	-0.0159161	0.0130053	0.370102	0.221074	0.037724	0.0551673	0.83059	0.494235	NA	NA	NA	NA
hPDI	CCL11	0.0173217	0.0126874	0.353764	0.172222	-0.037265	0.050771	0.878996	0.463113	NA	NA	NA	NA
rDII	CCL11	-0.0150269	0.0130122	0.387395	0.248211	-0.00899074	0.0588363	0.970485	0.878576	NA	NA	NA	NA
rEDIH	CCL11	0.0100507	0.0127478	0.609047	0.430479	-0.0525673	0.0412632	0.975159	0.202943	NA	NA	NA	NA
HEI	CCL11	-0.000760503	0.0127367	0.975473	0.952389	0.0142626	0.0452797	0.995681	0.752828	NA	NA	NA	NA
rEDIH	DNAJA2	-0.0370258	0.0135605	0.03717	0.00634549	0.0168123	0.0379053	0.998608	0.657465	NA	NA	NA	NA
hPDI	CCL13	-0.0175674	0.0132585	0.367564	0.185228	-0.00357187	0.046299	0.983774	0.93852	NA	NA	NA	NA
rDII	CCL13	-0.0246003	0.0135851	0.144343	0.070221	0.0412717	0.0517999	0.94783	0.425763	NA	NA	NA	NA
rEDIH	CCL13	-0.00978053	0.013311	0.638298	0.46251	-0.0488871	0.0428865	0.975159	0.254563	NA	NA	NA	NA
HEI	CCL13	-0.0224903	0.0132988	0.224153	0.0908654	0.0240427	0.0447868	0.995681	0.591494	NA	NA	NA	NA
rDII	SMPDL3A	-0.0455034	0.0137793	0.00529257	0.000965084	0.0215309	0.0488035	0.950644	0.659171	NA	NA	NA	NA
hPDI	CCL14	-0.0345903	0.013423	0.0501934	0.00999404	NA	NA	NA	NA	NA	NA	NA	NA
HEI	SLC39A5	-0.0796005	0.0129946	4.41406e-08	9.66473e-10	-0.0211715	0.0482228	0.995681	0.660721	NA	NA	NA	NA
rEDIH	CCL14	-0.0169863	0.0134602	0.371917	0.207016	NA	NA	NA	NA	NA	NA	NA	NA
HEI	CCL14	-0.0336729	0.0135015	0.0532485	0.0126609	NA	NA	NA	NA	NA	NA	NA	NA
AMED	CCL15	-0.00325621	0.0135488	0.88699	0.810082	NA	NA	NA	NA	NA	NA	NA	NA
hPDI	CCL15	0.00612039	0.0131995	0.777033	0.642893	NA	NA	NA	NA	NA	NA	NA	NA
rDII	CCL15	-0.0154576	0.0135827	0.395325	0.255156	NA	NA	NA	NA	NA	NA	NA	NA
rEDIH	CCL15	-0.00523633	0.0132896	0.821452	0.693583	NA	NA	NA	NA	NA	NA	NA	NA
HEI	CCL15	0.000719966	0.0132906	0.978219	0.956801	NA	NA	NA	NA	NA	NA	NA	NA
HEI	LAMP3	-0.0507377	0.0123014	0.000411742	3.7692e-05	0.0182491	0.0425961	0.995681	0.668425	NA	NA	NA	NA
rDII	CXCL17	-0.0266798	0.0112495	0.0497655	0.0177434	0.0202939	0.0476296	0.950644	0.670133	NA	NA	NA	NA
hPDI	AGRN	-0.0686809	0.013017	5.26965e-06	1.36933e-07	-0.0246685	0.0582278	0.91355	0.671898	NA	NA	NA	NA
HEI	CD22	-0.0398969	0.0131274	0.0137665	0.00238312	-0.0174696	0.0412922	0.995681	0.672324	NA	NA	NA	NA
rDII	HEXIM1	-0.0483779	0.0138474	0.00312649	0.000480258	-0.0190392	0.045095	0.950644	0.672958	NA	NA	NA	NA
AMED	SELPLG	-0.0496518	0.0137276	0.00306359	0.000300804	-0.0183894	0.0436365	0.879729	0.673526	NA	NA	NA	NA
hPDI	CCL17	-0.0268717	0.0133972	0.151653	0.0449305	0.0403591	0.0494699	0.871916	0.414769	NA	NA	NA	NA
rDII	CCL17	-0.0316213	0.0137264	0.0571122	0.0212779	0.0341278	0.0511501	0.94783	0.504775	NA	NA	NA	NA
rEDIH	CCL17	-0.0174544	0.0134745	0.356695	0.195249	-0.0374719	0.0465564	0.975159	0.421064	NA	NA	NA	NA
HEI	CCL3	-0.0666954	0.0132636	1.14744e-05	5.10324e-07	-0.0153985	0.0368438	0.995681	0.67607	NA	NA	NA	NA
AMED	CCL18	-0.0300795	0.0136251	0.0889771	0.027311	NA	NA	NA	NA	NA	NA	NA	NA
hPDI	CCL18	-0.0336277	0.0133017	0.0556419	0.0114977	NA	NA	NA	NA	NA	NA	NA	NA
rDII	CCL18	-0.030264	0.0136088	0.0669434	0.0262002	NA	NA	NA	NA	NA	NA	NA	NA
rEDIH	CCL18	-0.0219359	0.0133356	0.224263	0.100047	NA	NA	NA	NA	NA	NA	NA	NA
HEI	CCL18	-0.0294609	0.0133916	0.097066	0.0278528	NA	NA	NA	NA	NA	NA	NA	NA
AMED	CCL19	-0.0162455	0.0137289	0.388105	0.23674	NA	NA	NA	NA	NA	NA	NA	NA
hPDI	CCL19	-0.016093	0.0134195	0.421344	0.230492	NA	NA	NA	NA	NA	NA	NA	NA
hPDI	OSCAR	-0.0452848	0.0132932	0.00559691	0.000662515	-0.0174814	0.0421708	0.915676	0.678559	NA	NA	NA	NA
rEDIH	CCL19	-0.0250142	0.0134675	0.16134	0.0633107	NA	NA	NA	NA	NA	NA	NA	NA
HEI	CCL19	-0.0185222	0.0134515	0.341287	0.168582	NA	NA	NA	NA	NA	NA	NA	NA
AMED	CCL2	-0.0281841	0.0136385	0.11324	0.0388281	NA	NA	NA	NA	NA	NA	NA	NA
hPDI	CCL2	-0.00619127	0.0133204	0.777033	0.642096	NA	NA	NA	NA	NA	NA	NA	NA
rDII	CCL2	-0.0233022	0.0136624	0.172418	0.0881448	NA	NA	NA	NA	NA	NA	NA	NA
rEDIH	CCL2	0.010564	0.013354	0.607744	0.428935	NA	NA	NA	NA	NA	NA	NA	NA
HEI	CCL2	-0.0286893	0.0133468	0.105926	0.0316364	NA	NA	NA	NA	NA	NA	NA	NA
HEI	CCL17	-0.038508	0.01347	0.0224012	0.00426871	0.0177093	0.0428504	0.995681	0.679478	NA	NA	NA	NA
rDII	FABP1	-0.0541956	0.0133704	0.000512314	5.11789e-05	0.0197448	0.0477885	0.950644	0.679561	NA	NA	NA	NA
rEDIH	IL1RN	-0.0597757	0.0134729	0.000362983	9.31362e-06	-0.0172096	0.0422432	0.998608	0.683795	NA	NA	NA	NA
rEDIH	HGF	-0.0597299	0.0130884	0.000220852	5.13785e-06	-0.0168423	0.0420058	0.998608	0.688532	NA	NA	NA	NA
rDII	IL1B	-0.0370591	0.0140625	0.0283603	0.00843042	0.017261	0.0431582	0.950644	0.689272	NA	NA	NA	NA
rDII	TREM2	-0.0650812	0.012764	7.82543e-06	3.53389e-07	-0.0188348	0.0471145	0.950644	0.689404	NA	NA	NA	NA
hPDI	CCL21	-0.0302711	0.0133943	0.0978186	0.0238606	-0.0541783	0.0417032	0.766095	0.194162	NA	NA	NA	NA
rEDIH	SIT1	-0.0605031	0.0134812	0.000293952	7.34127e-06	0.017544	0.0441914	0.998608	0.691442	NA	NA	NA	NA
rEDIH	CCL21	-0.0294427	0.0134782	0.0963564	0.0289704	0.00377433	0.0589816	0.998863	0.948988	NA	NA	NA	NA
rDII	IL16	-0.0443682	0.0134683	0.00542517	0.000992974	-0.0164301	0.0414886	0.950644	0.692169	NA	NA	NA	NA
rDII	IL10RB	-0.0731119	0.0134633	1.64805e-06	5.86374e-08	0.0171312	0.0433719	0.950644	0.692929	NA	NA	NA	NA
rEDIH	LGMN	-0.0467618	0.0134844	0.00666126	0.000528707	-0.0184553	0.0473344	0.998608	0.69669	NA	NA	NA	NA
AMED	PREB	-0.0436314	0.013984	0.0125062	0.00181753	0.0156734	0.0402441	0.894046	0.697011	NA	NA	NA	NA
rEDIH	PSIP1	-0.0535353	0.0134689	0.00153397	7.13716e-05	0.0172334	0.0444159	0.998608	0.698088	NA	NA	NA	NA
rDII	NFATC1	-0.0478658	0.013786	0.00328611	0.000520516	-0.0178672	0.0461072	0.950644	0.698448	NA	NA	NA	NA
rDII	CCL4	-0.0340841	0.013771	0.0397427	0.0133518	0.0137846	0.0363612	0.950644	0.704685	NA	NA	NA	NA
rDII	SIGLEC10	-0.0433962	0.0137074	0.00776774	0.00155461	0.0157612	0.0417775	0.950644	0.706047	NA	NA	NA	NA
rDII	MVK	-0.0525087	0.013788	0.00115208	0.000141497	0.014824	0.0394252	0.950644	0.706985	NA	NA	NA	NA
rEDIH	CCL23	-0.00874574	0.0132442	0.681624	0.509061	-0.0159024	0.0501063	0.998608	0.75102	NA	NA	NA	NA
rEDIH	ANGPTL4	-0.0413666	0.0133194	0.0165477	0.00190783	0.0188913	0.0506336	0.998608	0.709146	NA	NA	NA	NA
AMED	CCL24	-0.0156337	0.0136114	0.404157	0.250784	0.0123719	0.0409451	0.909126	0.762587	NA	NA	NA	NA
hPDI	CCL24	-0.012393	0.0133034	0.540057	0.351601	-0.0417509	0.0460143	0.868119	0.364418	NA	NA	NA	NA
rDII	CCL24	0.0119636	0.0136523	0.530683	0.3809	-0.0470828	0.0411832	0.94783	0.253176	NA	NA	NA	NA
rEDIH	CCL24	-0.0192393	0.0133893	0.297828	0.150799	-0.0530582	0.0413135	0.975159	0.199307	NA	NA	NA	NA
HEI	CCL24	-0.016441	0.0133565	0.404553	0.2184	0.050045	0.043393	0.995681	0.249033	NA	NA	NA	NA
AMED	CCL25	-0.020695	0.0133853	0.242205	0.122138	0.069569	0.0479915	0.638133	0.147445	NA	NA	NA	NA
hPDI	CCL25	0.00214145	0.0130599	0.918795	0.869759	-0.0411999	0.0543783	0.878996	0.448817	NA	NA	NA	NA
rDII	CCL25	-0.0189305	0.0133927	0.271725	0.157569	0.0470684	0.0573595	0.94783	0.412055	NA	NA	NA	NA
rEDIH	CCL25	-0.0147076	0.0131206	0.440981	0.262356	0.0172169	0.0460616	0.998608	0.708638	NA	NA	NA	NA
HEI	CCL25	-0.0159317	0.0131083	0.410993	0.224267	0.02713	0.0517071	0.995681	0.599904	NA	NA	NA	NA
AMED	CCL26	-0.00398106	0.0137181	0.857963	0.771671	-0.0215534	0.0390209	0.843342	0.580814	NA	NA	NA	NA
hPDI	CCL26	-0.0064184	0.0134063	0.771203	0.63213	-0.0780757	0.0396673	0.640667	0.0492831	NA	NA	NA	NA
rDII	CCL26	-0.00512566	0.0137348	0.813692	0.709023	-0.0542473	0.0388029	0.94783	0.162382	NA	NA	NA	NA
rEDIH	CCL26	0.0190594	0.0134467	0.30461	0.156421	-0.000498739	0.0329399	0.998863	0.987922	NA	NA	NA	NA
HEI	CCL26	-0.00739543	0.0134494	0.720615	0.582432	-0.0315589	0.0377879	0.995681	0.403805	NA	NA	NA	NA
AMED	CCL27	-0.0200842	0.0131251	0.247892	0.126024	NA	NA	NA	NA	NA	NA	NA	NA
hPDI	CCL27	-0.0200229	0.0128477	0.28071	0.119179	NA	NA	NA	NA	NA	NA	NA	NA
hPDI	LGALS9	-0.0804417	0.0127958	2.55673e-08	3.49878e-10	-0.0178811	0.0483166	0.944651	0.711391	NA	NA	NA	NA
rEDIH	CCL27	0.00201391	0.0128783	0.924778	0.875739	NA	NA	NA	NA	NA	NA	NA	NA
HEI	CCL27	-0.0167827	0.012854	0.369679	0.191732	NA	NA	NA	NA	NA	NA	NA	NA
AMED	CCL28	-0.0103751	0.0137339	0.606535	0.45002	0.0457186	0.0504156	0.769661	0.364688	NA	NA	NA	NA
hPDI	CCL28	0.00278699	0.0134294	0.901947	0.835605	0.0799049	0.0503196	0.699797	0.112579	NA	NA	NA	NA
rDII	CCL28	-0.00360927	0.0137561	0.875732	0.793042	0.0246603	0.0578691	0.950644	0.670088	NA	NA	NA	NA
rEDIH	CCL28	0.0294538	0.013476	0.0962686	0.0288839	0.0320259	0.0442347	0.975159	0.469216	NA	NA	NA	NA
HEI	CCL28	0.0098759	0.0134788	0.631105	0.463775	0.0114477	0.0518911	0.995681	0.825435	NA	NA	NA	NA
HEI	PLXNA4	-0.0360167	0.0135849	0.0366764	0.00804296	-0.0149297	0.0405328	0.995681	0.712692	NA	NA	NA	NA
rDII	PGF	-0.0743152	0.0124068	1.08778e-07	2.23288e-09	0.0175571	0.0479753	0.950644	0.714462	NA	NA	NA	NA
hPDI	PRSS8	-0.0722132	0.0118767	8.71382e-08	1.28188e-09	-0.0168289	0.0460736	0.944651	0.714985	NA	NA	NA	NA
rEDIH	CCL3	-0.0321843	0.0132866	0.0653514	0.0154548	-0.0598835	0.0400165	0.975159	0.134811	NA	NA	NA	NA
rEDIH	LSP1	-0.0424752	0.0133222	0.0137933	0.00143926	-0.015952	0.0438885	0.998608	0.716324	NA	NA	NA	NA
AMED	CCL4	-0.0144476	0.0137731	0.452419	0.294235	0.0206489	0.0353667	0.841079	0.559438	NA	NA	NA	NA
hPDI	CCL4	-0.0149171	0.0134473	0.463499	0.267348	-0.0059114	0.0362355	0.974321	0.870439	NA	NA	NA	NA
rDII	HSPA1A	-0.0369628	0.0138464	0.0262308	0.00761886	0.0166278	0.0458189	0.950644	0.716746	NA	NA	NA	NA
rEDIH	CCL4	-0.00995935	0.0135177	0.63697	0.461299	0.0170492	0.0362417	0.998608	0.63814	NA	NA	NA	NA
HEI	CCL4	-0.0295336	0.0135103	0.099005	0.0288581	0.00597053	0.0334894	0.995681	0.858534	NA	NA	NA	NA
HEI	HSD11B1	0.0496534	0.0135341	0.0020432	0.000246051	0.0164037	0.0452236	0.995681	0.716879	NA	NA	NA	NA
hPDI	CCL5	-0.0250595	0.013556	0.191809	0.0645708	NA	NA	NA	NA	NA	NA	NA	NA
HEI	NPPC	-0.0650694	0.011853	1.23014e-06	4.20849e-08	0.0157169	0.0433699	0.995681	0.717127	NA	NA	NA	NA
rEDIH	CCL5	-0.0250817	0.0135764	0.163913	0.0647365	NA	NA	NA	NA	NA	NA	NA	NA
HEI	CCL5	-0.0319795	0.0135887	0.0720647	0.0186387	NA	NA	NA	NA	NA	NA	NA	NA
AMED	CCL7	-0.0237872	0.0136046	0.182594	0.0804401	0.0256422	0.0451935	0.84193	0.570564	NA	NA	NA	NA
AMED	F2R	-0.0369495	0.0138367	0.0357091	0.00759873	0.0183936	0.0510429	0.905797	0.718649	NA	NA	NA	NA
rDII	TNFRSF11A	-0.0644556	0.0134007	2.76327e-05	1.55038e-06	0.0168628	0.046967	0.950644	0.719636	NA	NA	NA	NA
rDII	EGLN1	-0.0476421	0.0137145	0.00328552	0.000517051	0.0149868	0.0421937	0.950644	0.722513	NA	NA	NA	NA
AMED	TNFRSF4	-0.0573882	0.0134903	0.000352464	2.13432e-05	-0.0156879	0.0444569	0.906556	0.724246	NA	NA	NA	NA
HEI	SIGLEC10	-0.0392116	0.0134247	0.0192217	0.00350501	0.0130001	0.0372909	0.995681	0.727446	NA	NA	NA	NA
rDII	CHRDL1	-0.0650098	0.0122013	2.64656e-06	1.03218e-07	-0.0169942	0.0488171	0.950644	0.727814	NA	NA	NA	NA
rEDIH	SIGLEC1	-0.0466479	0.0133344	0.00613106	0.000471942	-0.0178442	0.0513941	0.998608	0.728503	NA	NA	NA	NA
rEDIH	CSF1	-0.0430324	0.0134271	0.0133736	0.00135886	-0.0167807	0.048454	0.998608	0.729166	NA	NA	NA	NA
AMED	CLEC4D	-0.0540466	0.0136068	0.000969107	7.21863e-05	0.0142	0.0411281	0.90669	0.72996	NA	NA	NA	NA
rDII	FIS1	-0.0461191	0.0138654	0.00499142	0.000886262	0.0158907	0.0473416	0.950644	0.737189	NA	NA	NA	NA
hPDI	CCN1	-0.0231144	0.0132227	0.221167	0.080507	NA	NA	NA	NA	NA	NA	NA	NA
rDII	CCN1	-0.0243299	0.013552	0.147388	0.0726602	NA	NA	NA	NA	NA	NA	NA	NA
rEDIH	CCN1	-0.00643327	0.0132466	0.777191	0.62723	NA	NA	NA	NA	NA	NA	NA	NA
HEI	CCN1	-0.0080104	0.0132755	0.696054	0.54627	NA	NA	NA	NA	NA	NA	NA	NA
HEI	WFIKKN2	0.0643915	0.0133731	2.81442e-05	1.51168e-06	0.0139689	0.042002	0.995681	0.739515	NA	NA	NA	NA
hPDI	CCN2	-0.026137	0.013473	0.167694	0.0524365	0.0411194	0.0515454	0.873963	0.425195	NA	NA	NA	NA
rDII	SHMT1	-0.0355966	0.0138603	0.0328811	0.0102478	0.0152561	0.0466894	0.950644	0.743912	NA	NA	NA	NA
rEDIH	CCN2	-0.0161237	0.0135832	0.406434	0.235268	0.0145968	0.0524659	0.998863	0.780899	NA	NA	NA	NA
rDII	CD6	-0.0538771	0.0135873	0.000693376	7.42479e-05	0.0146836	0.045163	0.950644	0.745148	NA	NA	NA	NA
rDII	KLRB1	-0.0446579	0.0135969	0.00557629	0.00102827	-0.0148905	0.0458766	0.950644	0.745561	NA	NA	NA	NA
HEI	PRSS8	-0.0711129	0.0122394	2.47195e-07	6.59637e-09	-0.0137707	0.0425626	0.995681	0.746347	NA	NA	NA	NA
AMED	MZB1	-0.0574636	0.0137225	0.000450106	2.86417e-05	0.0154843	0.0480563	0.909126	0.747352	NA	NA	NA	NA
rEDIH	CCN3	-0.0257539	0.0124584	0.1171	0.0387626	NA	NA	NA	NA	NA	NA	NA	NA
HEI	CD70	-0.0355608	0.0129782	0.0297273	0.00616311	0.0139804	0.0435166	0.995681	0.748069	NA	NA	NA	NA
AMED	CCN4	-0.0342449	0.0136711	0.0512886	0.0122767	NA	NA	NA	NA	NA	NA	NA	NA
hPDI	CCN4	-0.0337114	0.0133346	0.0556419	0.0114958	NA	NA	NA	NA	NA	NA	NA	NA
hPDI	PSIP1	-0.0361116	0.0134258	0.0384714	0.00717308	-0.0173168	0.053931	0.959245	0.7482	NA	NA	NA	NA
rEDIH	CCN4	-0.00331474	0.0133878	0.8862	0.804459	NA	NA	NA	NA	NA	NA	NA	NA
HEI	CCN4	-0.0224146	0.013394	0.228912	0.0942903	NA	NA	NA	NA	NA	NA	NA	NA
AMED	CCN5	-0.0136012	0.0126514	0.439989	0.282388	NA	NA	NA	NA	NA	NA	NA	NA
hPDI	CCN5	-0.024047	0.0123325	0.16568	0.05124	NA	NA	NA	NA	NA	NA	NA	NA
hPDI	OSM	-0.0638271	0.013422	5.07669e-05	2.03207e-06	-0.0151357	0.0472211	0.959245	0.748628	NA	NA	NA	NA
rEDIH	CCN5	-0.0129107	0.0124303	0.482765	0.299014	NA	NA	NA	NA	NA	NA	NA	NA
HEI	CCN5	-0.0224864	0.012411	0.185688	0.0700698	NA	NA	NA	NA	NA	NA	NA	NA
AMED	CCND2	0.00312379	0.0150421	0.901164	0.835496	NA	NA	NA	NA	NA	NA	NA	NA
hPDI	CCND2	0.0206642	0.0146523	0.335175	0.158516	NA	NA	NA	NA	NA	NA	NA	NA
rDII	CCND2	-0.00638099	0.0150836	0.784533	0.672284	NA	NA	NA	NA	NA	NA	NA	NA
rEDIH	CCND2	0.00385158	0.014559	0.877008	0.791367	NA	NA	NA	NA	NA	NA	NA	NA
HEI	CCND2	0.0191313	0.0147017	0.371568	0.193221	NA	NA	NA	NA	NA	NA	NA	NA
AMED	CCNE1	-0.0027406	0.0150658	0.914987	0.855662	NA	NA	NA	NA	NA	NA	NA	NA
hPDI	CCNE1	-0.0266385	0.0146581	0.19957	0.0692317	NA	NA	NA	NA	NA	NA	NA	NA
rDII	CCNE1	-0.0104088	0.015115	0.63191	0.491085	NA	NA	NA	NA	NA	NA	NA	NA
rEDIH	CCNE1	-0.00541205	0.0146085	0.830646	0.711046	NA	NA	NA	NA	NA	NA	NA	NA
HEI	CCNE1	-0.0228304	0.0146899	0.269471	0.120216	NA	NA	NA	NA	NA	NA	NA	NA
AMED	CCS	-0.0138523	0.0137054	0.470386	0.312196	NA	NA	NA	NA	NA	NA	NA	NA
hPDI	CCS	-0.00137971	0.0133891	0.951119	0.917929	NA	NA	NA	NA	NA	NA	NA	NA
rDII	CCS	-0.00209552	0.0137281	0.924734	0.878684	NA	NA	NA	NA	NA	NA	NA	NA
rEDIH	CCS	-0.00489358	0.0134137	0.832288	0.71526	NA	NA	NA	NA	NA	NA	NA	NA
HEI	CCS	-0.00742789	0.0134103	0.717808	0.579675	NA	NA	NA	NA	NA	NA	NA	NA
hPDI	ITGA11	0.0414596	0.0131996	0.0118102	0.00169295	-0.0141621	0.0445238	0.959245	0.750484	NA	NA	NA	NA
hPDI	CCT5	-0.0254773	0.0137344	0.19024	0.0636519	NA	NA	NA	NA	NA	NA	NA	NA
AMED	EGLN1	-0.0620832	0.0136871	0.000123222	5.85969e-06	0.0161592	0.0509169	0.909126	0.751026	NA	NA	NA	NA
rEDIH	CCT5	-0.0213386	0.0137755	0.254977	0.121437	NA	NA	NA	NA	NA	NA	NA	NA
HEI	CCT5	-0.0233163	0.0137283	0.222428	0.0894887	NA	NA	NA	NA	NA	NA	NA	NA
AMED	CD101	0.00734709	0.0147995	0.745261	0.619606	NA	NA	NA	NA	NA	NA	NA	NA
hPDI	CD101	-0.0137196	0.0143725	0.52726	0.339842	NA	NA	NA	NA	NA	NA	NA	NA
rDII	CD101	0.0131572	0.0147992	0.523092	0.37402	NA	NA	NA	NA	NA	NA	NA	NA
rEDIH	CD101	-0.0226066	0.0142607	0.243613	0.112978	NA	NA	NA	NA	NA	NA	NA	NA
HEI	CD101	0.00184613	0.0144339	0.938696	0.898232	NA	NA	NA	NA	NA	NA	NA	NA
AMED	CD109	0.0332966	0.0136885	0.0584946	0.0150289	NA	NA	NA	NA	NA	NA	NA	NA
HEI	CCL22	-0.0522259	0.0134267	0.000954724	0.00010158	-0.0118821	0.0380044	0.995681	0.754604	NA	NA	NA	NA
rDII	CD109	0.0161944	0.0137387	0.375895	0.238551	NA	NA	NA	NA	NA	NA	NA	NA
rEDIH	CD109	0.00612198	0.0134562	0.793229	0.649158	NA	NA	NA	NA	NA	NA	NA	NA
HEI	CD109	0.0288505	0.0134326	0.106142	0.0317736	NA	NA	NA	NA	NA	NA	NA	NA
AMED	CD14	-0.0256888	0.0136025	0.148181	0.0590087	NA	NA	NA	NA	-0.00900055	0.0207599	0.958142	0.664645
hPDI	CD14	-0.0203556	0.0131818	0.285959	0.122594	NA	NA	NA	NA	-0.00846836	0.0211523	0.97723	0.688928
rDII	CD14	-0.0100589	0.0136101	0.602504	0.459894	NA	NA	NA	NA	-0.0289209	0.0206619	0.928851	0.161707
rEDIH	CD14	-0.0153656	0.0133146	0.42332	0.248537	NA	NA	NA	NA	-0.00245565	0.0208917	0.996378	0.906439
HEI	CD14	-0.0137614	0.0133793	0.490235	0.303734	NA	NA	NA	NA	-0.0059776	0.0210349	0.989121	0.776297
AMED	CD160	-0.0112212	0.0137497	0.576365	0.414478	0.0519465	0.0419671	0.664631	0.216051	NA	NA	NA	NA
hPDI	CD160	-0.0139903	0.0133674	0.487714	0.295332	-0.041098	0.0476133	0.868119	0.388232	NA	NA	NA	NA
rDII	CD160	-0.0271019	0.0137529	0.109067	0.0488155	0.0250772	0.04455	0.950644	0.573615	NA	NA	NA	NA
rEDIH	CD160	-0.0196245	0.0134747	0.28959	0.14534	-0.0200849	0.0407766	0.998608	0.62242	NA	NA	NA	NA
HEI	CD160	-0.0219999	0.0134616	0.242613	0.102258	0.0240129	0.0439533	0.995681	0.584949	NA	NA	NA	NA
AMED	CD163	0.00129412	0.0136633	0.96003	0.924544	NA	NA	NA	NA	NA	NA	NA	NA
hPDI	CD163	-0.00622266	0.0133704	0.777033	0.64166	NA	NA	NA	NA	NA	NA	NA	NA
rDII	CD163	-0.0114571	0.0136797	0.551306	0.402335	NA	NA	NA	NA	NA	NA	NA	NA
hPDI	LAMP3	-0.0499117	0.0122365	0.000636667	4.58816e-05	0.0137158	0.0441917	0.963333	0.756336	NA	NA	NA	NA
HEI	CD163	-0.0220979	0.0134032	0.237248	0.0992659	NA	NA	NA	NA	NA	NA	NA	NA
AMED	CD164	-0.0105485	0.0138264	0.602926	0.445542	NA	NA	NA	NA	NA	NA	NA	NA
hPDI	CD164	-0.00631054	0.0135031	0.776882	0.640276	NA	NA	NA	NA	NA	NA	NA	NA
HEI	ANGPTL4	-0.0386541	0.0132876	0.0197396	0.00363998	0.0130204	0.042561	0.995681	0.759719	NA	NA	NA	NA
rEDIH	CD164	-0.0112006	0.0135846	0.59121	0.409687	NA	NA	NA	NA	NA	NA	NA	NA
HEI	CD164	-0.0140817	0.0135657	0.486841	0.2993	NA	NA	NA	NA	NA	NA	NA	NA
AMED	CD164L2	0.00123215	0.0150751	0.964473	0.934862	NA	NA	NA	NA	NA	NA	NA	NA
hPDI	CD164L2	-0.00354745	0.0147076	0.885778	0.809413	NA	NA	NA	NA	NA	NA	NA	NA
rDII	CD164L2	-0.0104639	0.0151408	0.630631	0.489532	NA	NA	NA	NA	NA	NA	NA	NA
rEDIH	CD164L2	0.00225253	0.0146127	0.925967	0.877499	NA	NA	NA	NA	NA	NA	NA	NA
HEI	CD164L2	0.00545379	0.0147334	0.818205	0.711276	NA	NA	NA	NA	NA	NA	NA	NA
AMED	CD177	-0.000674175	0.0138598	0.982036	0.961206	NA	NA	NA	NA	NA	NA	NA	NA
hPDI	CD177	0.00103135	0.0135191	0.966981	0.939192	NA	NA	NA	NA	NA	NA	NA	NA
rDII	CD177	0.00231149	0.0138992	0.919282	0.867924	NA	NA	NA	NA	NA	NA	NA	NA
rEDIH	CD177	0.00896934	0.013608	0.68185	0.509846	NA	NA	NA	NA	NA	NA	NA	NA
HEI	CD177	0.00390498	0.0135943	0.863106	0.773931	NA	NA	NA	NA	NA	NA	NA	NA
AMED	CD1C	-0.0226758	0.0134848	0.20076	0.0927061	NA	NA	NA	NA	NA	NA	NA	NA
hPDI	CD1C	0.00546593	0.0131379	0.799042	0.677395	NA	NA	NA	NA	NA	NA	NA	NA
rDII	CD1C	-0.0218161	0.0134867	0.199713	0.105807	NA	NA	NA	NA	NA	NA	NA	NA
rEDIH	CD1C	-0.003254	0.0132271	0.886676	0.805683	NA	NA	NA	NA	NA	NA	NA	NA
HEI	CD1C	-0.00252415	0.0132094	0.909114	0.848465	NA	NA	NA	NA	NA	NA	NA	NA
AMED	CD2	-0.0264141	0.0151075	0.182594	0.080459	NA	NA	NA	NA	NA	NA	NA	NA
hPDI	CD2	-0.0287022	0.0147091	0.165626	0.0510779	NA	NA	NA	NA	NA	NA	NA	NA
rDII	CD2	-0.0328734	0.0150916	0.0732925	0.0294373	NA	NA	NA	NA	NA	NA	NA	NA
rEDIH	CD2	-0.0176999	0.0146853	0.397913	0.228157	NA	NA	NA	NA	NA	NA	NA	NA
HEI	CD2	-0.0236576	0.0147515	0.252891	0.108839	NA	NA	NA	NA	NA	NA	NA	NA
AMED	CD200	0.0239483	0.013411	0.173646	0.0741993	0.00349008	0.0487021	0.990265	0.942884	NA	NA	NA	NA
hPDI	CD200	0.0313365	0.0131018	0.0755521	0.0168008	-0.0331412	0.047095	0.878996	0.481759	NA	NA	NA	NA
rDII	CD200	0.00610798	0.013431	0.768375	0.649294	0.0152747	0.0437124	0.950644	0.726828	NA	NA	NA	NA
rDII	LAIR1	-0.0625919	0.0132992	4.38989e-05	2.58317e-06	-0.0144121	0.0471184	0.950644	0.75976	NA	NA	NA	NA
rEDIH	LGALS9	-0.0467873	0.0129276	0.0043976	0.000298227	0.0157532	0.0520745	0.998863	0.762318	NA	NA	NA	NA
AMED	CD200R1	-0.00402592	0.0138121	0.857862	0.770697	0.0241381	0.0419735	0.841079	0.565353	NA	NA	NA	NA
hPDI	CD200R1	-0.00712246	0.0134947	0.742913	0.597662	-0.00191484	0.0484163	0.984712	0.968459	NA	NA	NA	NA
rDII	CD200R1	-0.00167788	0.0138192	0.943723	0.903366	0.0874864	0.0454298	0.94783	0.0543873	NA	NA	NA	NA
rEDIH	CD200R1	-0.00775822	0.0135317	0.726824	0.56644	-0.0588807	0.0441093	0.975159	0.182185	NA	NA	NA	NA
HEI	CD200R1	-0.00707467	0.0135405	0.737858	0.601357	0.0240916	0.044505	0.995681	0.588392	NA	NA	NA	NA
AMED	CD207	-0.0333665	0.0137508	0.0589397	0.0152778	NA	NA	NA	NA	NA	NA	NA	NA
hPDI	CD207	-0.0158063	0.013468	0.433849	0.240599	NA	NA	NA	NA	NA	NA	NA	NA
rDII	CD207	-0.0258158	0.0137766	0.128739	0.0610002	NA	NA	NA	NA	NA	NA	NA	NA
rEDIH	CD207	0.000336805	0.0134654	0.987723	0.980046	NA	NA	NA	NA	NA	NA	NA	NA
HEI	CD207	-0.012555	0.0134853	0.529542	0.351889	NA	NA	NA	NA	NA	NA	NA	NA
AMED	CD209	0.00047167	0.0137144	0.984011	0.972566	NA	NA	NA	NA	NA	NA	NA	NA
hPDI	CD209	0.0133583	0.013397	0.508026	0.318754	NA	NA	NA	NA	NA	NA	NA	NA
rDII	CD209	-0.0057373	0.0137187	0.786697	0.675811	NA	NA	NA	NA	NA	NA	NA	NA
rEDIH	CD209	-0.00231713	0.0134314	0.916998	0.863038	NA	NA	NA	NA	NA	NA	NA	NA
HEI	CD209	0.00989726	0.0134496	0.629055	0.461838	NA	NA	NA	NA	NA	NA	NA	NA
AMED	CD22	-0.0198415	0.0134145	0.265877	0.13917	-0.0279553	0.0372865	0.79473	0.453566	NA	NA	NA	NA
hPDI	CD22	-0.013426	0.013043	0.49564	0.303353	-0.0720716	0.0445785	0.699797	0.106216	NA	NA	NA	NA
HEI	CD6	-0.0336621	0.0132978	0.0490959	0.011388	0.0123867	0.0410128	0.995681	0.762692	NA	NA	NA	NA
HEI	TGFA	-0.0735562	0.0133702	1.21143e-06	3.93788e-08	0.011856	0.0397252	0.995681	0.765415	NA	NA	NA	NA
rDII	AMN	-0.0482663	0.0139589	0.00342147	0.000548981	0.0141815	0.0475574	0.950644	0.765607	NA	NA	NA	NA
AMED	CD226	-0.0199146	0.015079	0.326733	0.186673	NA	NA	NA	NA	NA	NA	NA	NA
hPDI	CD226	1.44742e-06	0.0146901	0.999921	0.999921	NA	NA	NA	NA	NA	NA	NA	NA
rDII	CD226	-0.0322487	0.0151245	0.0797504	0.0330406	NA	NA	NA	NA	NA	NA	NA	NA
rEDIH	CD226	-0.00930255	0.0146236	0.693341	0.52472	NA	NA	NA	NA	NA	NA	NA	NA
HEI	CD226	-0.00609782	0.0147091	0.795509	0.678482	NA	NA	NA	NA	NA	NA	NA	NA
AMED	CD244	-0.0146387	0.0137367	0.44386	0.286624	0.0865922	0.039917	0.635817	0.030268	NA	NA	NA	NA
hPDI	CD244	-0.00624756	0.0133823	0.776882	0.640623	0.0236755	0.0474921	0.890596	0.618218	NA	NA	NA	NA
rDII	CD244	-0.0163707	0.0137435	0.369955	0.233642	0.0241186	0.0473496	0.950644	0.61059	NA	NA	NA	NA
rEDIH	CD244	-0.0179792	0.0134629	0.339952	0.181781	0.041787	0.0458687	0.975159	0.362483	NA	NA	NA	NA
HEI	CD244	-0.016112	0.0134509	0.419186	0.231033	0.0970189	0.0428514	0.749447	0.0237588	NA	NA	NA	NA
AMED	CD248	-0.0112225	0.0140301	0.58407	0.423815	NA	NA	NA	NA	NA	NA	NA	NA
hPDI	CD248	-0.0130682	0.013653	0.52578	0.338528	NA	NA	NA	NA	NA	NA	NA	NA
rDII	FSTL3	-0.12703	0.0129396	2.13386e-19	1.46005e-22	0.0132343	0.0446176	0.950644	0.766814	NA	NA	NA	NA
rEDIH	CD248	0.00996436	0.013573	0.638544	0.462906	NA	NA	NA	NA	NA	NA	NA	NA
HEI	CD248	0.00225996	0.0137147	0.919634	0.869121	NA	NA	NA	NA	NA	NA	NA	NA
rDII	IFNGR1	-0.0564394	0.0135354	0.000332755	3.09646e-05	-0.0142441	0.0480655	0.950644	0.767019	NA	NA	NA	NA
AMED	MEGF10	0.0532671	0.0136474	0.0011899	9.61149e-05	-0.0134924	0.0457179	0.909126	0.767955	NA	NA	NA	NA
HEI	TPP1	-0.0504123	0.0134144	0.00152341	0.000173032	0.0118665	0.0404812	0.995681	0.769473	NA	NA	NA	NA
rEDIH	CD27	-0.0214632	0.0132909	0.232972	0.106394	NA	NA	NA	NA	NA	NA	NA	NA
hPDI	MEGF10	0.0641075	0.0133214	4.10804e-05	1.53191e-06	-0.0140163	0.0479547	0.967319	0.770125	NA	NA	NA	NA
HEI	IL15	-0.0441533	0.0135204	0.00723814	0.00109879	0.0120686	0.0413292	0.995681	0.770332	NA	NA	NA	NA
AMED	IL17C	-0.0347514	0.0137849	0.0496268	0.0117318	-0.0151058	0.0522167	0.909126	0.772413	NA	NA	NA	NA
rDII	PSIP1	-0.0346973	0.013767	0.0360871	0.0117533	-0.0127346	0.0448551	0.950644	0.776534	NA	NA	NA	NA
rEDIH	CD274	-0.0190081	0.0134495	0.305736	0.157627	NA	NA	NA	NA	NA	NA	NA	NA
AMED	IL18R1	-0.0952545	0.0136398	7.83766e-10	3.21765e-12	-0.0116615	0.0414302	0.909126	0.7784	NA	NA	NA	NA
AMED	CD276	0.00314997	0.0135122	0.891631	0.815676	0.067898	0.051144	0.638133	0.184584	NA	NA	NA	NA
hPDI	CD276	0.0287976	0.0131847	0.112541	0.0289919	-0.0776678	0.0442759	0.688595	0.0796722	NA	NA	NA	NA
rDII	CD276	-0.00765723	0.013551	0.707622	0.572053	0.0248571	0.0526087	0.950644	0.636668	NA	NA	NA	NA
HEI	CSF3	-0.0426889	0.0135628	0.0101524	0.00165586	0.0135678	0.0482359	0.995681	0.778548	NA	NA	NA	NA
HEI	CD276	0.00903516	0.0132708	0.659612	0.496006	0.0311151	0.0429427	0.995681	0.468866	NA	NA	NA	NA
AMED	CD28	-0.0186638	0.0138839	0.316762	0.178917	NA	NA	NA	NA	NA	NA	NA	NA
hPDI	CD28	-0.0269816	0.0135724	0.156237	0.0468656	NA	NA	NA	NA	NA	NA	NA	NA
rDII	CD28	-0.0278098	0.0139338	0.104605	0.0460002	NA	NA	NA	NA	NA	NA	NA	NA
rEDIH	CD28	-0.00758224	0.0136211	0.738055	0.577789	NA	NA	NA	NA	NA	NA	NA	NA
HEI	CD28	-0.0333078	0.0135678	0.0582751	0.0141233	NA	NA	NA	NA	NA	NA	NA	NA
HEI	CCN2	-0.0356679	0.0135364	0.0381238	0.00843862	0.0126032	0.0449068	0.995681	0.779028	NA	NA	NA	NA
hPDI	CD2AP	-0.0148858	0.0135012	0.465804	0.270272	NA	NA	NA	NA	NA	NA	NA	NA
rDII	CXCL6	-0.0523019	0.0137918	0.00121168	0.00015089	0.0132473	0.047808	0.950644	0.781759	NA	NA	NA	NA
rEDIH	CD2AP	-0.0281567	0.0135273	0.114707	0.0374378	NA	NA	NA	NA	NA	NA	NA	NA
HEI	CD2AP	-0.0279078	0.013504	0.122923	0.0388156	NA	NA	NA	NA	NA	NA	NA	NA
rDII	SH2D1A	-0.0393874	0.0137487	0.0168164	0.0041885	-0.014489	0.0524018	0.950644	0.782216	NA	NA	NA	NA
rDII	ANGPTL2	-0.0621588	0.0135836	7.32748e-05	4.84406e-06	-0.0126283	0.0460022	0.950644	0.783739	NA	NA	NA	NA
rDII	TNFRSF4	-0.0680202	0.0134957	1.02014e-05	4.80086e-07	-0.0127472	0.0466505	0.950644	0.784712	NA	NA	NA	NA
AMED	NPPC	-0.0641791	0.0120917	4.21738e-06	1.15426e-07	-0.010448	0.038388	0.913949	0.785543	NA	NA	NA	NA
HEI	CD40	-0.0565907	0.0135788	0.000357	3.12665e-05	0.0116153	0.0427024	0.995681	0.785668	NA	NA	NA	NA
rEDIH	IL16	-0.0431719	0.0131939	0.0109771	0.00107405	-0.0114386	0.0427345	0.998863	0.789004	NA	NA	NA	NA
rDII	BTN3A2	-0.0542172	0.0137442	0.000741249	8.08959e-05	0.0116388	0.0438078	0.950644	0.790535	NA	NA	NA	NA
rDII	TNFRSF14	-0.082769	0.0135127	5.34109e-08	9.6845e-10	0.0132146	0.0500913	0.950644	0.791974	NA	NA	NA	NA
rEDIH	CD300C	-0.012111	0.0134249	0.550794	0.367028	NA	NA	NA	NA	NA	NA	NA	NA
hPDI	TNFRSF11A	-0.0618243	0.0130354	5.26356e-05	2.16089e-06	0.0122391	0.0465451	0.974321	0.792637	NA	NA	NA	NA
HEI	OSCAR	-0.0380402	0.0133897	0.0235184	0.0045138	0.00967685	0.0369888	0.995681	0.793666	NA	NA	NA	NA
AMED	ENPP7	-0.0671434	0.01393	3.88531e-05	1.47544e-06	-0.0111526	0.0427943	0.921349	0.794441	NA	NA	NA	NA
rDII	MAPK9	-0.0475136	0.0137862	0.00352909	0.000572285	0.0117505	0.0455138	0.950644	0.796319	NA	NA	NA	NA
rEDIH	HEXIM1	-0.0432931	0.0135618	0.0137409	0.00141954	0.0109012	0.0424976	0.998863	0.797601	NA	NA	NA	NA
rDII	SLC39A5	-0.0657389	0.0132859	1.56351e-05	7.72354e-07	-0.0123071	0.0489815	0.950644	0.801658	NA	NA	NA	NA
AMED	CD300LF	-0.0136925	0.0136542	0.472946	0.315999	NA	NA	NA	NA	NA	NA	NA	NA
hPDI	CD300LF	-0.0143795	0.0133284	0.476194	0.280698	NA	NA	NA	NA	NA	NA	NA	NA
rDII	CD300LF	-0.0151365	0.0137074	0.411833	0.26953	NA	NA	NA	NA	NA	NA	NA	NA
rEDIH	CD300LF	0.00358217	0.0133649	0.875886	0.788687	NA	NA	NA	NA	NA	NA	NA	NA
HEI	CD300LF	-0.0252286	0.0133701	0.163911	0.0592207	NA	NA	NA	NA	NA	NA	NA	NA
AMED	CD300LG	0.0098252	0.0131242	0.610284	0.454112	NA	NA	NA	NA	NA	NA	NA	NA
hPDI	CD300LG	0.0210444	0.0127988	0.253609	0.100181	NA	NA	NA	NA	NA	NA	NA	NA
rDII	CD300LG	0.000697543	0.0131676	0.975101	0.957754	NA	NA	NA	NA	NA	NA	NA	NA
rEDIH	CD300LG	0.0243074	0.0128912	0.155176	0.0594052	NA	NA	NA	NA	NA	NA	NA	NA
rDII	SERPINB8	-0.0417862	0.0135964	0.00999681	0.00212727	-0.00997181	0.0405427	0.950644	0.805759	NA	NA	NA	NA
HEI	NTF3	0.0495511	0.0134578	0.00196282	0.000233685	-0.0109814	0.044656	0.995681	0.805796	NA	NA	NA	NA
HEI	PGF	-0.0630286	0.0121525	5.79355e-06	2.2199e-07	0.0108083	0.0449521	0.995681	0.810032	NA	NA	NA	NA
hPDI	IL15	-0.0480968	0.0134298	0.00327248	0.000344825	0.0100735	0.0418985	0.974321	0.810044	NA	NA	NA	NA
rEDIH	CD302	-0.00104521	0.0127914	0.961862	0.934879	NA	NA	NA	NA	NA	NA	NA	NA
rDII	DAG1	-0.0506044	0.0137905	0.00181543	0.000245329	0.011982	0.050691	0.950644	0.813186	NA	NA	NA	NA
AMED	CD33	0.0343811	0.0138417	0.0531774	0.0130256	NA	NA	NA	NA	NA	NA	NA	NA
hPDI	CD33	-0.00196	0.0134933	0.929009	0.884513	NA	NA	NA	NA	NA	NA	NA	NA
rDII	CD33	0.0191366	0.0138488	0.283776	0.167081	NA	NA	NA	NA	NA	NA	NA	NA
rEDIH	CD33	0.00304865	0.0135813	0.89663	0.822397	NA	NA	NA	NA	NA	NA	NA	NA
HEI	CD33	0.0186516	0.0135609	0.341752	0.169064	NA	NA	NA	NA	NA	NA	NA	NA
AMED	CD34	0.0293423	0.0137144	0.0995863	0.032437	NA	NA	NA	NA	NA	NA	NA	NA
rDII	BTN2A1	-0.071737	0.01338	2.26258e-06	8.59206e-08	-0.0105987	0.0451121	0.950644	0.814296	NA	NA	NA	NA
rDII	CD34	-0.010759	0.0137565	0.580044	0.434189	NA	NA	NA	NA	NA	NA	NA	NA
rDII	LILRB4	-0.056978	0.0135176	0.000280992	2.53787e-05	0.00987851	0.0420852	0.950644	0.814464	NA	NA	NA	NA
HEI	MAPK9	-0.0392012	0.0135043	0.0199842	0.00371243	-0.0103695	0.0444885	0.995681	0.81574	NA	NA	NA	NA
AMED	CD36	-0.0298955	0.01502	0.126845	0.0466066	NA	NA	NA	NA	NA	NA	NA	NA
hPDI	CD36	-0.0154155	0.0146311	0.484593	0.292115	NA	NA	NA	NA	NA	NA	NA	NA
AMED	MVK	-0.0347125	0.0137478	0.0492834	0.0116001	0.00930335	0.040159	0.932433	0.816842	NA	NA	NA	NA
rEDIH	CD36	-0.0200984	0.0145674	0.320273	0.167751	NA	NA	NA	NA	NA	NA	NA	NA
HEI	CD36	-0.0205208	0.0146521	0.331109	0.16142	NA	NA	NA	NA	NA	NA	NA	NA
HEI	TREM2	-0.0646361	0.0124993	6.23299e-06	2.4096e-07	-0.00963688	0.0429423	0.995681	0.822476	NA	NA	NA	NA
rEDIH	AGER	0.0348343	0.0134476	0.0486975	0.00961288	0.00955439	0.042625	0.998863	0.822681	NA	NA	NA	NA
HEI	TGFB1	-0.0354165	0.0134291	0.0379783	0.00838042	-0.00970333	0.0434633	0.995681	0.823379	NA	NA	NA	NA
rEDIH	CD38	-0.0213488	0.0110076	0.142212	0.0524963	NA	NA	NA	NA	NA	NA	NA	NA
rDII	CCL23	-0.0410804	0.013494	0.0107512	0.00234297	-0.00954648	0.0432888	0.954318	0.825498	NA	NA	NA	NA
AMED	CD3D	-0.0101215	0.0151595	0.649758	0.504379	NA	NA	NA	NA	NA	NA	NA	NA
hPDI	CD3D	0.00717914	0.0147896	0.767964	0.627403	NA	NA	NA	NA	NA	NA	NA	NA
rDII	CD3D	-0.00863384	0.0151606	0.705317	0.569049	NA	NA	NA	NA	NA	NA	NA	NA
rEDIH	CD3D	0.0185674	0.0147312	0.372475	0.207582	NA	NA	NA	NA	NA	NA	NA	NA
HEI	CD3D	0.0154393	0.0147901	0.485272	0.29659	NA	NA	NA	NA	NA	NA	NA	NA
AMED	CD3E	-0.00506757	0.0150725	0.834669	0.736725	NA	NA	NA	NA	NA	NA	NA	NA
hPDI	CD3E	-0.00380206	0.0146834	0.876018	0.795696	NA	NA	NA	NA	NA	NA	NA	NA
rDII	CD3E	0.000832196	0.0151144	0.974089	0.956093	NA	NA	NA	NA	NA	NA	NA	NA
rEDIH	CD3E	-0.0151878	0.0145869	0.481368	0.297839	NA	NA	NA	NA	NA	NA	NA	NA
HEI	CD3E	0.00746526	0.0147338	0.746481	0.612406	NA	NA	NA	NA	NA	NA	NA	NA
AMED	CD3G	0.0108065	0.0150948	0.625282	0.474085	NA	NA	NA	NA	NA	NA	NA	NA
hPDI	CD3G	-0.00627743	0.0147025	0.794138	0.669425	NA	NA	NA	NA	NA	NA	NA	NA
rDII	CD3G	0.0262023	0.0151408	0.164987	0.083594	NA	NA	NA	NA	NA	NA	NA	NA
rEDIH	CD3G	0.00542572	0.0146374	0.830646	0.710896	NA	NA	NA	NA	NA	NA	NA	NA
HEI	CD3G	0.0217816	0.0147193	0.297207	0.138995	NA	NA	NA	NA	NA	NA	NA	NA
AMED	IL12B	-0.052256	0.0133916	0.0011899	9.64785e-05	-0.00851924	0.0402689	0.936796	0.832489	NA	NA	NA	NA
HEI	ERBB3	-0.0431216	0.0131431	0.00698029	0.00104119	-0.00811057	0.0385293	0.995681	0.833312	NA	NA	NA	NA
HEI	IL18	-0.0584654	0.0132801	0.000139209	1.09062e-05	-0.00763825	0.0363295	0.995681	0.833511	NA	NA	NA	NA
rEDIH	SRPK2	-0.0474995	0.0135693	0.00610836	0.000468105	-0.00751124	0.0383365	0.998863	0.844701	NA	NA	NA	NA
rEDIH	SERPINB8	-0.0440439	0.0133175	0.0100794	0.000948283	0.0070683	0.0362725	0.998863	0.845533	NA	NA	NA	NA
AMED	IL18	-0.0568787	0.013518	0.000414317	2.62226e-05	0.00927791	0.0477228	0.937539	0.845888	NA	NA	NA	NA
AMED	IL16	-0.0431353	0.013462	0.00995458	0.00136198	0.00704485	0.037426	0.938644	0.850727	NA	NA	NA	NA
HEI	HGF	-0.0849383	0.0130509	4.83882e-09	8.27714e-11	0.00788831	0.0430758	0.995681	0.854732	NA	NA	NA	NA
HEI	FSTL3	-0.107322	0.01269	2.03282e-14	3.47729e-17	-0.00726893	0.0398723	0.995681	0.855376	NA	NA	NA	NA
rDII	EPHA1	-0.0834388	0.012765	5.28285e-09	6.86788e-11	-0.00933775	0.0513081	0.969764	0.85562	NA	NA	NA	NA
AMED	CD40LG	-0.0130856	0.0138179	0.504049	0.343678	-0.00747999	0.0356685	0.936796	0.833933	NA	NA	NA	NA
hPDI	CD40LG	0.000827818	0.0134755	0.973669	0.951018	-0.0306867	0.0470372	0.890596	0.514281	NA	NA	NA	NA
rDII	CD40LG	-0.0173615	0.0138242	0.33749	0.209214	-0.025961	0.0462619	0.950644	0.57479	NA	NA	NA	NA
rEDIH	CD40LG	-0.00261073	0.0135443	0.911344	0.847158	0.0406705	0.0367723	0.975159	0.268959	NA	NA	NA	NA
HEI	CD40LG	-0.00378617	0.0135317	0.866974	0.779642	-0.0051666	0.0392907	0.998877	0.895406	NA	NA	NA	NA
HEI	SCGB3A2	0.0464267	0.0131209	0.00312237	0.000405919	0.00829002	0.045582	0.995681	0.855717	NA	NA	NA	NA
rDII	SIGLEC1	-0.0447783	0.0135986	0.00543235	0.000998006	0.00801568	0.0443918	0.969764	0.85674	NA	NA	NA	NA
hPDI	PGF	-0.0678563	0.0120621	9.0016e-07	1.94013e-08	0.00880066	0.0496033	0.974321	0.85921	NA	NA	NA	NA
rEDIH	CD46	-0.025597	0.0135068	0.152802	0.0581308	NA	NA	NA	NA	NA	NA	NA	NA
hPDI	KYNU	-0.0379639	0.0130942	0.0226295	0.0037548	0.00834658	0.0479102	0.974321	0.861729	NA	NA	NA	NA
AMED	CD48	-0.0115236	0.0136571	0.560743	0.398831	0.121795	0.0484905	0.635817	0.012153	NA	NA	NA	NA
hPDI	CD48	-0.00312742	0.0133433	0.889564	0.814698	-0.0069338	0.046422	0.974321	0.881293	NA	NA	NA	NA
rDII	CD48	-0.0223063	0.013695	0.196542	0.103415	0.06837	0.0494743	0.94783	0.167267	NA	NA	NA	NA
rEDIH	CD48	-0.00259514	0.013436	0.911344	0.84685	0.048636	0.0567169	0.975159	0.391338	NA	NA	NA	NA
HEI	CD48	-0.00193387	0.0134024	0.930451	0.885275	0.0951669	0.0423359	0.749447	0.0247751	NA	NA	NA	NA
AMED	CD5	-0.0317535	0.0135258	0.0678882	0.0189288	NA	NA	NA	NA	NA	NA	NA	NA
hPDI	CD5	-0.0289852	0.0131179	0.108216	0.0271742	NA	NA	NA	NA	NA	NA	NA	NA
rEDIH	PRDX3	-0.0550464	0.0137502	0.00144558	6.3303e-05	-0.0092722	0.0565063	0.998863	0.869689	NA	NA	NA	NA
hPDI	HGF	-0.0758755	0.0130036	3.19657e-07	5.68668e-09	0.00811006	0.0499955	0.974321	0.871165	NA	NA	NA	NA
AMED	IL15	-0.0395605	0.0137933	0.0232581	0.00414555	-0.00658815	0.0414799	0.952557	0.873833	NA	NA	NA	NA
AMED	CD55	-0.0215038	0.0137573	0.235942	0.118092	NA	NA	NA	NA	NA	NA	NA	NA
hPDI	CD55	-0.01104	0.0134925	0.597413	0.413263	NA	NA	NA	NA	NA	NA	NA	NA
rDII	LGALS9	-0.0530736	0.0131707	0.000559145	5.66223e-05	0.00769558	0.0511678	0.970485	0.880477	NA	NA	NA	NA
rEDIH	CD55	0.00132836	0.0134822	0.954499	0.921517	NA	NA	NA	NA	NA	NA	NA	NA
HEI	CD55	-0.015615	0.0135336	0.435458	0.248636	NA	NA	NA	NA	NA	NA	NA	NA
rEDIH	MZB1	-0.0556848	0.013492	0.0010231	3.72598e-05	0.00825231	0.0551369	0.998863	0.881052	NA	NA	NA	NA
hPDI	CD58	0.0312439	0.0134401	0.0863826	0.0201254	-0.0277128	0.0458296	0.890596	0.545505	NA	NA	NA	NA
rDII	CD58	0.0136694	0.013805	0.471505	0.322133	0.0756593	0.0484813	0.94783	0.118902	NA	NA	NA	NA
rEDIH	CD58	0.0326025	0.0135286	0.0664858	0.0159903	0.0747809	0.0632101	0.975159	0.237038	NA	NA	NA	NA
HEI	CD58	0.0291783	0.0135151	0.104169	0.0308979	0.0414435	0.042231	0.995681	0.32663	NA	NA	NA	NA
AMED	CD59	-0.0132433	0.013016	0.467218	0.30898	NA	NA	NA	NA	NA	NA	NA	NA
hPDI	CD59	-0.0195771	0.0126497	0.284755	0.121772	NA	NA	NA	NA	NA	NA	NA	NA
hPDI	VEGFD	0.0380175	0.0131294	0.0227837	0.00379918	-0.00524614	0.0350776	0.974321	0.88114	NA	NA	NA	NA
rEDIH	CD59	-0.0221782	0.0127438	0.194861	0.0818641	NA	NA	NA	NA	NA	NA	NA	NA
rDII	F2R	-0.0456421	0.0138729	0.00547744	0.00100816	-0.00732941	0.0505248	0.970485	0.884685	NA	NA	NA	NA
AMED	CD5L	0.00435146	0.0148138	0.857211	0.768967	NA	NA	NA	NA	-0.00855805	0.0113597	0.95685	0.451291
hPDI	CD5L	-0.0041537	0.0144031	0.861479	0.773062	NA	NA	NA	NA	0.0108903	0.0115803	0.962248	0.347082
rDII	CD5L	-0.00384251	0.0148284	0.87717	0.795545	NA	NA	NA	NA	-0.00786133	0.0113098	0.95685	0.487056
rEDIH	CD5L	0.0128748	0.0143529	0.553397	0.369752	NA	NA	NA	NA	-0.0012947	0.0114326	0.996378	0.909843
HEI	CD5L	0.00884816	0.0144863	0.691531	0.541365	NA	NA	NA	NA	-0.00054457	0.0115111	0.996378	0.962271
AMED	CD6	-0.0318391	0.0135855	0.068286	0.0191332	-0.000560514	0.0358739	0.990265	0.987537	NA	NA	NA	NA
hPDI	CD6	-0.0134297	0.0132504	0.502387	0.310849	-0.0354763	0.0437821	0.871916	0.417943	NA	NA	NA	NA
HEI	CXCL17	-0.0375671	0.011004	0.00465448	0.000644907	0.00616085	0.0426102	0.998108	0.885063	NA	NA	NA	NA
rEDIH	CD6	-0.017549	0.0133295	0.347221	0.188044	-0.0278308	0.0463365	0.975159	0.548212	NA	NA	NA	NA
rDII	CKAP4	-0.0684806	0.0135294	9.22708e-06	4.29313e-07	0.00639199	0.0448429	0.970485	0.886677	NA	NA	NA	NA
AMED	CD63	-0.0309215	0.0139017	0.0862738	0.0261699	NA	NA	NA	NA	NA	NA	NA	NA
hPDI	CD63	-0.0288895	0.0135818	0.125064	0.0334588	NA	NA	NA	NA	NA	NA	NA	NA
rDII	CD63	-0.0291744	0.013925	0.0861158	0.0362081	NA	NA	NA	NA	NA	NA	NA	NA
HEI	TNFRSF14	-0.0565125	0.0132501	0.00024146	2.03213e-05	0.00569593	0.0399723	0.998108	0.886713	NA	NA	NA	NA
rEDIH	ATP5IF1	-0.0382778	0.0136069	0.0310847	0.00492378	-0.00622665	0.0455052	0.998863	0.891187	NA	NA	NA	NA
rDII	NTF3	0.0530943	0.0137414	0.000965121	0.000112922	0.00645165	0.0475282	0.970485	0.892048	NA	NA	NA	NA
hPDI	CD69	-0.0222395	0.0136563	0.258951	0.103474	NA	NA	NA	NA	NA	NA	NA	NA
rEDIH	LAIR1	-0.0421808	0.0130527	0.0123964	0.00123836	-0.00715394	0.0560115	0.998863	0.898391	NA	NA	NA	NA
rEDIH	CD69	-0.0337826	0.0136702	0.0597645	0.0134945	NA	NA	NA	NA	NA	NA	NA	NA
HEI	CD200	0.0367543	0.0131429	0.0258585	0.00518408	0.00546668	0.0435977	0.999346	0.900238	NA	NA	NA	NA
AMED	CD7	-0.0161774	0.0149642	0.437487	0.27972	NA	NA	NA	NA	NA	NA	NA	NA
hPDI	CD7	-0.0282919	0.0145582	0.167307	0.0520325	NA	NA	NA	NA	NA	NA	NA	NA
rDII	CD7	-0.03051	0.0150064	0.0976276	0.0420963	NA	NA	NA	NA	NA	NA	NA	NA
rEDIH	CD7	-0.0216609	0.0145147	0.276361	0.135675	NA	NA	NA	NA	NA	NA	NA	NA
hPDI	CLEC4G	-0.0477826	0.0133807	0.00338189	0.000358668	-0.00545107	0.0437463	0.974321	0.900857	NA	NA	NA	NA
rDII	NME3	-0.0401005	0.0138305	0.0155401	0.00375344	0.00577444	0.0467179	0.971216	0.901652	NA	NA	NA	NA
AMED	PSIP1	-0.0401474	0.0137475	0.0206625	0.00351091	0.00594398	0.0485843	0.968434	0.902649	NA	NA	NA	NA
rDII	CD70	-0.0304863	0.013256	0.0575937	0.0214967	0.0612087	0.0445572	0.94783	0.169805	NA	NA	NA	NA
rEDIH	TGFA	-0.0415888	0.0133949	0.0165494	0.00191368	-0.00477112	0.0392405	0.998863	0.903248	NA	NA	NA	NA
rDII	TLR3	-0.0375565	0.0137789	0.0232313	0.00643769	0.00478063	0.0409782	0.973932	0.907148	NA	NA	NA	NA
AMED	VEGFD	0.0405772	0.0134607	0.0164311	0.0025858	0.0062863	0.0548607	0.968434	0.908793	NA	NA	NA	NA
hPDI	SPON1	-0.0363337	0.0125975	0.023405	0.00393954	0.00512263	0.0455919	0.974321	0.910559	NA	NA	NA	NA
rEDIH	CSF3	-0.0434459	0.0135974	0.0137073	0.00140564	0.00444706	0.0400784	0.998863	0.911669	NA	NA	NA	NA
rEDIH	SH2D1A	-0.0351603	0.0134643	0.0467827	0.00904284	0.00436809	0.0408978	0.998863	0.914963	NA	NA	NA	NA
hPDI	CXCL17	-0.0382557	0.0109558	0.00423147	0.000483514	0.00514986	0.0485479	0.974321	0.915539	NA	NA	NA	NA
rEDIH	CD276	0.0366246	0.0132767	0.0348984	0.00582509	0.00580169	0.054813	0.998863	0.915724	NA	NA	NA	NA
rDII	CSF1	-0.116519	0.0136134	1.06653e-14	1.4595e-17	0.00439054	0.0420496	0.976226	0.91686	NA	NA	NA	NA
rDII	SIRPB1	-0.0423532	0.0136045	0.00899865	0.00186051	-0.00492146	0.0472491	0.976226	0.917061	NA	NA	NA	NA
rEDIH	CD74	-0.0222888	0.0129087	0.198933	0.0842861	NA	NA	NA	NA	NA	NA	NA	NA
hPDI	ANGPTL2	-0.0549295	0.0132349	0.000490098	3.37016e-05	0.0054013	0.0542022	0.974321	0.920639	NA	NA	NA	NA
AMED	CD79B	-0.0326434	0.0135669	0.061142	0.0161565	0.0158863	0.0467131	0.90669	0.733858	NA	NA	NA	NA
HEI	CCL21	-0.0428469	0.0134375	0.00905663	0.00143766	-0.00408039	0.0413403	0.99952	0.921392	NA	NA	NA	NA
HEI	KLRD1	-0.0431815	0.0131163	0.00676844	0.00100033	-0.00420607	0.0431657	0.99952	0.922394	NA	NA	NA	NA
rEDIH	CD79B	-0.031513	0.0132975	0.0716858	0.0178295	-0.0584815	0.039938	0.975159	0.143389	NA	NA	NA	NA
HEI	CD79B	-0.027003	0.013287	0.129757	0.042172	-0.0152168	0.0436427	0.995681	0.727404	NA	NA	NA	NA
AMED	CD80	-0.0194056	0.0143409	0.313409	0.176069	NA	NA	NA	NA	NA	NA	NA	NA
hPDI	CD80	-0.0187309	0.0139712	0.362104	0.180089	NA	NA	NA	NA	NA	NA	NA	NA
rDII	CD80	-0.0324088	0.014361	0.0628735	0.0240696	NA	NA	NA	NA	NA	NA	NA	NA
rEDIH	CD80	-0.0348926	0.0138839	0.0556233	0.0119974	NA	NA	NA	NA	NA	NA	NA	NA
AMED	NTF3	0.0452961	0.0137297	0.00777425	0.000976103	-0.00455139	0.048818	0.976867	0.925736	NA	NA	NA	NA
AMED	CD82	0.00114438	0.0150616	0.967916	0.939438	NA	NA	NA	NA	NA	NA	NA	NA
hPDI	CD82	-0.00893263	0.0146725	0.704694	0.542684	NA	NA	NA	NA	NA	NA	NA	NA
rDII	CD82	-0.0296733	0.0150972	0.109843	0.049416	NA	NA	NA	NA	NA	NA	NA	NA
rEDIH	CD82	-0.00278092	0.0145778	0.911344	0.848719	NA	NA	NA	NA	NA	NA	NA	NA
HEI	CD82	0.00835783	0.0147229	0.709523	0.570282	NA	NA	NA	NA	NA	NA	NA	NA
rDII	CRELD2	-0.0553115	0.0137867	0.000596547	6.10221e-05	-0.00437749	0.0472545	0.980215	0.926209	NA	NA	NA	NA
HEI	SELPLG	-0.0427593	0.0134626	0.00935359	0.0015008	-0.00387272	0.0452003	0.99952	0.931737	NA	NA	NA	NA
rDII	PRDX3	-0.0355722	0.0140564	0.0354126	0.0114125	-0.00455029	0.054156	0.982105	0.933054	NA	NA	NA	NA
rDII	SCRN1	-0.0426761	0.0138527	0.00983226	0.00207544	-0.00370255	0.0468842	0.982105	0.937069	NA	NA	NA	NA
rEDIH	TANK	-0.0431505	0.0137582	0.0154689	0.00171994	0.00304604	0.0409633	0.998863	0.940737	NA	NA	NA	NA
AMED	CD84	-0.02638	0.0138594	0.145043	0.0570411	0.0396409	0.0358554	0.70451	0.269146	NA	NA	NA	NA
hPDI	CD84	-0.0233162	0.0135452	0.229639	0.0852406	-0.0406243	0.0416306	0.860125	0.329359	NA	NA	NA	NA
rDII	CD84	-0.0308986	0.0138746	0.0665534	0.0259882	0.0175074	0.0371436	0.950644	0.637486	NA	NA	NA	NA
rEDIH	CD84	-0.00750018	0.0135917	0.73974	0.581094	0.00927111	0.0447484	0.998863	0.835904	NA	NA	NA	NA
HEI	CD84	-0.016946	0.0135908	0.396886	0.212496	0.0215131	0.0361866	0.995681	0.552293	NA	NA	NA	NA
AMED	CD86	0.000694166	0.0147556	0.982088	0.96248	NA	NA	NA	NA	NA	NA	NA	NA
hPDI	CD86	0.0191551	0.0143083	0.362803	0.180719	NA	NA	NA	NA	NA	NA	NA	NA
rDII	CD86	-0.00537396	0.0147559	0.81914	0.715732	NA	NA	NA	NA	NA	NA	NA	NA
rEDIH	CD86	-0.0279264	0.014216	0.13673	0.0495377	NA	NA	NA	NA	NA	NA	NA	NA
HEI	CD86	0.00898583	0.0143902	0.684364	0.532367	NA	NA	NA	NA	NA	NA	NA	NA
rDII	DECR1	-0.0352774	0.0138844	0.0347756	0.0110875	0.00306876	0.0438078	0.982105	0.944166	NA	NA	NA	NA
hPDI	DNER	0.0351628	0.0132865	0.0426487	0.00815621	-0.00312597	0.0469293	0.983774	0.946904	NA	NA	NA	NA
HEI	EPHA1	-0.0830068	0.0124853	2.26302e-09	3.25169e-11	-0.00281878	0.0427107	0.99952	0.947392	NA	NA	NA	NA
rDII	NPPC	-0.0800002	0.0120892	3.251e-09	4.00397e-11	-0.00255633	0.0387615	0.982105	0.947429	NA	NA	NA	NA
rEDIH	IL18R1	-0.0612052	0.0134024	0.000220817	5.06149e-06	-0.00256167	0.0411971	0.998863	0.95043	NA	NA	NA	NA
AMED	CD93	-0.00134619	0.0139847	0.959422	0.923316	NA	NA	NA	NA	NA	NA	NA	NA
hPDI	CD93	-0.000895946	0.0136067	0.972455	0.947503	NA	NA	NA	NA	NA	NA	NA	NA
rDII	CD93	-0.0245671	0.0139824	0.157898	0.0789759	NA	NA	NA	NA	NA	NA	NA	NA
rEDIH	CD93	0.0136362	0.013714	0.503092	0.32011	NA	NA	NA	NA	NA	NA	NA	NA
HEI	CD93	-0.000676972	0.0137476	0.979493	0.960728	NA	NA	NA	NA	NA	NA	NA	NA
AMED	CD99	-0.021366	0.0118022	0.168472	0.070299	NA	NA	NA	NA	NA	NA	NA	NA
hPDI	CD99	0.00246358	0.0115237	0.900336	0.830724	NA	NA	NA	NA	NA	NA	NA	NA
rDII	CD99	-0.0273741	0.0118384	0.056027	0.0207969	NA	NA	NA	NA	NA	NA	NA	NA
rEDIH	CD99	0.0016735	0.0115993	0.930826	0.885288	NA	NA	NA	NA	NA	NA	NA	NA
HEI	CD99	-0.00193654	0.0115836	0.919634	0.867236	NA	NA	NA	NA	NA	NA	NA	NA
rEDIH	CD200	0.0427502	0.013139	0.0116323	0.00114612	-0.00206404	0.0352554	0.998863	0.953325	NA	NA	NA	NA
AMED	CTRC	0.0401226	0.0137234	0.0206122	0.00347362	-0.0035299	0.0611533	0.990265	0.95398	NA	NA	NA	NA
HEI	ITGB6	0.0584752	0.0129519	9.09836e-05	6.47437e-06	-0.00237133	0.0414088	0.99952	0.954343	NA	NA	NA	NA
rDII	CXCL10	-0.060135	0.0132736	8.65378e-05	6.01133e-06	0.00234776	0.0453046	0.982105	0.95868	NA	NA	NA	NA
HEI	LTBR	-0.0459971	0.0133821	0.00435223	0.000592185	-0.00212356	0.0418178	0.99952	0.959509	NA	NA	NA	NA
AMED	CDA	0.031158	0.0144149	0.0964002	0.0307043	NA	NA	NA	NA	NA	NA	NA	NA
hPDI	CDA	0.00802777	0.0140499	0.723131	0.567773	NA	NA	NA	NA	NA	NA	NA	NA
rDII	CLSTN2	-0.0326481	0.0136648	0.0478722	0.0169182	0.00239071	0.0471791	0.982105	0.959595	NA	NA	NA	NA
rEDIH	CDA	-0.0114558	0.0139628	0.593828	0.412002	NA	NA	NA	NA	NA	NA	NA	NA
HEI	CDA	0.0310069	0.0140992	0.097066	0.0279112	NA	NA	NA	NA	NA	NA	NA	NA
AMED	CDAN1	-0.00569518	0.0149035	0.809242	0.702376	NA	NA	NA	NA	NA	NA	NA	NA
hPDI	CDAN1	-0.00429557	0.014527	0.858198	0.767475	NA	NA	NA	NA	NA	NA	NA	NA
rDII	CDAN1	-0.00325646	0.0149401	0.893159	0.827463	NA	NA	NA	NA	NA	NA	NA	NA
rEDIH	CDAN1	0.00350735	0.0144059	0.887542	0.807655	NA	NA	NA	NA	NA	NA	NA	NA
HEI	CDAN1	-0.000136838	0.0145693	0.997264	0.992507	NA	NA	NA	NA	NA	NA	NA	NA
AMED	CDC123	-0.00194441	0.0151659	0.946905	0.897989	NA	NA	NA	NA	NA	NA	NA	NA
hPDI	CDC123	-0.00896182	0.0147955	0.706083	0.544736	NA	NA	NA	NA	NA	NA	NA	NA
rDII	CDC123	0.00381941	0.0151739	0.879839	0.801277	NA	NA	NA	NA	NA	NA	NA	NA
rEDIH	CDC123	-0.0130533	0.0147305	0.557	0.375589	NA	NA	NA	NA	NA	NA	NA	NA
HEI	CDC123	-0.0118172	0.0147981	0.598683	0.424587	NA	NA	NA	NA	NA	NA	NA	NA
AMED	CDC25A	0.00749082	0.0151633	0.746149	0.621323	NA	NA	NA	NA	NA	NA	NA	NA
hPDI	CDC25A	0.0107107	0.0147948	0.643952	0.469131	NA	NA	NA	NA	NA	NA	NA	NA
rDII	CDC25A	0.0263536	0.0151668	0.162973	0.0823506	NA	NA	NA	NA	NA	NA	NA	NA
rEDIH	CDC25A	0.00984139	0.0147289	0.678433	0.504059	NA	NA	NA	NA	NA	NA	NA	NA
HEI	CDC25A	0.00465761	0.0147968	0.848577	0.752949	NA	NA	NA	NA	NA	NA	NA	NA
AMED	CDC26	-0.034624	0.014982	0.0728944	0.0208733	NA	NA	NA	NA	NA	NA	NA	NA
hPDI	CDC26	-0.0230586	0.0145731	0.274329	0.113654	NA	NA	NA	NA	NA	NA	NA	NA
rDII	CDC26	-0.03411	0.014986	0.0604212	0.0228827	NA	NA	NA	NA	NA	NA	NA	NA
rDII	CD83	-0.0634692	0.0133633	3.59622e-05	2.09154e-06	0.00218946	0.0433896	0.982105	0.959764	NA	NA	NA	NA
HEI	CDC26	-0.0229159	0.0146263	0.264894	0.117237	NA	NA	NA	NA	NA	NA	NA	NA
rEDIH	AGRN	-0.0531206	0.0132063	0.00141059	5.83927e-05	0.00248332	0.0493575	0.998863	0.959882	NA	NA	NA	NA
hPDI	CDC27	-0.0232427	0.0137605	0.240104	0.0912609	NA	NA	NA	NA	NA	NA	NA	NA
HEI	CSF1	-0.0869524	0.013354	4.83882e-09	8.11431e-11	0.00162032	0.0365461	0.99952	0.964644	NA	NA	NA	NA
rEDIH	CDC27	-0.0350334	0.0137996	0.0532782	0.011154	NA	NA	NA	NA	NA	NA	NA	NA
AMED	IL6	-0.0585823	0.0134916	0.00025762	1.43661e-05	-0.00188876	0.0441339	0.990265	0.965872	NA	NA	NA	NA
AMED	CDC37	-0.0205242	0.0138961	0.26662	0.139741	NA	NA	NA	NA	NA	NA	NA	NA
hPDI	CDC37	-0.00909222	0.0135495	0.672471	0.502225	NA	NA	NA	NA	NA	NA	NA	NA
rDII	CDC37	-0.0253902	0.0138964	0.140225	0.0677377	NA	NA	NA	NA	NA	NA	NA	NA
rEDIH	CDC37	-0.0303877	0.0136236	0.0908052	0.0257535	NA	NA	NA	NA	NA	NA	NA	NA
HEI	CDC37	-0.013403	0.0136104	0.508486	0.324784	NA	NA	NA	NA	NA	NA	NA	NA
AMED	CDC42BPB	-0.0284552	0.0149594	0.14516	0.0572099	NA	NA	NA	NA	NA	NA	NA	NA
hPDI	CDC42BPB	-0.00611352	0.0145234	0.797794	0.673815	NA	NA	NA	NA	NA	NA	NA	NA
rDII	LTBR	-0.0908575	0.0135851	2.27486e-09	2.49044e-11	0.0018166	0.0458714	0.987459	0.968417	NA	NA	NA	NA
rEDIH	CDC42BPB	-0.0354502	0.0144145	0.0613353	0.0139541	NA	NA	NA	NA	NA	NA	NA	NA
HEI	CDC42BPB	-0.00919246	0.0145944	0.683251	0.528815	NA	NA	NA	NA	NA	NA	NA	NA
AMED	CDCP1	-0.0159269	0.0123764	0.342788	0.198191	NA	NA	NA	NA	NA	NA	NA	NA
hPDI	CDCP1	-0.0105375	0.0120911	0.570785	0.383517	NA	NA	NA	NA	NA	NA	NA	NA
rDII	CDCP1	-0.0233737	0.0123935	0.125808	0.0593532	NA	NA	NA	NA	NA	NA	NA	NA
rEDIH	CDCP1	-0.0266525	0.0121084	0.0941176	0.0277672	NA	NA	NA	NA	NA	NA	NA	NA
HEI	CDCP1	-0.02433	0.0121065	0.134532	0.0445156	NA	NA	NA	NA	NA	NA	NA	NA
AMED	CDH1	-0.0249014	0.0139159	0.172947	0.0736044	NA	NA	NA	NA	NA	NA	NA	NA
hPDI	CDH1	-0.00474401	0.0136481	0.833751	0.728158	NA	NA	NA	NA	NA	NA	NA	NA
rDII	CDH1	-0.0280143	0.0139415	0.10156	0.0445431	NA	NA	NA	NA	NA	NA	NA	NA
rEDIH	CDH1	-0.012366	0.0136631	0.550729	0.365469	NA	NA	NA	NA	NA	NA	NA	NA
HEI	CDH1	-0.00958495	0.0137018	0.65228	0.484245	NA	NA	NA	NA	NA	NA	NA	NA
AMED	CDH15	0.0127209	0.0119665	0.444643	0.287809	NA	NA	NA	NA	NA	NA	NA	NA
hPDI	CDH15	0.000481	0.0117093	0.983041	0.967235	NA	NA	NA	NA	NA	NA	NA	NA
rDII	CDH15	-0.00793011	0.0120054	0.648193	0.50893	NA	NA	NA	NA	NA	NA	NA	NA
rEDIH	CDH15	-0.00496726	0.0117664	0.808777	0.672927	NA	NA	NA	NA	NA	NA	NA	NA
HEI	CDH15	-0.0122981	0.0117286	0.483487	0.294428	NA	NA	NA	NA	NA	NA	NA	NA
AMED	CDH17	0.0338992	0.0137611	0.0555324	0.0137929	NA	NA	NA	NA	NA	NA	NA	NA
HEI	CD4	-0.0513348	0.0133345	0.00110263	0.00011958	0.00158331	0.0475663	0.99952	0.973452	NA	NA	NA	NA
rEDIH	PPP1R9B	-0.0408699	0.0135441	0.0206144	0.00256005	-0.00142476	0.0429051	0.998863	0.973515	NA	NA	NA	NA
rEDIH	CDH17	0.00803457	0.0135065	0.715145	0.551956	NA	NA	NA	NA	NA	NA	NA	NA
HEI	SIGLEC1	-0.037764	0.0133057	0.0236429	0.00455387	-0.00134616	0.0438043	0.99952	0.975489	NA	NA	NA	NA
rEDIH	ENAH	-0.0386594	0.0136712	0.0302204	0.00470417	-0.00126472	0.0426596	0.998863	0.976354	NA	NA	NA	NA
rEDIH	CST7	-0.0392183	0.0135936	0.0268326	0.00392897	0.00128905	0.04448	0.998863	0.976885	NA	NA	NA	NA
AMED	ANGPTL2	-0.0526165	0.013549	0.00126919	0.00010421	-0.0013191	0.0481065	0.990265	0.978129	NA	NA	NA	NA
rEDIH	CDH2	-0.0288865	0.0126206	0.0826886	0.0221275	NA	NA	NA	NA	NA	NA	NA	NA
rEDIH	BANK1	-0.0350236	0.0135523	0.049218	0.00978299	-0.00110037	0.0426572	0.998863	0.979425	NA	NA	NA	NA
AMED	CDH22	-0.00132257	0.0150458	0.962697	0.929957	NA	NA	NA	NA	NA	NA	NA	NA
hPDI	CDH22	-0.00836968	0.0146508	0.723131	0.567839	NA	NA	NA	NA	NA	NA	NA	NA
rDII	CDH22	0.00989817	0.0150868	0.65157	0.511805	NA	NA	NA	NA	NA	NA	NA	NA
rEDIH	CDH22	-0.0166373	0.0145606	0.430128	0.25325	NA	NA	NA	NA	NA	NA	NA	NA
HEI	CDH22	0.00554485	0.0147077	0.813634	0.706189	NA	NA	NA	NA	NA	NA	NA	NA
AMED	CDH23	0.00714179	0.0148675	0.751835	0.630993	NA	NA	NA	NA	NA	NA	NA	NA
hPDI	CDH23	0.0235106	0.0144886	0.260507	0.10472	NA	NA	NA	NA	NA	NA	NA	NA
rDII	CDH23	-0.00141468	0.0149043	0.954761	0.924384	NA	NA	NA	NA	NA	NA	NA	NA
rEDIH	CDH23	0.0193529	0.0143687	0.334747	0.178081	NA	NA	NA	NA	NA	NA	NA	NA
HEI	CDH23	0.0206501	0.0145312	0.323207	0.155356	NA	NA	NA	NA	NA	NA	NA	NA
AMED	CDH3	-0.02489	0.0136962	0.166569	0.069226	NA	NA	NA	NA	NA	NA	NA	NA
hPDI	CDH3	-0.0294393	0.0133486	0.108634	0.0274651	NA	NA	NA	NA	NA	NA	NA	NA
hPDI	CHRDL1	-0.0322215	0.0118815	0.0363778	0.00671056	-0.0010483	0.0443695	0.987446	0.981155	NA	NA	NA	NA
AMED	PGF	-0.0545652	0.0124189	0.000214083	1.13524e-05	-0.000955343	0.0440159	0.990265	0.982688	NA	NA	NA	NA
HEI	CDH3	-0.0153799	0.0134224	0.439229	0.251915	NA	NA	NA	NA	NA	NA	NA	NA
AMED	CDH4	0.00538456	0.0151507	0.825694	0.722305	NA	NA	NA	NA	NA	NA	NA	NA
hPDI	CDH4	-0.000191007	0.0147806	0.99548	0.98969	NA	NA	NA	NA	NA	NA	NA	NA
rDII	CDH4	-0.00991311	0.015151	0.652188	0.512959	NA	NA	NA	NA	NA	NA	NA	NA
rEDIH	CDH4	-0.00635879	0.0147243	0.804557	0.665865	NA	NA	NA	NA	NA	NA	NA	NA
HEI	CDH4	-0.00384959	0.0147826	0.876359	0.794556	NA	NA	NA	NA	NA	NA	NA	NA
HEI	VEGFD	0.0492597	0.0131716	0.0016229	0.000185998	0.000886664	0.0412326	0.99952	0.982847	NA	NA	NA	NA
rDII	CCN2	-0.0343924	0.0138379	0.0388435	0.0129713	0.000492382	0.0514812	0.995112	0.992371	NA	NA	NA	NA
rDII	CDH5	0.0183985	0.0137614	0.302462	0.181291	NA	NA	NA	NA	NA	NA	NA	NA
rEDIH	CDH5	0.00867701	0.0134647	0.68972	0.519325	NA	NA	NA	NA	NA	NA	NA	NA
HEI	CD83	-0.0647616	0.0130836	1.62071e-05	7.65167e-07	-0.000409806	0.0444691	0.999828	0.992649	NA	NA	NA	NA
AMED	CDH6	-0.00311615	0.0136018	0.892377	0.818801	NA	NA	NA	NA	NA	NA	NA	NA
hPDI	CDH6	0.0159698	0.0132793	0.419955	0.22918	NA	NA	NA	NA	NA	NA	NA	NA
rDII	CDH6	-0.0220515	0.0136498	0.200251	0.106257	NA	NA	NA	NA	NA	NA	NA	NA
rEDIH	CDH6	0.0304434	0.0133368	0.0832087	0.0224888	NA	NA	NA	NA	NA	NA	NA	NA
HEI	CDH6	0.0103494	0.0133194	0.607644	0.437179	NA	NA	NA	NA	NA	NA	NA	NA
AMED	CDHR1	-0.0290447	0.0140085	0.112179	0.0381863	NA	NA	NA	NA	NA	NA	NA	NA
rEDIH	BTN3A2	-0.0353868	0.0134689	0.0449699	0.00863091	-0.000446212	0.0511721	0.998863	0.993044	NA	NA	NA	NA
rDII	CDHR1	-0.0218827	0.0140415	0.217885	0.119192	NA	NA	NA	NA	NA	NA	NA	NA
rEDIH	CDHR1	-0.0171644	0.0137537	0.377962	0.212091	NA	NA	NA	NA	NA	NA	NA	NA
rEDIH	FSTL3	-0.0534114	0.0127777	0.000873982	2.96012e-05	-0.000262299	0.0440659	0.998863	0.995252	NA	NA	NA	NA
HEI	ITGA11	0.036971	0.0132476	0.0261411	0.00527651	-4.91157e-05	0.0377614	0.999828	0.998962	NA	NA	NA	NA
HEI	CXCL9	-0.0353381	0.0126406	0.0258695	0.00519838	9.1414e-06	0.0424075	0.999828	0.999828	NA	NA	NA	NA
rEDIH	COLEC12	-0.0342721	0.0124881	0.0360615	0.00608222	-2.25259e-07	0.0535558	0.999997	0.999997	NA	NA	NA	NA
rDII	AAMDC	-0.0442051	0.0151272	0.0148364	0.00349212	NA	NA	NA	NA	NA	NA	NA	NA
rEDIH	AAMDC	-0.0382487	0.0146315	0.046592	0.00897409	NA	NA	NA	NA	NA	NA	NA	NA
rDII	ABL1	-0.0493545	0.013871	0.00257892	0.000376736	NA	NA	NA	NA	NA	NA	NA	NA
rEDIH	ABL1	-0.0358446	0.0135525	0.043978	0.00819583	NA	NA	NA	NA	NA	NA	NA	NA
rEDIH	ABRAXAS2	-0.0410985	0.0146596	0.0316337	0.00507568	NA	NA	NA	NA	NA	NA	NA	NA
AMED	ACAA1	-0.0441997	0.0139994	0.0112528	0.00160149	NA	NA	NA	NA	NA	NA	NA	NA
hPDI	ACAA1	-0.0551659	0.0136631	0.00072428	5.47608e-05	NA	NA	NA	NA	NA	NA	NA	NA
AMED	CDK1	0.00123167	0.0151262	0.964473	0.935106	NA	NA	NA	NA	NA	NA	NA	NA
hPDI	CDK1	0.00900319	0.0147584	0.704257	0.541866	NA	NA	NA	NA	NA	NA	NA	NA
rDII	CDK1	-0.0136358	0.0151329	0.516744	0.367598	NA	NA	NA	NA	NA	NA	NA	NA
rDII	ACAA1	-0.0654174	0.014037	5.31019e-05	3.23371e-06	NA	NA	NA	NA	NA	NA	NA	NA
HEI	CDK1	-0.00687996	0.01476	0.769643	0.64115	NA	NA	NA	NA	NA	NA	NA	NA
rEDIH	ACAA1	-0.0705178	0.0137113	2.04614e-05	2.80005e-07	NA	NA	NA	NA	NA	NA	NA	NA
hPDI	CDK5RAP3	-0.0303298	0.0145094	0.133197	0.0366388	NA	NA	NA	NA	NA	NA	NA	NA
rDII	CDK5RAP3	-0.03482	0.0149199	0.053724	0.0196472	NA	NA	NA	NA	NA	NA	NA	NA
rEDIH	CDK5RAP3	-0.0169591	0.0143789	0.409698	0.238278	NA	NA	NA	NA	NA	NA	NA	NA
HEI	CDK5RAP3	-0.0149066	0.0145522	0.49127	0.305721	NA	NA	NA	NA	NA	NA	NA	NA
AMED	CDKL5	-0.00929445	0.0151469	0.679824	0.539496	NA	NA	NA	NA	NA	NA	NA	NA
hPDI	CDKL5	-0.00573859	0.0147774	0.810019	0.697786	NA	NA	NA	NA	NA	NA	NA	NA
rDII	CDKL5	-0.0320467	0.015141	0.0823032	0.0343517	NA	NA	NA	NA	NA	NA	NA	NA
rEDIH	CDKL5	-0.0252239	0.0147166	0.201842	0.0866005	NA	NA	NA	NA	NA	NA	NA	NA
HEI	CDKL5	0.00306092	0.0147794	0.901305	0.835935	NA	NA	NA	NA	NA	NA	NA	NA
HEI	ACAA1	-0.0628142	0.0136717	6.61968e-05	4.43879e-06	NA	NA	NA	NA	NA	NA	NA	NA
HEI	ACADM	0.0422429	0.0147249	0.0218751	0.00413853	NA	NA	NA	NA	NA	NA	NA	NA
rEDIH	ACADSB	-0.0405269	0.0143901	0.0308609	0.00487778	NA	NA	NA	NA	NA	NA	NA	NA
rEDIH	CDKN1A	-0.029209	0.0135038	0.0999924	0.0305827	NA	NA	NA	NA	NA	NA	NA	NA
HEI	CDKN1A	-0.0330502	0.0135475	0.0602931	0.0147364	NA	NA	NA	NA	NA	NA	NA	NA
AMED	CDKN2D	-0.0144013	0.0138671	0.457692	0.299073	NA	NA	NA	NA	NA	NA	NA	NA
hPDI	CDKN2D	-0.00700523	0.0135642	0.749705	0.605561	NA	NA	NA	NA	NA	NA	NA	NA
rDII	CDKN2D	-0.0134022	0.0138974	0.485336	0.334904	NA	NA	NA	NA	NA	NA	NA	NA
rEDIH	CDKN2D	-0.00822385	0.0135719	0.709673	0.544576	NA	NA	NA	NA	NA	NA	NA	NA
HEI	CDKN2D	-0.00837364	0.0136175	0.689328	0.538633	NA	NA	NA	NA	NA	NA	NA	NA
AMED	CDNF	-0.00653798	0.0134461	0.749057	0.626819	NA	NA	NA	NA	NA	NA	NA	NA
hPDI	CDNF	-0.00407441	0.0131238	0.849741	0.756223	NA	NA	NA	NA	NA	NA	NA	NA
rEDIH	ACAN	0.05175	0.0126775	0.00117137	4.52838e-05	NA	NA	NA	NA	NA	NA	NA	NA
rEDIH	CDNF	0.00577179	0.0131591	0.801983	0.660957	NA	NA	NA	NA	NA	NA	NA	NA
HEI	CDNF	0.00498314	0.0132033	0.813634	0.705879	NA	NA	NA	NA	NA	NA	NA	NA
AMED	ACE2	-0.0496312	0.0127635	0.00124839	0.000102075	NA	NA	NA	NA	NA	NA	NA	NA
hPDI	CDON	-0.00270596	0.0133399	0.904534	0.839262	-0.0406965	0.0465671	0.868119	0.382342	NA	NA	NA	NA
hPDI	ACE2	-0.0562904	0.0124231	0.000118392	5.99454e-06	NA	NA	NA	NA	NA	NA	NA	NA
rEDIH	CDON	-0.0218615	0.0134282	0.229013	0.103577	0.0189554	0.055889	0.998608	0.734551	NA	NA	NA	NA
rEDIH	ACE2	-0.0414809	0.0125519	0.0101341	0.000956899	NA	NA	NA	NA	NA	NA	NA	NA
AMED	CDSN	0.0038763	0.0136843	0.862889	0.776984	0.0351315	0.0401934	0.783977	0.38227	NA	NA	NA	NA
hPDI	CDSN	-0.0131301	0.0133527	0.514272	0.325489	0.0270042	0.0480639	0.890596	0.574338	NA	NA	NA	NA
rDII	CDSN	-0.0151627	0.0136919	0.410912	0.268159	0.0241701	0.0437975	0.950644	0.581153	NA	NA	NA	NA
HEI	ACE2	-0.0581257	0.0124924	5.1842e-05	3.35208e-06	NA	NA	NA	NA	NA	NA	NA	NA
HEI	CDSN	0.00754649	0.0133993	0.712329	0.573322	-0.00497444	0.0421275	0.99952	0.906025	NA	NA	NA	NA
AMED	CEACAM1	-0.0167582	0.0138085	0.373803	0.224947	NA	NA	NA	NA	NA	NA	NA	NA
hPDI	CEACAM1	-0.0079367	0.0133901	0.711636	0.553386	NA	NA	NA	NA	NA	NA	NA	NA
rDII	CEACAM1	-0.0103487	0.0138101	0.597073	0.453677	NA	NA	NA	NA	NA	NA	NA	NA
rEDIH	CEACAM1	0.00385785	0.013545	0.868831	0.775795	NA	NA	NA	NA	NA	NA	NA	NA
HEI	CEACAM1	-0.0174153	0.0135233	0.377251	0.197871	NA	NA	NA	NA	NA	NA	NA	NA
AMED	CEACAM16	0.00799134	0.0144484	0.713403	0.580224	NA	NA	NA	NA	NA	NA	NA	NA
hPDI	CEACAM16	-0.0129375	0.013489	0.525543	0.337551	NA	NA	NA	NA	NA	NA	NA	NA
rDII	CEACAM16	-0.00742207	0.014449	0.737438	0.607503	NA	NA	NA	NA	NA	NA	NA	NA
rEDIH	CEACAM16	-0.0286194	0.01392	0.118988	0.0398366	NA	NA	NA	NA	NA	NA	NA	NA
HEI	CEACAM16	-0.0156618	0.0140898	0.455602	0.26638	NA	NA	NA	NA	NA	NA	NA	NA
AMED	CEACAM18	0.0289815	0.0150568	0.140744	0.0543137	NA	NA	NA	NA	NA	NA	NA	NA
hPDI	CEACAM18	0.0157328	0.0146737	0.477675	0.283696	NA	NA	NA	NA	NA	NA	NA	NA
rDII	CEACAM18	0.00888706	0.015104	0.693119	0.556297	NA	NA	NA	NA	NA	NA	NA	NA
rEDIH	CEACAM18	0.00888413	0.0145784	0.707952	0.542287	NA	NA	NA	NA	NA	NA	NA	NA
HEI	CEACAM18	0.0194541	0.0147218	0.362779	0.186416	NA	NA	NA	NA	NA	NA	NA	NA
AMED	CEACAM19	-0.0153146	0.0145344	0.449583	0.292083	NA	NA	NA	NA	NA	NA	NA	NA
hPDI	CEACAM19	-0.0165017	0.0141101	0.435239	0.242263	NA	NA	NA	NA	NA	NA	NA	NA
rDII	CEACAM19	-0.0292658	0.0145304	0.100988	0.0440548	NA	NA	NA	NA	NA	NA	NA	NA
rEDIH	CEACAM19	-0.00491604	0.01401	0.837414	0.725682	NA	NA	NA	NA	NA	NA	NA	NA
HEI	CEACAM19	-0.00982693	0.014176	0.65421	0.488211	NA	NA	NA	NA	NA	NA	NA	NA
AMED	CEACAM20	-0.000928682	0.0150558	0.975173	0.950818	NA	NA	NA	NA	NA	NA	NA	NA
hPDI	CEACAM20	0.0133139	0.0146673	0.552247	0.364071	NA	NA	NA	NA	NA	NA	NA	NA
rDII	CEACAM20	-0.0130989	0.0150964	0.534934	0.38561	NA	NA	NA	NA	NA	NA	NA	NA
rEDIH	CEACAM20	0.00418171	0.0145721	0.867987	0.774151	NA	NA	NA	NA	NA	NA	NA	NA
HEI	CEACAM20	0.00803068	0.0147173	0.722813	0.585323	NA	NA	NA	NA	NA	NA	NA	NA
AMED	CEACAM21	-0.0296579	0.0138539	0.0995863	0.0323371	0.00155384	0.0439467	0.990265	0.971801	NA	NA	NA	NA
hPDI	CEACAM21	-0.0183514	0.0135428	0.356775	0.175451	-0.0117242	0.0468137	0.974321	0.80229	NA	NA	NA	NA
rDII	CEACAM21	-0.0185251	0.0138743	0.30307	0.181863	0.0385327	0.0431393	0.94783	0.371932	NA	NA	NA	NA
rEDIH	CEACAM21	-0.0279226	0.0135826	0.118988	0.0398527	-0.02774	0.0390334	0.975159	0.477434	NA	NA	NA	NA
HEI	CEACAM21	-0.0212296	0.0135854	0.266229	0.118187	0.0313019	0.0457464	0.995681	0.493959	NA	NA	NA	NA
AMED	CEACAM3	-0.00146595	0.0140741	0.956304	0.917047	NA	NA	NA	NA	NA	NA	NA	NA
hPDI	CEACAM3	-0.0148299	0.0137661	0.476286	0.281405	NA	NA	NA	NA	NA	NA	NA	NA
rDII	CEACAM3	0.00905322	0.014127	0.660366	0.521651	NA	NA	NA	NA	NA	NA	NA	NA
rEDIH	CEACAM3	0.00745314	0.0138055	0.745239	0.58931	NA	NA	NA	NA	NA	NA	NA	NA
HEI	CEACAM3	-0.0166181	0.0137572	0.414141	0.227119	NA	NA	NA	NA	NA	NA	NA	NA
AMED	CEACAM5	0.0115137	0.0135749	0.557841	0.396386	NA	NA	NA	NA	NA	NA	NA	NA
hPDI	CEACAM5	0.00632246	0.0132856	0.772051	0.634175	NA	NA	NA	NA	NA	NA	NA	NA
rDII	CEACAM5	-0.0104718	0.0136139	0.587004	0.441809	NA	NA	NA	NA	NA	NA	NA	NA
rEDIH	CEACAM5	-0.00190667	0.0133288	0.93138	0.886257	NA	NA	NA	NA	NA	NA	NA	NA
HEI	CEACAM5	0.0124194	0.0132633	0.528227	0.349122	NA	NA	NA	NA	NA	NA	NA	NA
AMED	CEACAM6	-0.0061903	0.0143489	0.782239	0.666188	NA	NA	NA	NA	NA	NA	NA	NA
hPDI	CEACAM6	-0.000716876	0.0139619	0.978468	0.959053	NA	NA	NA	NA	NA	NA	NA	NA
rDII	CEACAM6	0.013428	0.0143652	0.498506	0.349961	NA	NA	NA	NA	NA	NA	NA	NA
rEDIH	CEACAM6	-0.00343366	0.0138815	0.8862	0.804644	NA	NA	NA	NA	NA	NA	NA	NA
HEI	CEACAM6	-0.0107691	0.0140249	0.613153	0.442611	NA	NA	NA	NA	NA	NA	NA	NA
AMED	CEACAM8	-0.0171482	0.0137213	0.358658	0.211444	NA	NA	NA	NA	NA	NA	NA	NA
AMED	ACHE	0.0441354	0.014331	0.0139396	0.00208402	NA	NA	NA	NA	NA	NA	NA	NA
rDII	CEACAM8	0.00308541	0.0137511	0.890074	0.822473	NA	NA	NA	NA	NA	NA	NA	NA
rEDIH	CEACAM8	-0.0120148	0.0134895	0.556478	0.373143	NA	NA	NA	NA	NA	NA	NA	NA
HEI	CEACAM8	-0.0268059	0.013435	0.137967	0.0460677	NA	NA	NA	NA	NA	NA	NA	NA
AMED	CEBPA	-0.0305559	0.0150683	0.120291	0.0426348	NA	NA	NA	NA	NA	NA	NA	NA
hPDI	CEBPA	-0.0348909	0.0146676	0.0775765	0.0174103	NA	NA	NA	NA	NA	NA	NA	NA
rDII	CEBPA	-0.022506	0.0151213	0.243093	0.136724	NA	NA	NA	NA	NA	NA	NA	NA
rEDIH	CEBPA	-0.0259594	0.0146126	0.183216	0.075714	NA	NA	NA	NA	NA	NA	NA	NA
hPDI	ACHE	0.0518145	0.013925	0.00211875	0.000200784	NA	NA	NA	NA	NA	NA	NA	NA
AMED	CEBPB	-0.025209	0.0138262	0.165169	0.0683167	NA	NA	NA	NA	NA	NA	NA	NA
hPDI	CEBPB	-0.0077414	0.0134768	0.722706	0.565704	NA	NA	NA	NA	NA	NA	NA	NA
rDII	CEBPB	-0.0188829	0.0138562	0.291306	0.17301	NA	NA	NA	NA	NA	NA	NA	NA
rEDIH	CEBPB	-0.0301788	0.0135897	0.0916893	0.026412	NA	NA	NA	NA	NA	NA	NA	NA
rDII	ACHE	0.0347964	0.0144149	0.0452988	0.0158203	NA	NA	NA	NA	NA	NA	NA	NA
AMED	CELA2A	0.0311707	0.0147991	0.105414	0.0352341	NA	NA	NA	NA	NA	NA	NA	NA
hPDI	CELA2A	0.0316796	0.0143539	0.108579	0.0273581	NA	NA	NA	NA	NA	NA	NA	NA
rDII	CELA2A	0.014272	0.0148224	0.486142	0.335661	NA	NA	NA	NA	NA	NA	NA	NA
rEDIH	CELA2A	0.0281713	0.0143177	0.135854	0.0491731	NA	NA	NA	NA	NA	NA	NA	NA
HEI	CELA2A	0.0292698	0.014466	0.131346	0.043093	NA	NA	NA	NA	NA	NA	NA	NA
HEI	ACHE	0.0634412	0.0139976	8.60941e-05	5.97917e-06	NA	NA	NA	NA	NA	NA	NA	NA
hPDI	CELA3A	0.0274825	0.0134649	0.143353	0.0412942	NA	NA	NA	NA	NA	NA	NA	NA
rDII	CELA3A	0.02104	0.0138133	0.231403	0.127774	NA	NA	NA	NA	NA	NA	NA	NA
rEDIH	CELA3A	0.031531	0.0135044	0.0763338	0.0195862	NA	NA	NA	NA	NA	NA	NA	NA
HEI	CELA3A	0.0199113	0.0135166	0.299926	0.14078	NA	NA	NA	NA	NA	NA	NA	NA
rDII	ACOT13	-0.0428232	0.0149666	0.0169699	0.00423813	NA	NA	NA	NA	NA	NA	NA	NA
hPDI	CELSR2	-0.0333074	0.0143996	0.0885164	0.0207613	NA	NA	NA	NA	NA	NA	NA	NA
rDII	ACOX1	-0.0417731	0.0139336	0.012126	0.0027297	NA	NA	NA	NA	NA	NA	NA	NA
rEDIH	CELSR2	0.0116935	0.014296	0.594998	0.413425	NA	NA	NA	NA	NA	NA	NA	NA
AMED	ACP5	-0.0677281	0.0133013	1.11587e-05	3.66484e-07	NA	NA	NA	NA	NA	NA	NA	NA
AMED	CEMIP2	-0.00861164	0.0150827	0.703162	0.568054	NA	NA	NA	NA	NA	NA	NA	NA
hPDI	CEMIP2	-0.0355074	0.0146821	0.071594	0.0156268	NA	NA	NA	NA	NA	NA	NA	NA
rDII	CEMIP2	0.00771098	0.0151329	0.739092	0.610389	NA	NA	NA	NA	NA	NA	NA	NA
rEDIH	CEMIP2	-0.0319537	0.0146181	0.0962686	0.0288727	NA	NA	NA	NA	NA	NA	NA	NA
HEI	CEMIP2	-0.00543526	0.0147105	0.81847	0.711786	NA	NA	NA	NA	NA	NA	NA	NA
AMED	CEND1	-0.00337862	0.0151217	0.894421	0.823211	NA	NA	NA	NA	NA	NA	NA	NA
hPDI	CEND1	0.0211377	0.0147492	0.328126	0.151883	NA	NA	NA	NA	NA	NA	NA	NA
rDII	CEND1	-0.000599465	0.0151226	0.983181	0.968382	NA	NA	NA	NA	NA	NA	NA	NA
rEDIH	CEND1	0.0250902	0.0146917	0.203145	0.0877432	NA	NA	NA	NA	NA	NA	NA	NA
HEI	CEND1	0.0121141	0.0147533	0.587413	0.411623	NA	NA	NA	NA	NA	NA	NA	NA
AMED	CENPF	-0.0225736	0.014864	0.250872	0.128912	NA	NA	NA	NA	NA	NA	NA	NA
hPDI	CENPF	-0.0155567	0.0144826	0.476782	0.282803	NA	NA	NA	NA	NA	NA	NA	NA
rDII	CENPF	-0.020001	0.014906	0.300741	0.179724	NA	NA	NA	NA	NA	NA	NA	NA
rEDIH	CENPF	-0.0059001	0.0143899	0.814774	0.681812	NA	NA	NA	NA	NA	NA	NA	NA
HEI	CENPF	-0.00984733	0.0145331	0.661154	0.498071	NA	NA	NA	NA	NA	NA	NA	NA
AMED	CENPJ	-0.00408696	0.0150705	0.869224	0.786257	NA	NA	NA	NA	NA	NA	NA	NA
hPDI	CENPJ	-0.0208512	0.0146785	0.332786	0.15552	NA	NA	NA	NA	NA	NA	NA	NA
rDII	CENPJ	-0.0057744	0.0151121	0.809271	0.702402	NA	NA	NA	NA	NA	NA	NA	NA
rEDIH	CENPJ	-0.00369802	0.0145864	0.882609	0.799874	NA	NA	NA	NA	NA	NA	NA	NA
HEI	CENPJ	-0.00615939	0.0147319	0.794174	0.675893	NA	NA	NA	NA	NA	NA	NA	NA
AMED	CEP112	-0.0167181	0.0151428	0.428341	0.269637	NA	NA	NA	NA	NA	NA	NA	NA
hPDI	CEP112	-0.0200258	0.0147428	0.35578	0.174421	NA	NA	NA	NA	NA	NA	NA	NA
rDII	CEP112	-0.0174714	0.0151294	0.387395	0.248235	NA	NA	NA	NA	NA	NA	NA	NA
rEDIH	CEP112	0.00362684	0.0147189	0.886674	0.805378	NA	NA	NA	NA	NA	NA	NA	NA
HEI	CEP112	-0.00622517	0.0147868	0.792857	0.673779	NA	NA	NA	NA	NA	NA	NA	NA
AMED	CEP152	-0.00070442	0.0151759	0.982088	0.96298	NA	NA	NA	NA	NA	NA	NA	NA
hPDI	CEP152	0.0245271	0.0148029	0.249606	0.0976049	NA	NA	NA	NA	NA	NA	NA	NA
rDII	CEP152	0.00411029	0.0151838	0.871617	0.786632	NA	NA	NA	NA	NA	NA	NA	NA
rEDIH	CEP152	0.00261442	0.0147414	0.915379	0.85924	NA	NA	NA	NA	NA	NA	NA	NA
HEI	CEP152	0.014336	0.0148074	0.515406	0.333011	NA	NA	NA	NA	NA	NA	NA	NA
AMED	CEP164	0.00286779	0.0140136	0.903046	0.837858	0.161456	0.0786425	0.635817	0.0402989	NA	NA	NA	NA
hPDI	CEP164	-0.0148079	0.0136795	0.474833	0.279084	0.0124571	0.070942	0.974321	0.860644	NA	NA	NA	NA
rDII	CEP164	-0.00376473	0.0140652	0.872883	0.788969	0.0592991	0.0692575	0.94783	0.392063	NA	NA	NA	NA
rEDIH	CEP164	-0.0178978	0.0137691	0.354597	0.193707	0.00386953	0.0581775	0.998863	0.946982	NA	NA	NA	NA
HEI	CEP164	-0.0183793	0.0137336	0.355848	0.180863	0.0768283	0.0673169	0.995681	0.253991	NA	NA	NA	NA
AMED	CEP170	-0.0256186	0.0151224	0.197297	0.0903168	NA	NA	NA	NA	NA	NA	NA	NA
hPDI	CEP170	-0.0143213	0.0147279	0.520584	0.330908	NA	NA	NA	NA	NA	NA	NA	NA
rDII	CEP170	-0.0348084	0.015161	0.0581518	0.0217249	NA	NA	NA	NA	NA	NA	NA	NA
rEDIH	CEP170	-0.0260155	0.0146649	0.183752	0.0761285	NA	NA	NA	NA	NA	NA	NA	NA
HEI	CEP170	-0.0144611	0.0147675	0.509854	0.327507	NA	NA	NA	NA	NA	NA	NA	NA
hPDI	ACP5	-0.0527656	0.0130011	0.000668316	5.00723e-05	NA	NA	NA	NA	NA	NA	NA	NA
hPDI	CEP20	-0.0197164	0.0137125	0.325759	0.150538	NA	NA	NA	NA	NA	NA	NA	NA
rDII	CEP20	-0.030305	0.0140669	0.0765837	0.0312571	NA	NA	NA	NA	NA	NA	NA	NA
rEDIH	CEP20	-0.0341827	0.0137445	0.0584146	0.0129128	NA	NA	NA	NA	NA	NA	NA	NA
rDII	ACP5	-0.0587298	0.0133069	0.000132333	1.03675e-05	NA	NA	NA	NA	NA	NA	NA	NA
AMED	CEP290	-0.00547152	0.015074	0.820498	0.716638	NA	NA	NA	NA	NA	NA	NA	NA
hPDI	CEP290	-0.0100058	0.0146852	0.66554	0.495683	NA	NA	NA	NA	NA	NA	NA	NA
rDII	CEP290	0.0140553	0.0151146	0.500452	0.352461	NA	NA	NA	NA	NA	NA	NA	NA
rEDIH	CEP290	0.0128615	0.0145888	0.55893	0.378038	NA	NA	NA	NA	NA	NA	NA	NA
HEI	CEP290	0.00101158	0.0147357	0.972786	0.945273	NA	NA	NA	NA	NA	NA	NA	NA
AMED	CEP350	0.0187062	0.0151699	0.365327	0.217596	NA	NA	NA	NA	NA	NA	NA	NA
hPDI	CEP350	0.0197157	0.0147976	0.365741	0.182808	NA	NA	NA	NA	NA	NA	NA	NA
rDII	CEP350	0.0114841	0.0151795	0.593791	0.449355	NA	NA	NA	NA	NA	NA	NA	NA
rEDIH	CEP350	-0.0142693	0.0147365	0.515744	0.332949	NA	NA	NA	NA	NA	NA	NA	NA
HEI	CEP350	0.0117775	0.0148044	0.599017	0.42634	NA	NA	NA	NA	NA	NA	NA	NA
AMED	CEP43	-0.0237835	0.013994	0.195907	0.0892743	NA	NA	NA	NA	NA	NA	NA	NA
hPDI	CEP43	-0.017103	0.0136753	0.399153	0.211116	NA	NA	NA	NA	NA	NA	NA	NA
rDII	CEP43	-0.0289355	0.0140253	0.0921431	0.0391521	NA	NA	NA	NA	NA	NA	NA	NA
rEDIH	CEP43	-0.0276033	0.0137639	0.128217	0.0449615	NA	NA	NA	NA	NA	NA	NA	NA
HEI	CEP43	-0.0265887	0.0136999	0.150972	0.0523359	NA	NA	NA	NA	NA	NA	NA	NA
AMED	CEP85	-0.0275288	0.0140232	0.131673	0.0496871	NA	NA	NA	NA	NA	NA	NA	NA
hPDI	CEP85	-0.0207692	0.0137197	0.296632	0.13013	NA	NA	NA	NA	NA	NA	NA	NA
rEDIH	ACP5	-0.0481168	0.0130273	0.0035865	0.000223313	NA	NA	NA	NA	NA	NA	NA	NA
rEDIH	CEP85	-0.0284325	0.0137553	0.1171	0.0387797	NA	NA	NA	NA	NA	NA	NA	NA
HEI	CEP85	-0.018769	0.0137118	0.343754	0.171113	NA	NA	NA	NA	NA	NA	NA	NA
AMED	CERT	-0.0194912	0.0140887	0.301853	0.166579	NA	NA	NA	NA	NA	NA	NA	NA
hPDI	CERT	-0.00888426	0.0137562	0.685298	0.518413	NA	NA	NA	NA	NA	NA	NA	NA
rDII	CERT	-0.0228319	0.0141185	0.199713	0.105903	NA	NA	NA	NA	NA	NA	NA	NA
rEDIH	CERT	-0.0246978	0.0138272	0.180416	0.0741291	NA	NA	NA	NA	NA	NA	NA	NA
HEI	CERT	-0.0114374	0.0137675	0.581668	0.406152	NA	NA	NA	NA	NA	NA	NA	NA
HEI	ACP5	-0.072812	0.0130517	8.43369e-07	2.53905e-08	NA	NA	NA	NA	NA	NA	NA	NA
hPDI	ACP6	-0.040938	0.013415	0.0151565	0.00228669	NA	NA	NA	NA	NA	NA	NA	NA
rDII	ACTA2	-0.0369478	0.0128239	0.0162393	0.00397788	NA	NA	NA	NA	NA	NA	NA	NA
AMED	ACVRL1	-0.0452546	0.0129937	0.00456802	0.000500091	NA	NA	NA	NA	NA	NA	NA	NA
hPDI	ACVRL1	-0.0439601	0.0126769	0.00457899	0.000528933	NA	NA	NA	NA	NA	NA	NA	NA
rDII	ACVRL1	-0.0381188	0.0130191	0.0146432	0.00342661	NA	NA	NA	NA	NA	NA	NA	NA
HEI	ACVRL1	-0.0469486	0.0127144	0.00190791	0.000224191	NA	NA	NA	NA	NA	NA	NA	NA
AMED	ACY1	-0.0688641	0.0129871	4.28487e-06	1.18739e-07	NA	NA	NA	NA	NA	NA	NA	NA
rEDIH	CES2	-0.0130644	0.013287	0.509107	0.325529	NA	NA	NA	NA	NA	NA	NA	NA
hPDI	ACY1	-0.057929	0.012585	8.95547e-05	4.25868e-06	NA	NA	NA	NA	NA	NA	NA	NA
AMED	CES3	-0.0174734	0.0137453	0.349013	0.2037	NA	NA	NA	NA	NA	NA	NA	NA
hPDI	CES3	-0.014668	0.0134372	0.471272	0.275057	NA	NA	NA	NA	NA	NA	NA	NA
rDII	CES3	-0.027921	0.013772	0.0987576	0.0426722	NA	NA	NA	NA	NA	NA	NA	NA
rEDIH	CES3	-0.0229063	0.0134502	0.203958	0.0886169	NA	NA	NA	NA	NA	NA	NA	NA
HEI	CES3	-0.0194531	0.0134964	0.314018	0.149543	NA	NA	NA	NA	NA	NA	NA	NA
AMED	CETN2	-0.0254077	0.0140935	0.170054	0.0714778	NA	NA	NA	NA	NA	NA	NA	NA
hPDI	CETN2	-0.0202436	0.0137608	0.312231	0.141321	NA	NA	NA	NA	NA	NA	NA	NA
rDII	CETN2	-0.0302924	0.0141225	0.0779478	0.0320005	NA	NA	NA	NA	NA	NA	NA	NA
rEDIH	CETN2	-0.0142555	0.0138365	0.485891	0.302925	NA	NA	NA	NA	NA	NA	NA	NA
HEI	CETN2	-0.0141732	0.0137736	0.49016	0.30352	NA	NA	NA	NA	NA	NA	NA	NA
AMED	CETN3	-0.0299676	0.0149567	0.124438	0.0451662	NA	NA	NA	NA	NA	NA	NA	NA
hPDI	CETN3	-0.0127217	0.0145374	0.569031	0.38156	NA	NA	NA	NA	NA	NA	NA	NA
rDII	ACY1	-0.0513515	0.0130511	0.000765773	8.43581e-05	NA	NA	NA	NA	NA	NA	NA	NA
rEDIH	ACY1	-0.0690991	0.0127386	6.82056e-06	6.06687e-08	NA	NA	NA	NA	NA	NA	NA	NA
HEI	CETN3	-0.0245448	0.0145887	0.225909	0.0925462	NA	NA	NA	NA	NA	NA	NA	NA
HEI	ACY1	-0.092633	0.012689	5.05319e-11	3.28466e-13	NA	NA	NA	NA	NA	NA	NA	NA
rDII	ADA2	-0.0329822	0.0136093	0.0442749	0.0154046	NA	NA	NA	NA	NA	NA	NA	NA
AMED	ADAM12	-0.0432354	0.0149162	0.0218867	0.00376633	NA	NA	NA	NA	NA	NA	NA	NA
hPDI	ADAM12	-0.0539637	0.0145128	0.0021332	0.000202883	NA	NA	NA	NA	NA	NA	NA	NA
rDII	ADAM12	-0.0576419	0.0149553	0.000988079	0.000117637	NA	NA	NA	NA	NA	NA	NA	NA
AMED	CFC1	-0.0203082	0.013981	0.275379	0.146404	NA	NA	NA	NA	NA	NA	NA	NA
hPDI	CFC1	-0.0274234	0.0136525	0.150961	0.044622	NA	NA	NA	NA	NA	NA	NA	NA
rDII	CFC1	-0.0244511	0.0140328	0.161929	0.0814906	NA	NA	NA	NA	NA	NA	NA	NA
rEDIH	CFC1	-0.00782713	0.0137167	0.728221	0.568276	NA	NA	NA	NA	NA	NA	NA	NA
HEI	CFC1	-0.0214008	0.0136675	0.265105	0.117452	NA	NA	NA	NA	NA	NA	NA	NA
HEI	ADAM12	-0.0535119	0.0145398	0.00196694	0.000235522	NA	NA	NA	NA	NA	NA	NA	NA
rDII	ADAM22	-0.0664049	0.0137989	2.7475e-05	1.53213e-06	NA	NA	NA	NA	NA	NA	NA	NA
AMED	ADAM8	-0.0438419	0.0136643	0.00988015	0.00134192	NA	NA	NA	NA	NA	NA	NA	NA
rEDIH	CFD	-0.0275953	0.013966	0.134248	0.0482245	NA	NA	NA	NA	NA	NA	NA	NA
hPDI	ADAM8	-0.048221	0.0133332	0.00294389	0.000301137	NA	NA	NA	NA	NA	NA	NA	NA
rDII	ADAM8	-0.0410439	0.0137048	0.0122145	0.00275797	NA	NA	NA	NA	NA	NA	NA	NA
rEDIH	ADAM8	-0.049004	0.0134047	0.0039405	0.000258836	NA	NA	NA	NA	NA	NA	NA	NA
HEI	ADAM8	-0.0483186	0.0133858	0.00248876	0.000309281	NA	NA	NA	NA	NA	NA	NA	NA
rDII	ADAM9	-0.0489341	0.0147608	0.00511832	0.000922804	NA	NA	NA	NA	NA	NA	NA	NA
AMED	ADAMTS15	-0.0718541	0.0136566	5.16235e-06	1.48353e-07	NA	NA	NA	NA	NA	NA	NA	NA
AMED	CFHR2	-0.0180712	0.0148615	0.373597	0.224056	NA	NA	NA	NA	NA	NA	NA	NA
hPDI	CFHR2	-0.0349885	0.0144408	0.0709358	0.0154345	NA	NA	NA	NA	NA	NA	NA	NA
rDII	CFHR2	-0.00343283	0.0148889	0.888487	0.817663	NA	NA	NA	NA	NA	NA	NA	NA
rEDIH	CFHR2	-0.0256311	0.0144281	0.183216	0.0757184	NA	NA	NA	NA	NA	NA	NA	NA
HEI	CFHR2	-0.0123467	0.0145363	0.572613	0.395716	NA	NA	NA	NA	NA	NA	NA	NA
AMED	CFHR4	-0.00316242	0.0148683	0.898329	0.831573	NA	NA	NA	NA	NA	NA	NA	NA
hPDI	CFHR4	-0.0273099	0.0144574	0.181966	0.0589538	NA	NA	NA	NA	NA	NA	NA	NA
rDII	CFHR4	-0.00905892	0.0148825	0.681183	0.542756	NA	NA	NA	NA	NA	NA	NA	NA
rEDIH	CFHR4	-0.00291161	0.0144115	0.908595	0.839899	NA	NA	NA	NA	NA	NA	NA	NA
HEI	CFHR4	-0.0154448	0.0145207	0.478479	0.287545	NA	NA	NA	NA	NA	NA	NA	NA
AMED	CFHR5	-0.0263644	0.0148182	0.175035	0.0752716	NA	NA	NA	NA	NA	NA	NA	NA
hPDI	CFHR5	-0.0363825	0.0144308	0.05654	0.011729	NA	NA	NA	NA	NA	NA	NA	NA
rDII	CFHR5	0.000133186	0.014827	0.995631	0.992833	NA	NA	NA	NA	NA	NA	NA	NA
rEDIH	CFHR5	-0.0130573	0.0144219	0.550729	0.36531	NA	NA	NA	NA	NA	NA	NA	NA
HEI	CFHR5	-0.0100505	0.0145161	0.65421	0.488739	NA	NA	NA	NA	NA	NA	NA	NA
hPDI	ADAMTS15	-0.0740743	0.0133538	1.34719e-06	3.04188e-08	NA	NA	NA	NA	NA	NA	NA	NA
rDII	ADAMTS15	-0.0782381	0.01368	4.22503e-07	1.12745e-08	NA	NA	NA	NA	NA	NA	NA	NA
rEDIH	ADAMTS15	-0.0493828	0.0133822	0.00361438	0.000226285	NA	NA	NA	NA	NA	NA	NA	NA
HEI	ADAMTS15	-0.0856433	0.0133937	9.45935e-09	1.74754e-10	NA	NA	NA	NA	NA	NA	NA	NA
rDII	ADAMTS4	-0.0443737	0.0148307	0.0123007	0.00278585	NA	NA	NA	NA	NA	NA	NA	NA
AMED	ADAMTS8	0.0435168	0.0137375	0.0109596	0.00154476	NA	NA	NA	NA	NA	NA	NA	NA
hPDI	ADAMTS8	0.068637	0.0133704	9.88576e-06	2.94239e-07	NA	NA	NA	NA	NA	NA	NA	NA
rEDIH	ADAMTS8	0.0545044	0.0134638	0.00131607	5.232e-05	NA	NA	NA	NA	NA	NA	NA	NA
HEI	ADAMTS8	0.0656224	0.0134366	2.08507e-05	1.07e-06	NA	NA	NA	NA	NA	NA	NA	NA
AMED	ADAMTSL2	-0.075656	0.0146346	8.01379e-06	2.44005e-07	NA	NA	NA	NA	NA	NA	NA	NA
AMED	CGA	-0.00636226	0.00978962	0.659222	0.515785	NA	NA	NA	NA	NA	NA	NA	NA
hPDI	CGA	0.000379951	0.0095613	0.983457	0.968303	NA	NA	NA	NA	NA	NA	NA	NA
rDII	CGA	-0.00705792	0.00982135	0.615066	0.472399	NA	NA	NA	NA	NA	NA	NA	NA
rEDIH	CGA	0.0101788	0.00961784	0.472907	0.289955	NA	NA	NA	NA	NA	NA	NA	NA
HEI	CGA	-0.00263206	0.00960575	0.869787	0.784088	NA	NA	NA	NA	NA	NA	NA	NA
AMED	CGB3_CGB5_CGB8	0.00014043	0.0143184	0.994578	0.992175	NA	NA	NA	NA	NA	NA	NA	NA
hPDI	CGB3_CGB5_CGB8	0.00404693	0.0139564	0.860788	0.771852	NA	NA	NA	NA	NA	NA	NA	NA
rDII	CGB3_CGB5_CGB8	-0.00127471	0.0143538	0.957301	0.929239	NA	NA	NA	NA	NA	NA	NA	NA
rEDIH	CGB3_CGB5_CGB8	0.0168273	0.0138925	0.395084	0.225859	NA	NA	NA	NA	NA	NA	NA	NA
HEI	CGB3_CGB5_CGB8	-0.0033894	0.0140114	0.885123	0.808866	NA	NA	NA	NA	NA	NA	NA	NA
AMED	CGN	0.0134542	0.0150741	0.532715	0.372153	NA	NA	NA	NA	NA	NA	NA	NA
hPDI	CGN	0.0041378	0.014717	0.863737	0.778601	NA	NA	NA	NA	NA	NA	NA	NA
rDII	CGN	-0.0140608	0.0151405	0.500781	0.353099	NA	NA	NA	NA	NA	NA	NA	NA
rEDIH	CGN	-0.00365587	0.0146129	0.88446	0.802459	NA	NA	NA	NA	NA	NA	NA	NA
HEI	CGN	0.00290255	0.0147338	0.906814	0.843837	NA	NA	NA	NA	NA	NA	NA	NA
hPDI	ADAMTSL2	-0.0463689	0.014238	0.0086617	0.00113494	NA	NA	NA	NA	NA	NA	NA	NA
hPDI	CGREF1	-0.0247479	0.0134068	0.192566	0.0649572	NA	NA	NA	NA	NA	NA	NA	NA
rDII	ADAMTSL2	-0.0820253	0.0146452	7.48001e-07	2.25194e-08	NA	NA	NA	NA	NA	NA	NA	NA
rEDIH	CGREF1	-0.0102779	0.0134671	0.622392	0.445386	NA	NA	NA	NA	NA	NA	NA	NA
rEDIH	ADAMTSL2	-0.0721587	0.0141588	2.50156e-05	3.59444e-07	NA	NA	NA	NA	NA	NA	NA	NA
AMED	CHAC2	-0.0212207	0.0140215	0.252162	0.130226	NA	NA	NA	NA	NA	NA	NA	NA
hPDI	CHAC2	-0.0157875	0.0137138	0.442613	0.249698	NA	NA	NA	NA	NA	NA	NA	NA
rDII	CHAC2	-0.0198489	0.014075	0.272906	0.158534	NA	NA	NA	NA	NA	NA	NA	NA
rEDIH	CHAC2	-0.0282875	0.0137516	0.118988	0.0397324	NA	NA	NA	NA	NA	NA	NA	NA
HEI	CHAC2	-0.0271425	0.0137055	0.141311	0.0477084	NA	NA	NA	NA	NA	NA	NA	NA
AMED	CHAD	-0.00472342	0.0147757	0.84263	0.749229	NA	NA	NA	NA	NA	NA	NA	NA
hPDI	CHAD	0.015677	0.0143356	0.470355	0.274199	NA	NA	NA	NA	NA	NA	NA	NA
rDII	CHAD	-0.023094	0.0148527	0.219036	0.120046	NA	NA	NA	NA	NA	NA	NA	NA
rEDIH	CHAD	-0.00052439	0.0142841	0.982834	0.970717	NA	NA	NA	NA	NA	NA	NA	NA
HEI	CHAD	0.0162848	0.014447	0.447865	0.25971	NA	NA	NA	NA	NA	NA	NA	NA
HEI	ADAMTSL2	-0.0679436	0.0143109	3.57737e-05	2.11729e-06	NA	NA	NA	NA	NA	NA	NA	NA
HEI	ADAMTSL5	0.0644809	0.0143453	9.68372e-05	7.12282e-06	NA	NA	NA	NA	NA	NA	NA	NA
AMED	ADD1	-0.0381676	0.0148639	0.0451873	0.0102649	NA	NA	NA	NA	NA	NA	NA	NA
rEDIH	CHCHD10	-0.0337117	0.0131426	0.0507396	0.0103458	NA	NA	NA	NA	NA	NA	NA	NA
AMED	ADGRD1	-0.0489371	0.0135987	0.00319121	0.000323161	NA	NA	NA	NA	NA	NA	NA	NA
AMED	CHCHD6	-0.0223401	0.0147997	0.253544	0.131239	NA	NA	NA	NA	NA	NA	NA	NA
hPDI	CHCHD6	-0.0122147	0.0143936	0.583675	0.396137	NA	NA	NA	NA	NA	NA	NA	NA
rDII	CHCHD6	-0.02885	0.0148181	0.113232	0.0515996	NA	NA	NA	NA	NA	NA	NA	NA
rEDIH	CHCHD6	-0.00393466	0.0142917	0.871656	0.783089	NA	NA	NA	NA	NA	NA	NA	NA
HEI	CHCHD6	-0.0114768	0.0144431	0.599017	0.426874	NA	NA	NA	NA	NA	NA	NA	NA
AMED	CHEK2	0.00316317	0.0140313	0.894147	0.821649	NA	NA	NA	NA	NA	NA	NA	NA
hPDI	CHEK2	-0.0115856	0.0137077	0.58463	0.398043	NA	NA	NA	NA	NA	NA	NA	NA
rDII	CHEK2	0.0228475	0.0140564	0.19753	0.104133	NA	NA	NA	NA	NA	NA	NA	NA
rEDIH	CHEK2	-0.00579885	0.0137932	0.80912	0.674201	NA	NA	NA	NA	NA	NA	NA	NA
HEI	CHEK2	-0.012958	0.0137406	0.525472	0.345701	NA	NA	NA	NA	NA	NA	NA	NA
AMED	CHGA	-0.00708465	0.0145075	0.7485	0.625329	NA	NA	NA	NA	NA	NA	NA	NA
hPDI	CHGA	-0.0285968	0.0141181	0.14755	0.0428663	NA	NA	NA	NA	NA	NA	NA	NA
rDII	CHGA	-0.016263	0.0145235	0.404188	0.262867	NA	NA	NA	NA	NA	NA	NA	NA
rEDIH	CHGA	0.00853027	0.0140346	0.708385	0.543345	NA	NA	NA	NA	NA	NA	NA	NA
HEI	CHGA	-0.0038188	0.0141807	0.872453	0.787714	NA	NA	NA	NA	NA	NA	NA	NA
AMED	CHGB	0.0295526	0.0134795	0.0910979	0.0283921	NA	NA	NA	NA	NA	NA	NA	NA
hPDI	CHGB	0.00403417	0.0132036	0.851109	0.75997	NA	NA	NA	NA	NA	NA	NA	NA
rDII	CHGB	0.00163854	0.0135466	0.943767	0.90373	NA	NA	NA	NA	NA	NA	NA	NA
HEI	ADGRD1	-0.0360663	0.0133058	0.0320391	0.00674103	NA	NA	NA	NA	NA	NA	NA	NA
HEI	CHGB	0.0273361	0.0132116	0.12268	0.0385833	NA	NA	NA	NA	NA	NA	NA	NA
AMED	ADGRF5	-0.0506589	0.0145023	0.00441319	0.000481631	NA	NA	NA	NA	NA	NA	NA	NA
hPDI	ADGRF5	-0.0375099	0.0141442	0.0421328	0.00802873	NA	NA	NA	NA	NA	NA	NA	NA
rDII	ADGRF5	-0.0516539	0.0145268	0.0025926	0.000380508	NA	NA	NA	NA	NA	NA	NA	NA
rEDIH	CHI3L1	-0.0147099	0.0130832	0.43974	0.260923	NA	NA	NA	NA	NA	NA	NA	NA
HEI	CHI3L1	-0.0275102	0.0130989	0.116132	0.0357586	NA	NA	NA	NA	NA	NA	NA	NA
AMED	CHIT1	-0.0107333	0.0137224	0.591613	0.434146	NA	NA	NA	NA	NA	NA	NA	NA
hPDI	CHIT1	-0.00493026	0.0134054	0.821864	0.713051	NA	NA	NA	NA	NA	NA	NA	NA
rDII	CHIT1	-0.0157094	0.0137199	0.391993	0.252254	NA	NA	NA	NA	NA	NA	NA	NA
rEDIH	CHIT1	0.0137029	0.0134262	0.4914	0.307482	NA	NA	NA	NA	NA	NA	NA	NA
HEI	CHIT1	-0.00576464	0.0134653	0.788045	0.668588	NA	NA	NA	NA	NA	NA	NA	NA
AMED	CHL1	0.00409214	0.0138002	0.856176	0.766838	NA	NA	NA	NA	NA	NA	NA	NA
hPDI	CHL1	0.0130254	0.0134889	0.523074	0.334268	NA	NA	NA	NA	NA	NA	NA	NA
rDII	CHL1	0.00815485	0.0138173	0.691909	0.555087	NA	NA	NA	NA	NA	NA	NA	NA
rEDIH	CHL1	-0.00223467	0.013536	0.919859	0.868878	NA	NA	NA	NA	NA	NA	NA	NA
HEI	CHL1	-0.000624288	0.01354	0.980006	0.963227	NA	NA	NA	NA	NA	NA	NA	NA
AMED	CHM	-0.0286648	0.0150787	0.145422	0.0573627	NA	NA	NA	NA	NA	NA	NA	NA
hPDI	CHM	-0.0302597	0.0147085	0.139693	0.0397143	NA	NA	NA	NA	NA	NA	NA	NA
HEI	ADGRF5	-0.0365256	0.0141947	0.0443551	0.0101062	NA	NA	NA	NA	NA	NA	NA	NA
rEDIH	CHM	-0.0283887	0.014616	0.141959	0.05216	NA	NA	NA	NA	NA	NA	NA	NA
HEI	CHM	-0.0252096	0.0147382	0.217766	0.0872404	NA	NA	NA	NA	NA	NA	NA	NA
AMED	CHMP1A	-0.0129468	0.0139561	0.515006	0.353615	NA	NA	NA	NA	NA	NA	NA	NA
hPDI	CHMP1A	-0.016391	0.0136331	0.419955	0.229301	NA	NA	NA	NA	NA	NA	NA	NA
rDII	CHMP1A	-0.0110095	0.0139782	0.578042	0.430954	NA	NA	NA	NA	NA	NA	NA	NA
rEDIH	CHMP1A	-0.0329344	0.0136517	0.0664384	0.0158775	NA	NA	NA	NA	NA	NA	NA	NA
HEI	CHMP1A	-0.0194492	0.0136532	0.321813	0.154356	NA	NA	NA	NA	NA	NA	NA	NA
AMED	ADGRG1	-0.0406453	0.0133005	0.0148432	0.00225466	NA	NA	NA	NA	NA	NA	NA	NA
hPDI	CHMP6	-0.02829	0.0144681	0.164892	0.0506015	NA	NA	NA	NA	NA	NA	NA	NA
rDII	ADGRG1	-0.0465338	0.0133259	0.00313915	0.000483277	NA	NA	NA	NA	NA	NA	NA	NA
rEDIH	CHMP6	-0.0324195	0.0143744	0.0870615	0.0241556	NA	NA	NA	NA	NA	NA	NA	NA
HEI	CHMP6	-0.0315122	0.0145181	0.102488	0.0300135	NA	NA	NA	NA	NA	NA	NA	NA
AMED	CHP1	-0.00826202	0.0151682	0.717574	0.58599	NA	NA	NA	NA	NA	NA	NA	NA
hPDI	CHP1	-0.0187802	0.0147863	0.391738	0.204111	NA	NA	NA	NA	NA	NA	NA	NA
rDII	CHP1	-0.0144432	0.015168	0.489444	0.341038	NA	NA	NA	NA	NA	NA	NA	NA
rEDIH	CHP1	0.0125769	0.0147407	0.575996	0.393589	NA	NA	NA	NA	NA	NA	NA	NA
HEI	CHP1	0.00351114	0.0148	0.886382	0.812482	NA	NA	NA	NA	NA	NA	NA	NA
rEDIH	ADGRG1	-0.0381658	0.0130175	0.024417	0.00338313	NA	NA	NA	NA	NA	NA	NA	NA
HEI	ADGRG1	-0.0382877	0.0130612	0.0186867	0.00338828	NA	NA	NA	NA	NA	NA	NA	NA
hPDI	ADGRG2	0.0491752	0.0123	0.000834226	6.47312e-05	NA	NA	NA	NA	NA	NA	NA	NA
rEDIH	CHRDL1	-0.0177176	0.0119963	0.281338	0.139755	0.0668546	0.0458658	0.975159	0.145226	NA	NA	NA	NA
rEDIH	ADGRG2	0.0440989	0.0123277	0.00494609	0.00035027	NA	NA	NA	NA	NA	NA	NA	NA
AMED	CHRDL2	-0.0186845	0.0135719	0.304322	0.168663	NA	NA	NA	NA	NA	NA	NA	NA
hPDI	CHRDL2	-0.0117257	0.0132887	0.565734	0.377611	NA	NA	NA	NA	NA	NA	NA	NA
HEI	ADGRG2	0.0341857	0.0123121	0.0270781	0.00551196	NA	NA	NA	NA	NA	NA	NA	NA
rEDIH	CHRDL2	-0.0228252	0.0133126	0.201747	0.0864828	NA	NA	NA	NA	NA	NA	NA	NA
HEI	CHRDL2	-0.00518605	0.013293	0.808471	0.696452	NA	NA	NA	NA	NA	NA	NA	NA
AMED	CHRM1	0.0202971	0.0150622	0.315669	0.177867	NA	NA	NA	NA	NA	NA	NA	NA
hPDI	CHRM1	0.0181581	0.0147047	0.40457	0.216948	NA	NA	NA	NA	NA	NA	NA	NA
rDII	CHRM1	-0.00330175	0.0151315	0.893159	0.827279	NA	NA	NA	NA	NA	NA	NA	NA
rEDIH	CHRM1	0.0145419	0.0146015	0.502659	0.319343	NA	NA	NA	NA	NA	NA	NA	NA
HEI	CHRM1	0.014537	0.0147223	0.507007	0.323492	NA	NA	NA	NA	NA	NA	NA	NA
AMED	CIAPIN1	-0.0244358	0.0138592	0.179416	0.0779301	NA	NA	NA	NA	NA	NA	NA	NA
hPDI	CIAPIN1	-0.0144591	0.013511	0.478351	0.284589	NA	NA	NA	NA	NA	NA	NA	NA
AMED	ADH1B	-0.0404756	0.0146314	0.028879	0.00569083	NA	NA	NA	NA	NA	NA	NA	NA
rEDIH	CIAPIN1	-0.0226324	0.0135913	0.216371	0.0959276	NA	NA	NA	NA	NA	NA	NA	NA
HEI	CIAPIN1	-0.0182333	0.0135743	0.35451	0.179256	NA	NA	NA	NA	NA	NA	NA	NA
hPDI	ADH1B	-0.039882	0.0142558	0.0293746	0.00516932	NA	NA	NA	NA	NA	NA	NA	NA
rDII	ADH1B	-0.0476687	0.0147069	0.0063572	0.00119836	NA	NA	NA	NA	NA	NA	NA	NA
rEDIH	ADH1B	-0.0551763	0.0141331	0.00189451	9.59243e-05	NA	NA	NA	NA	NA	NA	NA	NA
rEDIH	CILP	-0.0144678	0.0138499	0.480013	0.296251	NA	NA	NA	NA	NA	NA	NA	NA
HEI	ADH1B	-0.0704457	0.0142824	1.7549e-05	8.40529e-07	NA	NA	NA	NA	NA	NA	NA	NA
AMED	CINP	0.000754585	0.0150786	0.981239	0.96009	NA	NA	NA	NA	NA	NA	NA	NA
hPDI	CINP	-0.010805	0.0146867	0.638847	0.461951	NA	NA	NA	NA	NA	NA	NA	NA
rDII	CINP	0.00626726	0.0151201	0.789231	0.678528	NA	NA	NA	NA	NA	NA	NA	NA
rEDIH	CINP	-0.00808031	0.0145938	0.739453	0.579824	NA	NA	NA	NA	NA	NA	NA	NA
HEI	CINP	0.00303216	0.0147399	0.901815	0.837025	NA	NA	NA	NA	NA	NA	NA	NA
AMED	CIRBP	-0.0327333	0.0149497	0.091378	0.0286045	NA	NA	NA	NA	NA	NA	NA	NA
hPDI	CIRBP	-0.0124242	0.0145295	0.579786	0.392541	NA	NA	NA	NA	NA	NA	NA	NA
AMED	ADH4	-0.0520456	0.0133069	0.00116644	9.29796e-05	NA	NA	NA	NA	NA	NA	NA	NA
rEDIH	CIRBP	-0.0320307	0.0144086	0.0916003	0.0262611	NA	NA	NA	NA	NA	NA	NA	NA
HEI	CIRBP	-0.010548	0.0145866	0.63671	0.469636	NA	NA	NA	NA	NA	NA	NA	NA
AMED	CIT	-0.0329964	0.0149651	0.0892924	0.0275104	NA	NA	NA	NA	NA	NA	NA	NA
hPDI	ADH4	-0.0513152	0.013	0.00100413	8.00418e-05	NA	NA	NA	NA	NA	NA	NA	NA
rDII	CIT	-0.0291126	0.0150329	0.115219	0.0528546	NA	NA	NA	NA	NA	NA	NA	NA
rEDIH	CIT	-0.0209844	0.0145104	0.294083	0.148198	NA	NA	NA	NA	NA	NA	NA	NA
HEI	CIT	-0.00626931	0.0146334	0.788045	0.668361	NA	NA	NA	NA	NA	NA	NA	NA
rDII	ADH4	-0.0681942	0.0133203	7.12668e-06	3.16958e-07	NA	NA	NA	NA	NA	NA	NA	NA
rEDIH	ADH4	-0.0632253	0.0130713	7.47541e-05	1.35545e-06	NA	NA	NA	NA	NA	NA	NA	NA
HEI	ADH4	-0.0900127	0.0129926	4.35864e-10	4.77169e-12	NA	NA	NA	NA	NA	NA	NA	NA
rEDIH	CKAP4	-0.00894674	0.0132931	0.67664	0.500953	-0.0190492	0.0463689	0.998608	0.681284	NA	NA	NA	NA
HEI	CKAP4	-0.0333022	0.0132906	0.051893	0.0122498	0.0121876	0.0453741	0.995681	0.788284	NA	NA	NA	NA
hPDI	ADIPOQ	0.0329765	0.0123239	0.0397028	0.00747986	NA	NA	NA	NA	NA	NA	NA	NA
rDII	ADIPOQ	0.0390638	0.012744	0.0101942	0.00218672	NA	NA	NA	NA	NA	NA	NA	NA
rDII	CKB	0.0271241	0.0142969	0.123639	0.057861	NA	NA	NA	NA	NA	NA	NA	NA
rEDIH	ADIPOQ	0.0502894	0.0123389	0.00118493	4.66189e-05	NA	NA	NA	NA	NA	NA	NA	NA
HEI	ADIPOQ	0.0496028	0.0124315	0.000670941	6.70252e-05	NA	NA	NA	NA	NA	NA	NA	NA
AMED	CKMT1A_CKMT1B	0.000376301	0.0138978	0.988737	0.9784	0.0353045	0.0468132	0.79473	0.450913	NA	NA	NA	NA
hPDI	CKMT1A_CKMT1B	0.0217235	0.0135602	0.267396	0.109213	0.00517994	0.0485844	0.974321	0.915112	NA	NA	NA	NA
rDII	CKMT1A_CKMT1B	-0.00877914	0.013908	0.66628	0.527918	-0.0397026	0.0457306	0.94783	0.385479	NA	NA	NA	NA
rEDIH	CKMT1A_CKMT1B	0.000320315	0.0136408	0.987723	0.981267	0.0315722	0.0401954	0.975159	0.432344	NA	NA	NA	NA
HEI	CKMT1A_CKMT1B	-0.00527588	0.0136529	0.810044	0.699193	0.00832407	0.041754	0.995681	0.842017	NA	NA	NA	NA
AMED	CLASP1	0.00587047	0.0151492	0.805926	0.698396	NA	NA	NA	NA	NA	NA	NA	NA
hPDI	CLASP1	-0.00882721	0.0147627	0.709661	0.549909	NA	NA	NA	NA	NA	NA	NA	NA
rDII	CLASP1	-0.0135696	0.0151561	0.51914	0.370662	NA	NA	NA	NA	NA	NA	NA	NA
rEDIH	CLASP1	-0.00505235	0.0147155	0.842638	0.731363	NA	NA	NA	NA	NA	NA	NA	NA
HEI	CLASP1	0.00584355	0.0147828	0.805532	0.692643	NA	NA	NA	NA	NA	NA	NA	NA
AMED	CLC	-0.000801884	0.0137415	0.976862	0.953468	NA	NA	NA	NA	NA	NA	NA	NA
hPDI	CLC	0.00907645	0.013446	0.670297	0.499687	NA	NA	NA	NA	NA	NA	NA	NA
rDII	CLC	-0.0221719	0.0137855	0.202016	0.107816	NA	NA	NA	NA	NA	NA	NA	NA
rEDIH	CLC	-0.00053099	0.0134642	0.982663	0.968543	NA	NA	NA	NA	NA	NA	NA	NA
HEI	CLC	0.00384894	0.0134484	0.863674	0.774736	NA	NA	NA	NA	NA	NA	NA	NA
AMED	CLEC10A	0.000460656	0.0137392	0.984368	0.973254	NA	NA	NA	NA	NA	NA	NA	NA
hPDI	CLEC10A	-0.00595667	0.0133931	0.786794	0.656514	NA	NA	NA	NA	NA	NA	NA	NA
rDII	CLEC10A	0.009133	0.0137601	0.646157	0.50689	NA	NA	NA	NA	NA	NA	NA	NA
rEDIH	CLEC10A	-0.0088785	0.0134451	0.681624	0.509057	NA	NA	NA	NA	NA	NA	NA	NA
HEI	CLEC10A	0.0175889	0.0134404	0.369087	0.190704	NA	NA	NA	NA	NA	NA	NA	NA
AMED	CLEC11A	-0.00773295	0.0137872	0.709645	0.574902	NA	NA	NA	NA	NA	NA	NA	NA
hPDI	CLEC11A	-0.0126143	0.0134286	0.536241	0.347586	NA	NA	NA	NA	NA	NA	NA	NA
AMED	ADM	-0.102297	0.012621	3.75949e-13	6.43087e-16	NA	NA	NA	NA	NA	NA	NA	NA
rEDIH	CLEC11A	-0.0071095	0.0135749	0.75472	0.600492	NA	NA	NA	NA	NA	NA	NA	NA
HEI	CLEC11A	-0.0113736	0.0135312	0.576596	0.400639	NA	NA	NA	NA	NA	NA	NA	NA
AMED	CLEC12A	-0.0204231	0.0150911	0.313409	0.176018	NA	NA	NA	NA	NA	NA	NA	NA
hPDI	CLEC12A	-0.00702488	0.0146899	0.771203	0.632523	NA	NA	NA	NA	NA	NA	NA	NA
rDII	CLEC12A	-0.0317594	0.0151369	0.0855637	0.0359467	NA	NA	NA	NA	NA	NA	NA	NA
rEDIH	CLEC12A	-0.0186305	0.0146335	0.366695	0.203032	NA	NA	NA	NA	NA	NA	NA	NA
HEI	CLEC12A	-0.0149728	0.0147196	0.495086	0.309111	NA	NA	NA	NA	NA	NA	NA	NA
AMED	CLEC14A	-0.00909279	0.0132973	0.641071	0.494127	NA	NA	NA	NA	NA	NA	NA	NA
hPDI	CLEC14A	-0.00304507	0.012977	0.889564	0.814488	NA	NA	NA	NA	NA	NA	NA	NA
rDII	CLEC14A	-0.0280797	0.0133357	0.0841932	0.0352845	NA	NA	NA	NA	NA	NA	NA	NA
rEDIH	CLEC14A	0.000331792	0.0130654	0.987723	0.979741	NA	NA	NA	NA	NA	NA	NA	NA
HEI	CLEC14A	-0.00352642	0.0130476	0.871981	0.78696	NA	NA	NA	NA	NA	NA	NA	NA
AMED	CLEC1A	-0.00767117	0.0137332	0.710402	0.576468	NA	NA	NA	NA	NA	NA	NA	NA
hPDI	CLEC1A	-0.00869101	0.0134166	0.684311	0.517155	NA	NA	NA	NA	NA	NA	NA	NA
rDII	CLEC1A	-0.016497	0.0137596	0.365936	0.230604	NA	NA	NA	NA	NA	NA	NA	NA
rEDIH	CLEC1A	-0.0134222	0.0134994	0.503092	0.320134	NA	NA	NA	NA	NA	NA	NA	NA
HEI	CLEC1A	0.00322481	0.01345	0.885835	0.810523	NA	NA	NA	NA	NA	NA	NA	NA
hPDI	ADM	-0.0741236	0.012323	1.24324e-07	1.91398e-09	NA	NA	NA	NA	NA	NA	NA	NA
hPDI	CLEC1B	-0.0321965	0.0134989	0.0766071	0.017107	NA	NA	NA	NA	NA	NA	NA	NA
rDII	ADM	-0.0846579	0.0126946	2.43434e-09	2.8316e-11	NA	NA	NA	NA	NA	NA	NA	NA
rEDIH	CLEC1B	-0.025613	0.0135437	0.153776	0.058659	NA	NA	NA	NA	NA	NA	NA	NA
HEI	CLEC1B	-0.032964	0.0135229	0.0603954	0.0148146	NA	NA	NA	NA	NA	NA	NA	NA
AMED	CLEC2L	0.00226329	0.0150706	0.934218	0.880629	NA	NA	NA	NA	NA	NA	NA	NA
hPDI	CLEC2L	-0.0069214	0.0147081	0.774866	0.63796	NA	NA	NA	NA	NA	NA	NA	NA
rDII	CLEC2L	-0.0102245	0.0151363	0.638892	0.499393	NA	NA	NA	NA	NA	NA	NA	NA
rEDIH	CLEC2L	0.016472	0.0146064	0.438441	0.259494	NA	NA	NA	NA	NA	NA	NA	NA
HEI	CLEC2L	0.0144161	0.0147277	0.509854	0.327706	NA	NA	NA	NA	NA	NA	NA	NA
AMED	CLEC3B	-0.0173965	0.0148501	0.39321	0.241468	NA	NA	NA	NA	NA	NA	NA	NA
hPDI	CLEC3B	-0.000192245	0.0143939	0.995475	0.989344	NA	NA	NA	NA	NA	NA	NA	NA
rDII	CLEC3B	-0.011007	0.0148724	0.602273	0.459277	NA	NA	NA	NA	NA	NA	NA	NA
rEDIH	CLEC3B	0.00801	0.0143887	0.738055	0.577767	NA	NA	NA	NA	NA	NA	NA	NA
HEI	CLEC3B	-0.00308398	0.0145398	0.898757	0.832034	NA	NA	NA	NA	NA	NA	NA	NA
AMED	CLEC4A	0.0093566	0.0136765	0.641071	0.493918	0.0666012	0.0395517	0.635817	0.0924774	NA	NA	NA	NA
hPDI	CLEC4A	0.0142644	0.0133637	0.479075	0.285839	-0.0403866	0.0481404	0.868119	0.401685	NA	NA	NA	NA
rDII	CLEC4A	0.0151134	0.0136922	0.411924	0.269731	0.0495271	0.0427418	0.94783	0.246803	NA	NA	NA	NA
rEDIH	CLEC4A	0.00531157	0.0134086	0.821285	0.692024	0.03199	0.0372008	0.975159	0.390012	NA	NA	NA	NA
HEI	CLEC4A	0.0309259	0.0134029	0.0788558	0.0210696	-0.0093613	0.0422233	0.995681	0.82458	NA	NA	NA	NA
AMED	CLEC4C	-0.00184514	0.0137644	0.943052	0.893367	0.0440311	0.0418183	0.712807	0.292607	NA	NA	NA	NA
hPDI	CLEC4C	-0.0181956	0.0134418	0.35681	0.175903	0.0716966	0.0428961	0.699797	0.0949203	NA	NA	NA	NA
rDII	CLEC4C	-0.022179	0.0137779	0.201961	0.10751	0.0268489	0.0424761	0.94783	0.527453	NA	NA	NA	NA
rEDIH	CLEC4C	-0.0119156	0.0134934	0.558529	0.377238	0.0237884	0.0414662	0.975159	0.566298	NA	NA	NA	NA
HEI	CLEC4C	-0.00859815	0.0134945	0.679771	0.524049	0.0306381	0.0420572	0.995681	0.466467	NA	NA	NA	NA
rEDIH	ADM	-0.0507648	0.0124072	0.0011445	4.34622e-05	NA	NA	NA	NA	NA	NA	NA	NA
HEI	ADM	-0.103242	0.0123568	2.99324e-14	8.19223e-17	NA	NA	NA	NA	NA	NA	NA	NA
AMED	AFM	-0.0568266	0.0145856	0.00121697	9.90896e-05	NA	NA	NA	NA	NA	NA	NA	NA
rEDIH	CLEC4D	-0.0147321	0.0133578	0.45041	0.270126	-0.0449977	0.0421209	0.975159	0.285614	NA	NA	NA	NA
hPDI	AFM	-0.0484558	0.0142088	0.00554368	0.000654317	NA	NA	NA	NA	NA	NA	NA	NA
AMED	CLEC4G	-0.0338206	0.0137268	0.0555324	0.0137765	-0.0299878	0.0387676	0.79473	0.439373	NA	NA	NA	NA
rDII	AFM	-0.0600758	0.0145987	0.000409208	3.93389e-05	NA	NA	NA	NA	NA	NA	NA	NA
rDII	CLEC4G	-0.0117971	0.0137502	0.54057	0.390956	-0.0118744	0.0485594	0.950644	0.806862	NA	NA	NA	NA
HEI	AFM	-0.0752443	0.0142341	3.56242e-06	1.30407e-07	NA	NA	NA	NA	NA	NA	NA	NA
rDII	AFP	-0.0321021	0.0135363	0.0497655	0.0177481	NA	NA	NA	NA	NA	NA	NA	NA
AMED	CLEC4M	-0.000275054	0.014694	0.991925	0.985066	NA	NA	NA	NA	NA	NA	NA	NA
hPDI	CLEC4M	0.0134449	0.0143002	0.536062	0.347166	NA	NA	NA	NA	NA	NA	NA	NA
rDII	CLEC4M	0.0114037	0.0147111	0.583665	0.438274	NA	NA	NA	NA	NA	NA	NA	NA
rEDIH	CLEC4M	0.00627814	0.0142174	0.801711	0.658813	NA	NA	NA	NA	NA	NA	NA	NA
HEI	CLEC4M	0.0200828	0.0143569	0.331731	0.16193	NA	NA	NA	NA	NA	NA	NA	NA
AMED	CLEC5A	-0.0269714	0.0132365	0.118519	0.0416332	NA	NA	NA	NA	NA	NA	NA	NA
hPDI	CLEC5A	-0.0196198	0.0129475	0.296517	0.129745	NA	NA	NA	NA	NA	NA	NA	NA
rDII	CLEC5A	-0.0182732	0.0132573	0.28543	0.168153	NA	NA	NA	NA	NA	NA	NA	NA
rEDIH	CLEC5A	0.0032506	0.0129651	0.884333	0.802041	NA	NA	NA	NA	NA	NA	NA	NA
HEI	CLEC5A	-0.0263086	0.012968	0.130547	0.0425349	NA	NA	NA	NA	NA	NA	NA	NA
rDII	AGR3	-0.0549553	0.0139635	0.000765183	8.40313e-05	NA	NA	NA	NA	NA	NA	NA	NA
rDII	AGXT	-0.0616977	0.0137227	9.74423e-05	7.06732e-06	NA	NA	NA	NA	NA	NA	NA	NA
rEDIH	AGXT	-0.0745901	0.013398	3.96335e-06	2.71184e-08	NA	NA	NA	NA	NA	NA	NA	NA
rEDIH	CLEC6A	-0.0177875	0.0136758	0.354597	0.193433	NA	NA	NA	NA	NA	NA	NA	NA
HEI	AGXT	-0.0627836	0.0133859	4.43984e-05	2.79483e-06	NA	NA	NA	NA	NA	NA	NA	NA
AMED	CLEC7A	-0.028205	0.0136458	0.11324	0.0387861	0.0449201	0.0293658	0.638133	0.126377	NA	NA	NA	NA
AMED	AHCY	-0.041792	0.0137881	0.0158002	0.00244868	NA	NA	NA	NA	NA	NA	NA	NA
rDII	CLEC7A	-0.0228143	0.0136547	0.1833	0.0948167	-0.0193952	0.0291521	0.94783	0.505987	NA	NA	NA	NA
rEDIH	CLEC7A	-0.0253884	0.0133754	0.152451	0.0577285	0.0130421	0.038021	0.998608	0.731644	NA	NA	NA	NA
HEI	CLEC7A	-0.0119344	0.0133664	0.550236	0.37197	0.0151073	0.02979	0.995681	0.612165	NA	NA	NA	NA
hPDI	AHCY	-0.0420746	0.013498	0.0125812	0.00183592	NA	NA	NA	NA	NA	NA	NA	NA
rDII	AHCY	-0.0467925	0.0138372	0.00425881	0.000725586	NA	NA	NA	NA	NA	NA	NA	NA
rEDIH	AHCY	-0.0384099	0.0135273	0.0294639	0.00453601	NA	NA	NA	NA	NA	NA	NA	NA
rEDIH	CLGN	-0.0157265	0.014608	0.464724	0.281728	NA	NA	NA	NA	NA	NA	NA	NA
HEI	AHCY	-0.0405913	0.0135027	0.0151727	0.00265768	NA	NA	NA	NA	NA	NA	NA	NA
AMED	CLIC5	-0.000793965	0.0150687	0.979769	0.957981	NA	NA	NA	NA	NA	NA	NA	NA
hPDI	CLIC5	-0.004332	0.014708	0.858862	0.768363	NA	NA	NA	NA	NA	NA	NA	NA
rDII	CLIC5	-0.0015791	0.0151351	0.950399	0.916909	NA	NA	NA	NA	NA	NA	NA	NA
rEDIH	CLIC5	0.000961944	0.0146065	0.967351	0.947494	NA	NA	NA	NA	NA	NA	NA	NA
HEI	CLIC5	0.00224895	0.0147273	0.926833	0.878636	NA	NA	NA	NA	NA	NA	NA	NA
AMED	CLINT1	-0.00140297	0.0151666	0.961157	0.926302	NA	NA	NA	NA	NA	NA	NA	NA
hPDI	CLINT1	-0.0183798	0.0147946	0.401823	0.214177	NA	NA	NA	NA	NA	NA	NA	NA
rDII	CLINT1	-0.0132192	0.0151735	0.533038	0.383685	NA	NA	NA	NA	NA	NA	NA	NA
rEDIH	CLINT1	-0.0159249	0.0147306	0.462359	0.279719	NA	NA	NA	NA	NA	NA	NA	NA
HEI	CLINT1	-0.00585592	0.0147996	0.805532	0.692358	NA	NA	NA	NA	NA	NA	NA	NA
AMED	AHNAK	-0.0426129	0.0145817	0.0206122	0.00349061	NA	NA	NA	NA	NA	NA	NA	NA
hPDI	CLIP2	-0.0308612	0.0135277	0.0938396	0.0225674	0.00236718	0.0456639	0.984712	0.958666	NA	NA	NA	NA
hPDI	AHNAK	-0.0533246	0.0141817	0.00186132	0.000171932	NA	NA	NA	NA	NA	NA	NA	NA
rDII	AHNAK	-0.0502824	0.0146175	0.00359454	0.000587098	NA	NA	NA	NA	NA	NA	NA	NA
HEI	CLIP2	-0.0323128	0.0135891	0.0687351	0.0174483	-0.0268763	0.0419428	0.995681	0.521793	NA	NA	NA	NA
rEDIH	AHNAK	-0.0592637	0.0141272	0.000837578	2.77951e-05	NA	NA	NA	NA	NA	NA	NA	NA
HEI	AHNAK	-0.0608968	0.0142217	0.000228252	1.88974e-05	NA	NA	NA	NA	NA	NA	NA	NA
rDII	AHNAK2	-0.0404138	0.0149459	0.0244795	0.00687569	NA	NA	NA	NA	NA	NA	NA	NA
rEDIH	AIF1	-0.0354942	0.0137501	0.0493306	0.00986718	NA	NA	NA	NA	NA	NA	NA	NA
AMED	AIFM1	-0.0392235	0.0138261	0.0247945	0.0045721	NA	NA	NA	NA	NA	NA	NA	NA
AMED	CLNS1A	-0.0177988	0.0150647	0.388649	0.237471	NA	NA	NA	NA	NA	NA	NA	NA
hPDI	CLNS1A	-0.0123167	0.0147037	0.588501	0.402266	NA	NA	NA	NA	NA	NA	NA	NA
rDII	CLNS1A	-0.0128765	0.0151322	0.543947	0.394851	NA	NA	NA	NA	NA	NA	NA	NA
rEDIH	CLNS1A	-0.00817577	0.0146044	0.736032	0.575631	NA	NA	NA	NA	NA	NA	NA	NA
HEI	CLNS1A	-0.0102108	0.0147249	0.65421	0.488069	NA	NA	NA	NA	NA	NA	NA	NA
AMED	CLPP	-0.0174139	0.0139336	0.358658	0.211436	NA	NA	NA	NA	NA	NA	NA	NA
hPDI	CLPP	-0.0242551	0.0135898	0.210179	0.0743503	NA	NA	NA	NA	NA	NA	NA	NA
rDII	CLPP	-0.0285966	0.0139602	0.0946168	0.0405657	NA	NA	NA	NA	NA	NA	NA	NA
hPDI	AIFM1	-0.0367447	0.0134966	0.0355103	0.00649949	NA	NA	NA	NA	NA	NA	NA	NA
rDII	AIFM1	-0.0553507	0.013842	0.00061634	6.45227e-05	NA	NA	NA	NA	NA	NA	NA	NA
rEDIH	AIFM1	-0.0574214	0.0135065	0.000699799	2.15999e-05	NA	NA	NA	NA	NA	NA	NA	NA
hPDI	CLPS	0.024574	0.0134404	0.197054	0.0675497	NA	NA	NA	NA	NA	NA	NA	NA
rDII	CLPS	0.0273879	0.0138543	0.108314	0.0481089	NA	NA	NA	NA	NA	NA	NA	NA
rEDIH	CLPS	0.00989803	0.0135753	0.640779	0.465959	NA	NA	NA	NA	NA	NA	NA	NA
HEI	CLPS	0.0102579	0.0135542	0.618471	0.449201	NA	NA	NA	NA	NA	NA	NA	NA
AMED	CLSPN	0.0130908	0.0140932	0.514619	0.352998	NA	NA	NA	NA	NA	NA	NA	NA
hPDI	CLSPN	0.00391002	0.013764	0.862539	0.776362	NA	NA	NA	NA	NA	NA	NA	NA
rDII	CLSPN	-0.000101527	0.0141336	0.995631	0.994269	NA	NA	NA	NA	NA	NA	NA	NA
rEDIH	CLSPN	0.0205719	0.0138619	0.278655	0.13785	NA	NA	NA	NA	NA	NA	NA	NA
HEI	CLSPN	0.0056361	0.0137753	0.798877	0.682448	NA	NA	NA	NA	NA	NA	NA	NA
AMED	CLSTN1	-0.0160489	0.0140474	0.407211	0.253308	NA	NA	NA	NA	NA	NA	NA	NA
hPDI	CLSTN1	-0.00505247	0.0137157	0.821682	0.712612	NA	NA	NA	NA	NA	NA	NA	NA
rDII	CLSTN1	-0.0134525	0.0140786	0.48879	0.339355	NA	NA	NA	NA	NA	NA	NA	NA
rEDIH	CLSTN1	-0.0205551	0.0137872	0.276937	0.136053	NA	NA	NA	NA	NA	NA	NA	NA
HEI	CLSTN1	-0.00947798	0.0137267	0.654506	0.489925	NA	NA	NA	NA	NA	NA	NA	NA
AMED	CLSTN2	-0.000836362	0.0136648	0.97522	0.951198	0.0734736	0.0498081	0.638133	0.140456	NA	NA	NA	NA
hPDI	CLSTN2	0.0273392	0.013327	0.141057	0.0402745	0.0514008	0.0455941	0.806145	0.259832	NA	NA	NA	NA
HEI	AIFM1	-0.0485328	0.0135607	0.00274204	0.000348031	NA	NA	NA	NA	NA	NA	NA	NA
rEDIH	CLSTN2	0.0269339	0.0133883	0.127281	0.044295	0.0535647	0.0360491	0.975159	0.13759	NA	NA	NA	NA
HEI	CLSTN2	-0.00528609	0.0133807	0.805532	0.692818	0.13366	0.0496788	0.749447	0.00724024	NA	NA	NA	NA
AMED	CLSTN3	-0.00554356	0.0147361	0.813455	0.706793	NA	NA	NA	NA	NA	NA	NA	NA
hPDI	CLSTN3	-0.0278096	0.01435	0.167945	0.0526876	NA	NA	NA	NA	NA	NA	NA	NA
rDII	AK1	-0.0321806	0.0135713	0.0497655	0.0177642	NA	NA	NA	NA	NA	NA	NA	NA
rEDIH	CLSTN3	-0.0285142	0.0142382	0.128848	0.045271	NA	NA	NA	NA	NA	NA	NA	NA
HEI	CLSTN3	-0.0326408	0.0143979	0.0851881	0.0234318	NA	NA	NA	NA	NA	NA	NA	NA
AMED	CLTA	-0.0309056	0.0140043	0.0889771	0.0273659	NA	NA	NA	NA	NA	NA	NA	NA
hPDI	CLTA	-0.0285446	0.0136762	0.133561	0.0369199	NA	NA	NA	NA	NA	NA	NA	NA
rDII	AK2	-0.0477027	0.0149203	0.00717554	0.00139681	NA	NA	NA	NA	NA	NA	NA	NA
rEDIH	AKR1B1	-0.0400398	0.0137974	0.0259194	0.00372334	NA	NA	NA	NA	NA	NA	NA	NA
HEI	CLTA	-0.03236	0.0137143	0.0711575	0.018331	NA	NA	NA	NA	NA	NA	NA	NA
AMED	CLU	0.00185844	0.0148295	0.947479	0.900275	NA	NA	NA	NA	NA	NA	NA	NA
hPDI	CLU	-0.0294948	0.0144256	0.142318	0.0409475	NA	NA	NA	NA	NA	NA	NA	NA
rDII	CLU	-0.00964175	0.0148449	0.654975	0.516048	NA	NA	NA	NA	NA	NA	NA	NA
rEDIH	CLU	-0.00543931	0.0143842	0.828329	0.705341	NA	NA	NA	NA	NA	NA	NA	NA
HEI	CLU	0.00862241	0.0144908	0.700039	0.551854	NA	NA	NA	NA	NA	NA	NA	NA
rEDIH	AKT1S1	-0.0366584	0.0137705	0.0429553	0.00778868	NA	NA	NA	NA	NA	NA	NA	NA
hPDI	CLUL1	0.0230088	0.0130051	0.214307	0.0769135	NA	NA	NA	NA	NA	NA	NA	NA
rDII	CLUL1	0.0308603	0.0133302	0.0558261	0.0206459	NA	NA	NA	NA	NA	NA	NA	NA
rEDIH	CLUL1	0.0253247	0.0130289	0.141597	0.0519788	NA	NA	NA	NA	NA	NA	NA	NA
AMED	ALDH1A1	-0.0384767	0.0133228	0.0223932	0.00389181	NA	NA	NA	NA	NA	NA	NA	NA
AMED	CMC1	-0.0329961	0.0148664	0.0869255	0.0264989	NA	NA	NA	NA	NA	NA	NA	NA
hPDI	CMC1	-0.0157755	0.0144947	0.472453	0.276487	NA	NA	NA	NA	NA	NA	NA	NA
rDII	ALDH1A1	-0.0376543	0.0133666	0.0190081	0.0048642	NA	NA	NA	NA	NA	NA	NA	NA
rEDIH	CMC1	-0.0331092	0.0143988	0.0813826	0.021522	NA	NA	NA	NA	NA	NA	NA	NA
HEI	CMC1	-0.0261987	0.0145451	0.188778	0.0717336	NA	NA	NA	NA	NA	NA	NA	NA
AMED	CMIP	-0.0176242	0.0149426	0.389508	0.238273	NA	NA	NA	NA	NA	NA	NA	NA
hPDI	CMIP	-0.0079297	0.0145311	0.735519	0.585295	NA	NA	NA	NA	NA	NA	NA	NA
rEDIH	ALDH1A1	-0.0376637	0.01309	0.0273704	0.00402643	NA	NA	NA	NA	NA	NA	NA	NA
rEDIH	CMIP	-0.0320364	0.0144209	0.0916893	0.0263622	NA	NA	NA	NA	NA	NA	NA	NA
HEI	CMIP	-0.00908902	0.0145815	0.684935	0.533101	NA	NA	NA	NA	NA	NA	NA	NA
AMED	CNDP1	-0.0170179	0.0138166	0.365987	0.218115	NA	NA	NA	NA	0.0177409	0.014746	0.935222	0.229041
HEI	ALDH1A1	-0.0564239	0.0130599	0.000195493	1.58508e-05	NA	NA	NA	NA	NA	NA	NA	NA
rDII	CNDP1	0.0325187	0.0138289	0.0517598	0.0187333	NA	NA	NA	NA	0.0161524	0.0146817	0.949903	0.27135
rEDIH	CNDP1	-0.0165578	0.013542	0.390021	0.221497	NA	NA	NA	NA	-0.0242158	0.014836	0.856917	0.102743
HEI	CNDP1	-0.0286229	0.0135532	0.113685	0.0347414	NA	NA	NA	NA	0.0187283	0.0149408	0.928851	0.210125
AMED	CNGB3	-0.0201441	0.0151342	0.32189	0.183245	NA	NA	NA	NA	NA	NA	NA	NA
hPDI	CNGB3	-0.0239789	0.0147622	0.260081	0.10437	NA	NA	NA	NA	NA	NA	NA	NA
rDII	CNGB3	-0.0322145	0.0151305	0.0803058	0.0332982	NA	NA	NA	NA	NA	NA	NA	NA
rEDIH	CNGB3	0.0198284	0.0147083	0.334304	0.177689	NA	NA	NA	NA	NA	NA	NA	NA
HEI	CNGB3	-0.00705862	0.0147689	0.763285	0.632717	NA	NA	NA	NA	NA	NA	NA	NA
AMED	CNP	-0.0366519	0.0150521	0.0583395	0.0149292	NA	NA	NA	NA	NA	NA	NA	NA
hPDI	CNP	-0.0278631	0.0146544	0.179086	0.0573189	NA	NA	NA	NA	NA	NA	NA	NA
rDII	ALDH2	-0.0358244	0.0149697	0.0475157	0.0167435	NA	NA	NA	NA	NA	NA	NA	NA
hPDI	AMOT	-0.0620102	0.0131832	6.09634e-05	2.62791e-06	NA	NA	NA	NA	NA	NA	NA	NA
HEI	CNP	-0.0333058	0.0146979	0.0852234	0.0234954	NA	NA	NA	NA	NA	NA	NA	NA
AMED	CNPY2	0.00626757	0.0140196	0.773385	0.654851	NA	NA	NA	NA	NA	NA	NA	NA
hPDI	CNPY2	0.00946536	0.0136936	0.659907	0.489455	NA	NA	NA	NA	NA	NA	NA	NA
rDII	CNPY2	-0.0250393	0.0140441	0.15091	0.0746589	NA	NA	NA	NA	NA	NA	NA	NA
rEDIH	CNPY2	-0.0096149	0.0137815	0.660194	0.485414	NA	NA	NA	NA	NA	NA	NA	NA
HEI	CNPY2	-0.000107231	0.0137304	0.997264	0.993769	NA	NA	NA	NA	NA	NA	NA	NA
AMED	CNPY4	-0.0249754	0.0138756	0.170453	0.0719248	NA	NA	NA	NA	NA	NA	NA	NA
hPDI	CNPY4	-0.0154211	0.0135748	0.451048	0.256	NA	NA	NA	NA	NA	NA	NA	NA
rDII	AMOT	-0.0394378	0.0139807	0.018845	0.00480957	NA	NA	NA	NA	NA	NA	NA	NA
rEDIH	CNPY4	-0.0214799	0.0135803	0.244499	0.113779	NA	NA	NA	NA	NA	NA	NA	NA
HEI	CNPY4	-0.0141904	0.0136277	0.485458	0.297785	NA	NA	NA	NA	NA	NA	NA	NA
AMED	CNST	-0.0347707	0.0138841	0.0512886	0.0122966	NA	NA	NA	NA	NA	NA	NA	NA
hPDI	CNST	-0.0226273	0.0135868	0.246734	0.0958911	NA	NA	NA	NA	NA	NA	NA	NA
rEDIH	AMOT	-0.0512631	0.0134326	0.00242364	0.000137205	NA	NA	NA	NA	NA	NA	NA	NA
rEDIH	CNST	-0.0340926	0.0136201	0.0565342	0.0123397	NA	NA	NA	NA	NA	NA	NA	NA
HEI	CNST	-0.028463	0.0135989	0.117281	0.036392	NA	NA	NA	NA	NA	NA	NA	NA
AMED	CNTF	-0.000452055	0.0151584	0.987016	0.97621	NA	NA	NA	NA	NA	NA	NA	NA
hPDI	CNTF	0.0246977	0.014783	0.245141	0.0948527	NA	NA	NA	NA	NA	NA	NA	NA
rDII	CNTF	-0.0119551	0.0151582	0.578042	0.430337	NA	NA	NA	NA	NA	NA	NA	NA
rEDIH	CNTF	0.00078913	0.0147319	0.973649	0.957283	NA	NA	NA	NA	NA	NA	NA	NA
HEI	CNTF	0.00888796	0.0147895	0.697515	0.547894	NA	NA	NA	NA	NA	NA	NA	NA
HEI	AMOT	-0.0435123	0.0135938	0.00870714	0.0013792	NA	NA	NA	NA	NA	NA	NA	NA
AMED	AMOTL2	-0.0395884	0.0149724	0.0381273	0.00821766	NA	NA	NA	NA	NA	NA	NA	NA
hPDI	AMOTL2	-0.0443806	0.0145808	0.0155353	0.00234917	NA	NA	NA	NA	NA	NA	NA	NA
rEDIH	CNTN1	0.024456	0.0124073	0.135187	0.0487618	NA	NA	NA	NA	NA	NA	NA	NA
rDII	AMOTL2	-0.0383631	0.01499	0.0334979	0.0105204	NA	NA	NA	NA	NA	NA	NA	NA
AMED	CNTN2	0.00989299	0.0134655	0.614791	0.462559	NA	NA	NA	NA	NA	NA	NA	NA
hPDI	CNTN2	0.0280686	0.0131342	0.122777	0.032637	NA	NA	NA	NA	NA	NA	NA	NA
rDII	CNTN2	-0.0017947	0.0135189	0.936356	0.894392	NA	NA	NA	NA	NA	NA	NA	NA
rEDIH	CNTN2	0.00384035	0.0131796	0.866006	0.770768	NA	NA	NA	NA	NA	NA	NA	NA
HEI	CNTN2	0.017646	0.0131869	0.355848	0.180906	NA	NA	NA	NA	NA	NA	NA	NA
AMED	AMY1A_AMY1B_AMY1C	0.0525364	0.0152016	0.00500743	0.000553335	NA	NA	NA	NA	NA	NA	NA	NA
hPDI	AMY1A_AMY1B_AMY1C	0.0581397	0.0147889	0.00105309	8.57462e-05	NA	NA	NA	NA	NA	NA	NA	NA
rEDIH	AMY1A_AMY1B_AMY1C	0.047028	0.0147993	0.0140003	0.00149438	NA	NA	NA	NA	NA	NA	NA	NA
HEI	AMY1A_AMY1B_AMY1C	0.0502915	0.0149026	0.00525123	0.000745205	NA	NA	NA	NA	NA	NA	NA	NA
AMED	AMY2A	0.0642921	0.0140041	9.92333e-05	4.51523e-06	NA	NA	NA	NA	NA	NA	NA	NA
hPDI	AMY2A	0.0612687	0.0136748	0.000145799	7.6072e-06	NA	NA	NA	NA	NA	NA	NA	NA
rEDIH	AMY2A	0.0414143	0.0138199	0.0215441	0.00274184	NA	NA	NA	NA	NA	NA	NA	NA
HEI	AMY2A	0.0467111	0.0137688	0.00497348	0.000697615	NA	NA	NA	NA	NA	NA	NA	NA
rEDIH	CNTN4	0.0284516	0.013278	0.103922	0.0321757	NA	NA	NA	NA	NA	NA	NA	NA
AMED	AMY2B	0.0668303	0.0142645	6.93587e-05	2.87116e-06	NA	NA	NA	NA	NA	NA	NA	NA
hPDI	AMY2B	0.0647801	0.013961	7.78777e-05	3.57017e-06	NA	NA	NA	NA	NA	NA	NA	NA
rEDIH	AMY2B	0.0364195	0.0140397	0.048453	0.00951278	NA	NA	NA	NA	NA	NA	NA	NA
rDII	CNTN5	0.0213487	0.0129384	0.190247	0.0989963	NA	NA	NA	NA	NA	NA	NA	NA
rEDIH	CNTN5	0.0263191	0.012666	0.115215	0.0377612	NA	NA	NA	NA	NA	NA	NA	NA
HEI	AMY2B	0.048894	0.014004	0.00363142	0.000484521	NA	NA	NA	NA	NA	NA	NA	NA
AMED	CNTNAP2	-0.0124086	0.0133955	0.515569	0.354317	0.0022082	0.0508411	0.990265	0.965364	NA	NA	NA	NA
hPDI	CNTNAP2	-0.0053984	0.0130904	0.800255	0.680066	-0.0931004	0.0516649	0.66152	0.071812	NA	NA	NA	NA
rDII	CNTNAP2	-0.0240953	0.0134088	0.147056	0.0723961	0.0806836	0.0483333	0.94783	0.0953321	NA	NA	NA	NA
rEDIH	CNTNAP2	-0.00799106	0.0131333	0.708132	0.542909	0.0214812	0.0424112	0.998608	0.612605	NA	NA	NA	NA
HEI	CNTNAP2	-0.00113474	0.0131344	0.964482	0.931156	-0.0198653	0.0535739	0.995681	0.710855	NA	NA	NA	NA
AMED	CNTNAP4	0.00161739	0.0150447	0.955793	0.914393	NA	NA	NA	NA	NA	NA	NA	NA
hPDI	CNTNAP4	-0.0150801	0.0146683	0.496091	0.303968	NA	NA	NA	NA	NA	NA	NA	NA
rDII	CNTNAP4	-0.0211027	0.0151079	0.27784	0.162541	NA	NA	NA	NA	NA	NA	NA	NA
rEDIH	CNTNAP4	0.0111599	0.0145824	0.621741	0.444131	NA	NA	NA	NA	NA	NA	NA	NA
HEI	CNTNAP4	0.0169737	0.0147018	0.435458	0.248341	NA	NA	NA	NA	NA	NA	NA	NA
AMED	ANG	-0.0341498	0.0134093	0.0470673	0.0109013	NA	NA	NA	NA	NA	NA	NA	NA
hPDI	ANG	-0.0442695	0.0130827	0.00594476	0.000719961	NA	NA	NA	NA	NA	NA	NA	NA
rDII	ANG	-0.041141	0.0133829	0.00998605	0.00212157	NA	NA	NA	NA	NA	NA	NA	NA
rEDIH	COCH	-0.0187297	0.0140621	0.341477	0.182946	NA	NA	NA	NA	NA	NA	NA	NA
rEDIH	ANG	-0.0502974	0.013117	0.00233911	0.000127239	NA	NA	NA	NA	NA	NA	NA	NA
HEI	ANG	-0.044038	0.0131671	0.00576151	0.000829831	NA	NA	NA	NA	NA	NA	NA	NA
AMED	ANGPTL3	-0.0484397	0.012516	0.00132443	0.000110016	NA	NA	NA	NA	NA	NA	NA	NA
rDII	ANGPTL3	-0.0571641	0.0125183	7.52352e-05	5.07059e-06	NA	NA	NA	NA	NA	NA	NA	NA
rEDIH	COL15A1	-0.0315322	0.0137975	0.0828729	0.0223355	NA	NA	NA	NA	NA	NA	NA	NA
rDII	ANGPTL7	-0.0461898	0.0134463	0.00364091	0.000596646	NA	NA	NA	NA	NA	NA	NA	NA
HEI	ANPEP	-0.0406101	0.013561	0.0156659	0.00276017	NA	NA	NA	NA	NA	NA	NA	NA
AMED	ANXA2	-0.054401	0.0150714	0.00312473	0.000310014	NA	NA	NA	NA	NA	NA	NA	NA
hPDI	ANXA2	-0.0568027	0.0146472	0.00124532	0.000106771	NA	NA	NA	NA	NA	NA	NA	NA
rEDIH	COL18A1	-0.0104477	0.0128638	0.598563	0.416727	NA	NA	NA	NA	NA	NA	NA	NA
rDII	ANXA2	-0.0434656	0.0150977	0.0163083	0.0040083	NA	NA	NA	NA	NA	NA	NA	NA
AMED	COL1A1	0.0103303	0.0136229	0.605107	0.448303	NA	NA	NA	NA	NA	NA	NA	NA
hPDI	COL1A1	0.0181938	0.0132951	0.352322	0.171225	NA	NA	NA	NA	NA	NA	NA	NA
rDII	COL1A1	-0.0246208	0.0136553	0.145616	0.0714382	NA	NA	NA	NA	NA	NA	NA	NA
rEDIH	COL1A1	-0.00598436	0.0133628	0.798833	0.654289	NA	NA	NA	NA	NA	NA	NA	NA
HEI	COL1A1	0.0185831	0.0133616	0.334766	0.164348	NA	NA	NA	NA	NA	NA	NA	NA
AMED	COL24A1	0.00866823	0.0147927	0.694249	0.557917	NA	NA	NA	NA	NA	NA	NA	NA
hPDI	COL24A1	0.00797271	0.0143701	0.730812	0.579049	NA	NA	NA	NA	NA	NA	NA	NA
rDII	COL24A1	0.00594811	0.0147935	0.79616	0.687646	NA	NA	NA	NA	NA	NA	NA	NA
rEDIH	COL24A1	0.0111989	0.0142571	0.610302	0.432201	NA	NA	NA	NA	NA	NA	NA	NA
HEI	COL24A1	0.00995237	0.0144268	0.654528	0.490319	NA	NA	NA	NA	NA	NA	NA	NA
AMED	COL28A1	0.00478346	0.0149613	0.84263	0.749193	NA	NA	NA	NA	NA	NA	NA	NA
hPDI	COL28A1	-0.00979925	0.0145968	0.672471	0.502045	NA	NA	NA	NA	NA	NA	NA	NA
rDII	COL28A1	-0.00255248	0.0150274	0.917993	0.865131	NA	NA	NA	NA	NA	NA	NA	NA
rEDIH	COL28A1	-0.0319183	0.0144951	0.0941176	0.027713	NA	NA	NA	NA	NA	NA	NA	NA
HEI	COL28A1	-0.0260551	0.0146175	0.194536	0.0747398	NA	NA	NA	NA	NA	NA	NA	NA
AMED	COL2A1	-0.00882727	0.0150998	0.694816	0.558848	NA	NA	NA	NA	NA	NA	NA	NA
hPDI	COL2A1	0.00242325	0.0147016	0.918795	0.869086	NA	NA	NA	NA	NA	NA	NA	NA
rDII	COL2A1	-0.00766495	0.0151424	0.740621	0.612746	NA	NA	NA	NA	NA	NA	NA	NA
rEDIH	COL2A1	0.00634065	0.0146436	0.804557	0.665037	NA	NA	NA	NA	NA	NA	NA	NA
HEI	COL2A1	-0.00395788	0.0147429	0.872453	0.788357	NA	NA	NA	NA	NA	NA	NA	NA
AMED	COL3A1	-0.0114182	0.0148494	0.598921	0.441968	NA	NA	NA	NA	NA	NA	NA	NA
hPDI	COL3A1	-0.00652249	0.0144625	0.783328	0.652014	NA	NA	NA	NA	NA	NA	NA	NA
rEDIH	ANXA2	-0.0614824	0.0145668	0.000771907	2.48236e-05	NA	NA	NA	NA	NA	NA	NA	NA
rEDIH	COL3A1	-0.0153633	0.0143646	0.467586	0.284889	NA	NA	NA	NA	NA	NA	NA	NA
HEI	COL3A1	-0.0130112	0.0145143	0.547973	0.370065	NA	NA	NA	NA	NA	NA	NA	NA
HEI	ANXA2	-0.0482104	0.014712	0.00705533	0.00105721	NA	NA	NA	NA	NA	NA	NA	NA
AMED	ANXA3	-0.0349157	0.0138045	0.0488161	0.0114567	NA	NA	NA	NA	NA	NA	NA	NA
rDII	ANXA3	-0.0372834	0.0138427	0.0248964	0.00709502	NA	NA	NA	NA	NA	NA	NA	NA
rEDIH	ANXA3	-0.0374457	0.0135445	0.0347444	0.00571744	NA	NA	NA	NA	NA	NA	NA	NA
hPDI	ANXA5	-0.0397077	0.0136659	0.0223203	0.0036806	NA	NA	NA	NA	NA	NA	NA	NA
AMED	COL4A4	0.0321615	0.0150707	0.100272	0.0328909	NA	NA	NA	NA	NA	NA	NA	NA
hPDI	COL4A4	0.0235572	0.0146793	0.266997	0.108607	NA	NA	NA	NA	NA	NA	NA	NA
rDII	COL4A4	0.015566	0.0151132	0.450395	0.303082	NA	NA	NA	NA	NA	NA	NA	NA
rEDIH	COL4A4	0.0011714	0.0145859	0.962589	0.935994	NA	NA	NA	NA	NA	NA	NA	NA
HEI	COL4A4	0.0233952	0.0147283	0.256396	0.112252	NA	NA	NA	NA	NA	NA	NA	NA
AMED	COL5A1	-0.0120677	0.0149128	0.579933	0.418433	NA	NA	NA	NA	NA	NA	NA	NA
hPDI	COL5A1	0.00773453	0.0145413	0.740416	0.594819	NA	NA	NA	NA	NA	NA	NA	NA
rDII	COL5A1	-0.0279767	0.0149898	0.130579	0.0620505	NA	NA	NA	NA	NA	NA	NA	NA
rEDIH	COL5A1	-0.00558036	0.0144174	0.824722	0.69873	NA	NA	NA	NA	NA	NA	NA	NA
HEI	COL5A1	-0.00347725	0.0145838	0.885895	0.811557	NA	NA	NA	NA	NA	NA	NA	NA
HEI	ANXA5	-0.0349661	0.0136889	0.0465347	0.0106665	NA	NA	NA	NA	NA	NA	NA	NA
hPDI	AOC3	0.0420658	0.0129786	0.00894931	0.00119755	NA	NA	NA	NA	NA	NA	NA	NA
HEI	AOC3	0.032935	0.0130133	0.0490999	0.0114057	NA	NA	NA	NA	NA	NA	NA	NA
AMED	AP1G2	-0.0407864	0.0149346	0.0312955	0.00633735	NA	NA	NA	NA	NA	NA	NA	NA
rDII	AP1G2	-0.0535179	0.0149471	0.00241619	0.000346351	NA	NA	NA	NA	NA	NA	NA	NA
AMED	COL9A1	-0.0185477	0.0136141	0.310612	0.17313	0.0495199	0.0448496	0.70451	0.269771	NA	NA	NA	NA
hPDI	COL9A1	0.0018521	0.0133041	0.931679	0.889287	0.0300223	0.0450174	0.890596	0.50497	NA	NA	NA	NA
rDII	COL9A1	-0.0270116	0.013628	0.107432	0.0475228	0.0197827	0.0448201	0.950644	0.659023	NA	NA	NA	NA
rEDIH	COL9A1	0.0204756	0.0133464	0.26015	0.125046	0.0589396	0.0333743	0.975159	0.0776636	NA	NA	NA	NA
HEI	COL9A1	-0.00894515	0.0133494	0.665665	0.502836	0.0315865	0.0413405	0.995681	0.444993	NA	NA	NA	NA
AMED	COL9A2	-0.019764	0.0150584	0.330748	0.189419	NA	NA	NA	NA	NA	NA	NA	NA
hPDI	COL9A2	-0.0156463	0.0146722	0.479299	0.2863	NA	NA	NA	NA	NA	NA	NA	NA
rDII	COL9A2	-0.0175052	0.0151007	0.385803	0.246423	NA	NA	NA	NA	NA	NA	NA	NA
rEDIH	COL9A2	-0.0287189	0.0145714	0.135187	0.048793	NA	NA	NA	NA	NA	NA	NA	NA
HEI	COL9A2	-0.0135615	0.0147216	0.534577	0.356994	NA	NA	NA	NA	NA	NA	NA	NA
rDII	AP2B1	-0.0365407	0.0151139	0.0449141	0.0156577	NA	NA	NA	NA	NA	NA	NA	NA
AMED	AP3B1	-0.0433556	0.0149549	0.0218867	0.00375954	NA	NA	NA	NA	NA	NA	NA	NA
rDII	AP3B1	-0.0587584	0.0149444	0.000773814	8.55087e-05	NA	NA	NA	NA	NA	NA	NA	NA
rEDIH	AP3B1	-0.0403027	0.0144147	0.032039	0.00519558	NA	NA	NA	NA	NA	NA	NA	NA
rDII	AP3S2	-0.0527909	0.0149076	0.0027142	0.00040207	NA	NA	NA	NA	NA	NA	NA	NA
AMED	COMMD1	-0.035134	0.015124	0.0712049	0.020219	NA	NA	NA	NA	NA	NA	NA	NA
hPDI	COMMD1	-0.0150371	0.0147364	0.49921	0.307587	NA	NA	NA	NA	NA	NA	NA	NA
AMED	APBB1IP	-0.0435524	0.0137397	0.0109349	0.0015338	NA	NA	NA	NA	NA	NA	NA	NA
hPDI	APBB1IP	-0.0376568	0.0134285	0.0288383	0.00506126	NA	NA	NA	NA	NA	NA	NA	NA
HEI	COMMD1	-0.0239494	0.0147705	0.246592	0.104992	NA	NA	NA	NA	NA	NA	NA	NA
AMED	COMMD9	-0.00294765	0.0149504	0.907011	0.84371	NA	NA	NA	NA	NA	NA	NA	NA
hPDI	COMMD9	0.00755037	0.0145226	0.747043	0.603155	NA	NA	NA	NA	NA	NA	NA	NA
rDII	COMMD9	-0.00979913	0.0149707	0.652188	0.512787	NA	NA	NA	NA	NA	NA	NA	NA
rEDIH	COMMD9	-0.0122706	0.0144328	0.577026	0.395262	NA	NA	NA	NA	NA	NA	NA	NA
HEI	COMMD9	-0.00744596	0.0145873	0.745146	0.609767	NA	NA	NA	NA	NA	NA	NA	NA
rEDIH	APBB1IP	-0.0400459	0.0134478	0.02225	0.00291542	NA	NA	NA	NA	NA	NA	NA	NA
hPDI	COMP	-0.0222925	0.0129185	0.22778	0.0844728	NA	NA	NA	NA	NA	NA	NA	NA
HEI	APBB1IP	-0.0419891	0.013492	0.0112283	0.0018669	NA	NA	NA	NA	NA	NA	NA	NA
rEDIH	COMP	-0.00680236	0.0129455	0.754072	0.599284	NA	NA	NA	NA	NA	NA	NA	NA
AMED	APCS	-0.0944295	0.0135623	8.5265e-10	3.79215e-12	NA	NA	NA	NA	NA	NA	NA	NA
hPDI	APCS	-0.107194	0.0131568	3.43833e-13	4.7052e-16	NA	NA	NA	NA	NA	NA	NA	NA
hPDI	COMT	-0.0162497	0.0136788	0.426685	0.234907	NA	NA	NA	NA	NA	NA	NA	NA
rDII	APCS	-0.0622681	0.0136136	7.35504e-05	4.90671e-06	NA	NA	NA	NA	NA	NA	NA	NA
rEDIH	COMT	-0.0337323	0.0137593	0.0621587	0.0142542	NA	NA	NA	NA	NA	NA	NA	NA
HEI	COMT	-0.0285419	0.0137013	0.119501	0.0372853	NA	NA	NA	NA	NA	NA	NA	NA
AMED	COPB2	-0.0174667	0.015139	0.401565	0.24866	NA	NA	NA	NA	NA	NA	NA	NA
hPDI	COPB2	-0.0108548	0.0147346	0.638503	0.461347	NA	NA	NA	NA	NA	NA	NA	NA
rEDIH	APCS	-0.089911	0.0131332	8.80221e-09	8.54945e-12	NA	NA	NA	NA	NA	NA	NA	NA
HEI	APCS	-0.105853	0.0132377	3.98282e-13	1.59544e-15	NA	NA	NA	NA	NA	NA	NA	NA
HEI	COPB2	-0.0231875	0.0147797	0.264323	0.116744	NA	NA	NA	NA	NA	NA	NA	NA
AMED	COPE	0.00798367	0.0140972	0.705663	0.571193	NA	NA	NA	NA	NA	NA	NA	NA
hPDI	COPE	-0.0153152	0.0137619	0.461657	0.265812	NA	NA	NA	NA	NA	NA	NA	NA
rDII	COPE	-0.0118714	0.0141275	0.549717	0.400775	NA	NA	NA	NA	NA	NA	NA	NA
rEDIH	COPE	0.0132493	0.0138365	0.521313	0.338328	NA	NA	NA	NA	NA	NA	NA	NA
HEI	COPE	0.0138616	0.0137734	0.498429	0.314268	NA	NA	NA	NA	NA	NA	NA	NA
AMED	APEX1	-0.0422002	0.0136613	0.0136231	0.00201807	NA	NA	NA	NA	NA	NA	NA	NA
rDII	APEX1	-0.0432691	0.0137122	0.0079871	0.00161077	NA	NA	NA	NA	NA	NA	NA	NA
rEDIH	APEX1	-0.0491199	0.0133655	0.00376354	0.000239992	NA	NA	NA	NA	NA	NA	NA	NA
rEDIH	COQ7	-0.0308213	0.0146363	0.109758	0.0352739	NA	NA	NA	NA	NA	NA	NA	NA
HEI	APEX1	-0.0385912	0.0133776	0.0209818	0.0039324	NA	NA	NA	NA	NA	NA	NA	NA
AMED	CORO1A	-0.0284892	0.0140205	0.119776	0.0422064	NA	NA	NA	NA	NA	NA	NA	NA
hPDI	CORO1A	-0.00286637	0.0137122	0.901008	0.834427	NA	NA	NA	NA	NA	NA	NA	NA
AMED	APLP1	0.0488315	0.0135957	0.00326189	0.000331434	NA	NA	NA	NA	NA	NA	NA	NA
rEDIH	CORO1A	-0.0140238	0.0138002	0.49394	0.309578	NA	NA	NA	NA	NA	NA	NA	NA
HEI	CORO1A	-0.0154304	0.0137737	0.450798	0.262644	NA	NA	NA	NA	NA	NA	NA	NA
AMED	CORO6	-0.00156725	0.0151059	0.956304	0.917371	NA	NA	NA	NA	NA	NA	NA	NA
hPDI	CORO6	-0.00356323	0.0147355	0.885778	0.808936	NA	NA	NA	NA	NA	NA	NA	NA
rDII	CORO6	-0.0153524	0.0151051	0.45737	0.309503	NA	NA	NA	NA	NA	NA	NA	NA
rEDIH	CORO6	0.0193511	0.0146781	0.346777	0.187447	NA	NA	NA	NA	NA	NA	NA	NA
HEI	CORO6	0.00676411	0.0147385	0.77244	0.646298	NA	NA	NA	NA	NA	NA	NA	NA
AMED	COX5B	-0.023084	0.0138627	0.205129	0.0959325	NA	NA	NA	NA	NA	NA	NA	NA
hPDI	COX5B	-0.0237118	0.0135562	0.220889	0.0803231	NA	NA	NA	NA	NA	NA	NA	NA
hPDI	APLP1	0.0528553	0.0132929	0.000905421	7.09344e-05	NA	NA	NA	NA	NA	NA	NA	NA
rEDIH	COX5B	-0.0326243	0.013563	0.066834	0.0161883	NA	NA	NA	NA	NA	NA	NA	NA
HEI	COX5B	-0.0298637	0.0136097	0.0977447	0.0282567	NA	NA	NA	NA	NA	NA	NA	NA
AMED	COX6B1	-0.0264717	0.0148673	0.174662	0.0750516	NA	NA	NA	NA	NA	NA	NA	NA
hPDI	COX6B1	-0.0154699	0.014482	0.478826	0.285475	NA	NA	NA	NA	NA	NA	NA	NA
rEDIH	APLP1	0.0445605	0.0133393	0.00928613	0.000841748	NA	NA	NA	NA	NA	NA	NA	NA
HEI	APLP1	0.0372003	0.0133203	0.0260261	0.00524439	NA	NA	NA	NA	NA	NA	NA	NA
HEI	COX6B1	-0.0207221	0.0145452	0.321813	0.154317	NA	NA	NA	NA	NA	NA	NA	NA
AMED	CPA1	-0.00221659	0.0137043	0.927352	0.871514	NA	NA	NA	NA	NA	NA	NA	NA
hPDI	CPA1	-0.00249965	0.01331	0.910203	0.851038	NA	NA	NA	NA	NA	NA	NA	NA
rDII	CPA1	-0.00436698	0.0137401	0.843554	0.750628	NA	NA	NA	NA	NA	NA	NA	NA
rEDIH	CPA1	0.030067	0.0134362	0.0900054	0.0252762	NA	NA	NA	NA	NA	NA	NA	NA
HEI	CPA1	0.00108593	0.0134431	0.966708	0.93562	NA	NA	NA	NA	NA	NA	NA	NA
AMED	CPA2	-0.012131	0.0137814	0.540067	0.378767	NA	NA	NA	NA	NA	NA	NA	NA
hPDI	CPA2	-0.00230326	0.0134915	0.916167	0.864451	NA	NA	NA	NA	NA	NA	NA	NA
rDII	APPL2	-0.0388885	0.0151335	0.0328665	0.0102096	NA	NA	NA	NA	NA	NA	NA	NA
rEDIH	CPA2	0.0125706	0.0135502	0.538883	0.353602	NA	NA	NA	NA	NA	NA	NA	NA
HEI	CPA2	-0.0116497	0.0135155	0.565924	0.388753	NA	NA	NA	NA	NA	NA	NA	NA
AMED	CPA4	-0.0327106	0.0150518	0.0942168	0.0298154	NA	NA	NA	NA	NA	NA	NA	NA
hPDI	CPA4	-0.0346559	0.0146795	0.0804628	0.0182752	NA	NA	NA	NA	NA	NA	NA	NA
rDII	CPA4	-0.0321814	0.0151746	0.0817145	0.033996	NA	NA	NA	NA	NA	NA	NA	NA
rEDIH	CPA4	0.00586895	0.0145642	0.818284	0.686989	NA	NA	NA	NA	NA	NA	NA	NA
HEI	CPA4	-0.0101462	0.0147102	0.654528	0.490392	NA	NA	NA	NA	NA	NA	NA	NA
AMED	CPB1	0.013886	0.013674	0.468076	0.30991	NA	NA	NA	NA	NA	NA	NA	NA
hPDI	CPB1	0.0128891	0.0133242	0.522275	0.333413	NA	NA	NA	NA	NA	NA	NA	NA
rDII	CPB1	-0.000147563	0.0137111	0.995631	0.991413	NA	NA	NA	NA	NA	NA	NA	NA
rEDIH	CPB1	0.0293801	0.0134079	0.0957961	0.0284753	NA	NA	NA	NA	NA	NA	NA	NA
HEI	CPB1	0.0118271	0.0134137	0.554342	0.377969	NA	NA	NA	NA	NA	NA	NA	NA
rDII	ARAF	-0.0462957	0.0150862	0.0101267	0.00216185	NA	NA	NA	NA	NA	NA	NA	NA
rDII	AREG	-0.0397743	0.0138236	0.0163484	0.00402697	NA	NA	NA	NA	NA	NA	NA	NA
rDII	CPB2	-0.0134134	0.0147907	0.512991	0.364516	NA	NA	NA	NA	NA	NA	NA	NA
rEDIH	CPB2	-0.0256811	0.0143263	0.179259	0.0731017	NA	NA	NA	NA	NA	NA	NA	NA
rEDIH	ARF6	-0.0378421	0.0143686	0.0446179	0.00847399	NA	NA	NA	NA	NA	NA	NA	NA
AMED	CPE	0.0339676	0.0138385	0.0563009	0.0141363	NA	NA	NA	NA	NA	NA	NA	NA
rDII	ARFIP1	-0.0400985	0.0149305	0.0253344	0.00726317	NA	NA	NA	NA	NA	NA	NA	NA
rDII	CPE	0.0118679	0.0139151	0.543163	0.393762	NA	NA	NA	NA	NA	NA	NA	NA
rDII	ARHGAP45	-0.0404663	0.015129	0.0259891	0.00750422	NA	NA	NA	NA	NA	NA	NA	NA
rEDIH	ARHGAP45	-0.0428914	0.0145436	0.0234585	0.00320217	NA	NA	NA	NA	NA	NA	NA	NA
AMED	CPLX2	-0.00068798	0.0151621	0.982088	0.96381	NA	NA	NA	NA	NA	NA	NA	NA
hPDI	CPLX2	0.0187265	0.0147914	0.394004	0.205562	NA	NA	NA	NA	NA	NA	NA	NA
rDII	CPLX2	0.00221532	0.0151701	0.927701	0.883902	NA	NA	NA	NA	NA	NA	NA	NA
rEDIH	CPLX2	-0.0146475	0.0147265	0.503092	0.319966	NA	NA	NA	NA	NA	NA	NA	NA
HEI	CPLX2	0.00620791	0.0147951	0.793422	0.674803	NA	NA	NA	NA	NA	NA	NA	NA
rDII	ARHGAP5	-0.0408701	0.0151625	0.0248133	0.00705436	NA	NA	NA	NA	NA	NA	NA	NA
rDII	ARHGEF1	-0.0435465	0.0148875	0.0147224	0.00346025	NA	NA	NA	NA	NA	NA	NA	NA
rEDIH	ARHGEF1	-0.0421071	0.0143551	0.024417	0.00337031	NA	NA	NA	NA	NA	NA	NA	NA
rEDIH	ARHGEF10	-0.0408258	0.0143418	0.0293534	0.00443714	NA	NA	NA	NA	NA	NA	NA	NA
rDII	ARL13B	-0.0359804	0.0151334	0.0491909	0.0174684	NA	NA	NA	NA	NA	NA	NA	NA
AMED	CPOX	-0.0141095	0.015033	0.509076	0.348002	NA	NA	NA	NA	NA	NA	NA	NA
hPDI	CPOX	-0.00651675	0.0146088	0.78597	0.655557	NA	NA	NA	NA	NA	NA	NA	NA
rDII	CPOX	-0.0126697	0.0150831	0.549717	0.400957	NA	NA	NA	NA	NA	NA	NA	NA
rEDIH	CPOX	0.0204422	0.0145752	0.310899	0.160821	NA	NA	NA	NA	NA	NA	NA	NA
HEI	CPOX	-0.0124037	0.014662	0.574188	0.397608	NA	NA	NA	NA	NA	NA	NA	NA
AMED	ARSA	-0.0567007	0.0137078	0.000542358	3.58108e-05	NA	NA	NA	NA	NA	NA	NA	NA
hPDI	CPPED1	-0.021661	0.0133094	0.259262	0.103687	NA	NA	NA	NA	NA	NA	NA	NA
rDII	CPPED1	-0.0235969	0.0136468	0.165367	0.0838433	NA	NA	NA	NA	NA	NA	NA	NA
hPDI	ARSA	-0.0550991	0.013365	0.000541942	3.80082e-05	NA	NA	NA	NA	NA	NA	NA	NA
HEI	CPPED1	-0.0335913	0.0133328	0.050276	0.0117821	NA	NA	NA	NA	NA	NA	NA	NA
rDII	ARSA	-0.0592742	0.0137505	0.000195974	1.65602e-05	NA	NA	NA	NA	NA	NA	NA	NA
hPDI	CPQ	-0.0272142	0.0143403	0.179322	0.0577903	NA	NA	NA	NA	NA	NA	NA	NA
rEDIH	ARSA	-0.0487831	0.013473	0.0043976	0.000296356	NA	NA	NA	NA	NA	NA	NA	NA
rEDIH	CPQ	-0.0127877	0.0142621	0.553438	0.369968	NA	NA	NA	NA	NA	NA	NA	NA
HEI	ARSA	-0.0484397	0.013455	0.00256261	0.000320874	NA	NA	NA	NA	NA	NA	NA	NA
AMED	CPTP	-0.00876953	0.015138	0.698355	0.562411	NA	NA	NA	NA	NA	NA	NA	NA
hPDI	CPTP	-0.0374773	0.0147248	0.0536329	0.0109541	NA	NA	NA	NA	NA	NA	NA	NA
rDII	CPTP	-0.0207522	0.0151223	0.287797	0.17004	NA	NA	NA	NA	NA	NA	NA	NA
rEDIH	CPTP	-0.018978	0.0147103	0.35824	0.197075	NA	NA	NA	NA	NA	NA	NA	NA
HEI	CPTP	-0.00661094	0.0147807	0.778558	0.654703	NA	NA	NA	NA	NA	NA	NA	NA
AMED	CPVL	-0.000545603	0.0137688	0.983084	0.968393	NA	NA	NA	NA	NA	NA	NA	NA
hPDI	CPVL	-0.00046487	0.0134381	0.983849	0.972405	NA	NA	NA	NA	NA	NA	NA	NA
rDII	CPVL	0.00633918	0.0138225	0.765936	0.646529	NA	NA	NA	NA	NA	NA	NA	NA
rEDIH	CPVL	0.0064099	0.0134757	0.783666	0.634332	NA	NA	NA	NA	NA	NA	NA	NA
HEI	CPVL	0.00686119	0.0134852	0.745288	0.610917	NA	NA	NA	NA	NA	NA	NA	NA
AMED	ARSB	-0.0768757	0.0137666	1.14204e-06	2.46146e-08	NA	NA	NA	NA	NA	NA	NA	NA
hPDI	CPXM1	-0.0240171	0.0135004	0.211793	0.0752974	NA	NA	NA	NA	NA	NA	NA	NA
hPDI	ARSB	-0.0404357	0.0134929	0.0175288	0.00274056	NA	NA	NA	NA	NA	NA	NA	NA
rEDIH	CPXM1	-0.00958665	0.0135902	0.655201	0.480586	NA	NA	NA	NA	NA	NA	NA	NA
rDII	ARSB	-0.077947	0.0137956	5.72564e-07	1.68459e-08	NA	NA	NA	NA	NA	NA	NA	NA
AMED	CPXM2	-0.0303293	0.0142069	0.100258	0.0328249	NA	NA	NA	NA	NA	NA	NA	NA
hPDI	CPXM2	-0.0220317	0.013826	0.270429	0.111114	NA	NA	NA	NA	NA	NA	NA	NA
HEI	ARSB	-0.046143	0.0135422	0.00474502	0.000660699	NA	NA	NA	NA	NA	NA	NA	NA
AMED	ART3	0.0342833	0.0126331	0.0325091	0.00667309	NA	NA	NA	NA	NA	NA	NA	NA
HEI	CPXM2	-0.03176	0.0138965	0.0828676	0.0223286	NA	NA	NA	NA	NA	NA	NA	NA
AMED	CR1	-0.0147537	0.0146927	0.472659	0.315358	NA	NA	NA	NA	NA	NA	NA	NA
hPDI	CR1	-0.0230292	0.0142518	0.26223	0.106187	NA	NA	NA	NA	NA	NA	NA	NA
rDII	CR1	-0.0289044	0.0147123	0.109974	0.0495129	NA	NA	NA	NA	NA	NA	NA	NA
hPDI	ART3	0.0358193	0.0123435	0.0225375	0.00372413	NA	NA	NA	NA	NA	NA	NA	NA
HEI	CR1	-0.0325931	0.0143597	0.0849027	0.0232662	NA	NA	NA	NA	NA	NA	NA	NA
AMED	CR2	0.00895143	0.0136381	0.65591	0.511624	NA	NA	NA	NA	NA	NA	NA	NA
hPDI	CR2	0.00818701	0.0133233	0.701361	0.538918	NA	NA	NA	NA	NA	NA	NA	NA
rDII	CR2	-0.00490245	0.0136557	0.822061	0.719606	NA	NA	NA	NA	NA	NA	NA	NA
rEDIH	CR2	-0.0241131	0.0133636	0.176181	0.0712256	NA	NA	NA	NA	NA	NA	NA	NA
HEI	CR2	-0.0235522	0.0133785	0.200987	0.0783871	NA	NA	NA	NA	NA	NA	NA	NA
AMED	CRACR2A	-0.0152212	0.0140692	0.437487	0.279355	NA	NA	NA	NA	NA	NA	NA	NA
hPDI	CRACR2A	-0.010329	0.0137514	0.631799	0.452613	NA	NA	NA	NA	NA	NA	NA	NA
rDII	CRACR2A	-0.0327109	0.014117	0.0556287	0.0205349	NA	NA	NA	NA	NA	NA	NA	NA
rEDIH	CRACR2A	-0.0153985	0.0138009	0.443691	0.264575	NA	NA	NA	NA	NA	NA	NA	NA
HEI	CRACR2A	-0.00125299	0.0137558	0.960959	0.927426	NA	NA	NA	NA	NA	NA	NA	NA
AMED	CRADD	-0.0198297	0.0139289	0.286025	0.154608	NA	NA	NA	NA	NA	NA	NA	NA
hPDI	CRADD	-0.00902192	0.0136148	0.67654	0.507578	NA	NA	NA	NA	NA	NA	NA	NA
rDII	CRADD	-0.0208331	0.0139586	0.241735	0.13563	NA	NA	NA	NA	NA	NA	NA	NA
rEDIH	CRADD	-0.0243471	0.0136588	0.1814	0.0747198	NA	NA	NA	NA	NA	NA	NA	NA
HEI	CRADD	-0.0161547	0.0136328	0.42386	0.236074	NA	NA	NA	NA	NA	NA	NA	NA
AMED	CREB3	0.0165251	0.0151736	0.43472	0.27618	NA	NA	NA	NA	NA	NA	NA	NA
hPDI	CREB3	-5.25534e-05	0.0148042	0.997851	0.997168	NA	NA	NA	NA	NA	NA	NA	NA
rDII	CREB3	0.0145287	0.0151821	0.488082	0.338635	NA	NA	NA	NA	NA	NA	NA	NA
rEDIH	CREB3	-0.00576001	0.0147409	0.82298	0.696	NA	NA	NA	NA	NA	NA	NA	NA
HEI	CREB3	0.00850626	0.014808	0.706479	0.5657	NA	NA	NA	NA	NA	NA	NA	NA
AMED	CREBZF	0.0203211	0.0151386	0.317577	0.179551	NA	NA	NA	NA	NA	NA	NA	NA
hPDI	CREBZF	0.0348553	0.0147626	0.0804628	0.0182645	NA	NA	NA	NA	NA	NA	NA	NA
rDII	CREBZF	0.00305336	0.0151495	0.900673	0.840278	NA	NA	NA	NA	NA	NA	NA	NA
rEDIH	CREBZF	0.00645157	0.0147077	0.801983	0.660935	NA	NA	NA	NA	NA	NA	NA	NA
HEI	CREBZF	0.0219053	0.0147718	0.296447	0.138166	NA	NA	NA	NA	NA	NA	NA	NA
rEDIH	ART3	0.0496959	0.0123721	0.00141668	5.97924e-05	NA	NA	NA	NA	NA	NA	NA	NA
HEI	ART3	0.0401745	0.0123921	0.00780942	0.00119426	NA	NA	NA	NA	NA	NA	NA	NA
AMED	ASAH1	-0.0419054	0.0149359	0.0263137	0.00504128	NA	NA	NA	NA	NA	NA	NA	NA
rEDIH	CREG1	-0.0294995	0.0135203	0.0966575	0.029162	NA	NA	NA	NA	NA	NA	NA	NA
rDII	ASAH1	-0.0611408	0.0149144	0.000430286	4.21012e-05	NA	NA	NA	NA	NA	NA	NA	NA
rEDIH	ASAH1	-0.0488972	0.0143802	0.0079981	0.000678594	NA	NA	NA	NA	NA	NA	NA	NA
rEDIH	ASAH2	-0.0520304	0.0133418	0.00191141	9.74341e-05	NA	NA	NA	NA	NA	NA	NA	NA
HEI	ASAH2	-0.039667	0.0133465	0.0167308	0.00297068	NA	NA	NA	NA	NA	NA	NA	NA
AMED	ASGR1	-0.123941	0.0134405	6.00069e-17	4.10584e-20	NA	NA	NA	NA	NA	NA	NA	NA
hPDI	ASGR1	-0.114799	0.013107	3.80596e-15	2.60415e-18	NA	NA	NA	NA	NA	NA	NA	NA
rDII	ASGR1	-0.095426	0.0135045	2.49523e-10	1.79267e-12	NA	NA	NA	NA	NA	NA	NA	NA
hPDI	CRELD2	-0.0308785	0.0134422	0.0915791	0.0216494	-0.0585352	0.0474361	0.772493	0.217467	NA	NA	NA	NA
rEDIH	ASGR1	-0.0704966	0.0132214	1.0187e-05	1.01068e-07	NA	NA	NA	NA	NA	NA	NA	NA
rEDIH	CRELD2	-0.0342237	0.0135347	0.0541224	0.0114799	-0.00404686	0.0535286	0.998863	0.939749	NA	NA	NA	NA
HEI	ASGR1	-0.130394	0.0131341	7.22727e-20	4.9451e-23	NA	NA	NA	NA	NA	NA	NA	NA
AMED	CRH	0.0274886	0.0139783	0.131218	0.0492908	NA	NA	NA	NA	NA	NA	NA	NA
hPDI	CRH	-0.00058069	0.0136547	0.982894	0.96608	NA	NA	NA	NA	NA	NA	NA	NA
rDII	CRH	0.011767	0.0140545	0.551306	0.402493	NA	NA	NA	NA	NA	NA	NA	NA
rEDIH	CRH	0.0149435	0.013721	0.458123	0.276159	NA	NA	NA	NA	NA	NA	NA	NA
HEI	CRH	0.0160479	0.0136792	0.428426	0.240782	NA	NA	NA	NA	NA	NA	NA	NA
AMED	ASGR2	-0.0645831	0.0147024	0.000214259	1.1435e-05	NA	NA	NA	NA	NA	NA	NA	NA
hPDI	ASGR2	-0.0507869	0.014322	0.00364452	0.000394738	NA	NA	NA	NA	NA	NA	NA	NA
rDII	ASGR2	-0.0604138	0.0147425	0.000431515	4.23691e-05	NA	NA	NA	NA	NA	NA	NA	NA
rEDIH	CRHBP	-0.0336235	0.0132406	0.0532782	0.0111308	0.0194344	0.0552678	0.998608	0.725173	NA	NA	NA	NA
HEI	ASGR2	-0.0531148	0.0143956	0.00191805	0.000227043	NA	NA	NA	NA	NA	NA	NA	NA
AMED	CRHR1	-0.00137368	0.0140213	0.959373	0.921959	NA	NA	NA	NA	NA	NA	NA	NA
hPDI	CRHR1	-0.00559393	0.0136985	0.801234	0.683026	NA	NA	NA	NA	NA	NA	NA	NA
rDII	CRHR1	-0.00981657	0.0140491	0.626404	0.484751	NA	NA	NA	NA	NA	NA	NA	NA
rEDIH	CRHR1	0.0122172	0.0137825	0.557	0.375426	NA	NA	NA	NA	NA	NA	NA	NA
HEI	CRHR1	0.0122144	0.0137308	0.552018	0.373741	NA	NA	NA	NA	NA	NA	NA	NA
AMED	CRIM1	0.0312579	0.0134226	0.0704508	0.0199084	0.0703779	0.0464389	0.638133	0.129927	NA	NA	NA	NA
hPDI	CRIM1	0.00247574	0.01305	0.910158	0.849541	-0.0250853	0.0485944	0.890596	0.605804	NA	NA	NA	NA
rDII	CRIM1	0.0133457	0.0134644	0.471489	0.321638	0.0727959	0.0471656	0.94783	0.123012	NA	NA	NA	NA
rEDIH	CRIM1	-0.00279218	0.0132056	0.903506	0.832553	0.0498719	0.0564706	0.975159	0.377345	NA	NA	NA	NA
HEI	CRIM1	0.0106878	0.0131714	0.592483	0.41715	0.0332743	0.0397216	0.995681	0.402384	NA	NA	NA	NA
AMED	ASPSCR1	-0.0430166	0.0147732	0.0211044	0.00361006	NA	NA	NA	NA	NA	NA	NA	NA
rDII	ASPSCR1	-0.0433052	0.0148025	0.0147206	0.00345477	NA	NA	NA	NA	NA	NA	NA	NA
rEDIH	ASS1	-0.05088	0.0140694	0.0043976	0.000301953	NA	NA	NA	NA	NA	NA	NA	NA
hPDI	ATF4	0.04433	0.0147873	0.0175216	0.00273344	NA	NA	NA	NA	NA	NA	NA	NA
rDII	ATG16L1	-0.0549705	0.0149515	0.00177737	0.000238969	NA	NA	NA	NA	NA	NA	NA	NA
rEDIH	ATG16L1	-0.041107	0.0144181	0.0290705	0.00437599	NA	NA	NA	NA	NA	NA	NA	NA
hPDI	CRISP2	0.0303562	0.0117949	0.0505824	0.0100888	NA	NA	NA	NA	NA	NA	NA	NA
rDII	ATOX1	-0.0388278	0.01382	0.0193016	0.00497892	NA	NA	NA	NA	NA	NA	NA	NA
rEDIH	CRISP2	0.0119128	0.0118412	0.498696	0.314436	NA	NA	NA	NA	NA	NA	NA	NA
hPDI	ATP2B4	-0.0494943	0.0147238	0.00634501	0.000781459	NA	NA	NA	NA	NA	NA	NA	NA
AMED	CRISP3	0.026231	0.0148284	0.177697	0.0769634	NA	NA	NA	NA	NA	NA	NA	NA
hPDI	CRISP3	0.00374925	0.0144082	0.875586	0.794708	NA	NA	NA	NA	NA	NA	NA	NA
hPDI	ATP6V1F	-0.0363476	0.0137202	0.0423897	0.00809219	NA	NA	NA	NA	NA	NA	NA	NA
rEDIH	CRISP3	0.0191511	0.0143582	0.340761	0.18233	NA	NA	NA	NA	NA	NA	NA	NA
HEI	CRISP3	0.0207465	0.0145111	0.319628	0.152868	NA	NA	NA	NA	NA	NA	NA	NA
AMED	CRKL	-0.0242951	0.0138383	0.180872	0.079205	-0.0305972	0.0457713	0.834623	0.503964	NA	NA	NA	NA
hPDI	CRKL	-0.0216806	0.0135235	0.267345	0.108954	-0.0308916	0.0486884	0.890596	0.525899	NA	NA	NA	NA
rDII	CRKL	-0.0312821	0.0138766	0.0631444	0.0242165	-0.0482438	0.0513154	0.94783	0.347346	NA	NA	NA	NA
rEDIH	CRKL	-0.0292318	0.0136115	0.103134	0.0317904	0.0306383	0.0447946	0.975159	0.494133	NA	NA	NA	NA
HEI	CRKL	-0.0211187	0.0135802	0.269144	0.119978	-0.019463	0.0422789	0.995681	0.645356	NA	NA	NA	NA
AMED	CRLF1	-0.028087	0.0134885	0.110199	0.0373614	0.0930483	0.0441898	0.635817	0.0354554	NA	NA	NA	NA
hPDI	CRLF1	-0.0316614	0.0131788	0.0740769	0.0163187	-0.0545616	0.0476681	0.806145	0.252613	NA	NA	NA	NA
rEDIH	ATP6V1G1	-0.0415246	0.0146035	0.0293746	0.00448206	NA	NA	NA	NA	NA	NA	NA	NA
rEDIH	CRLF1	-0.010819	0.0132684	0.596504	0.414879	0.0287553	0.0584764	0.998608	0.622997	NA	NA	NA	NA
HEI	CRLF1	-0.0313522	0.0132288	0.0699313	0.0178227	0.005334	0.0443073	0.99952	0.904198	NA	NA	NA	NA
AMED	CRNN	0.00948951	0.0134753	0.630154	0.481329	NA	NA	NA	NA	NA	NA	NA	NA
hPDI	CRNN	0.0067563	0.0131481	0.751629	0.607371	NA	NA	NA	NA	NA	NA	NA	NA
rDII	CRNN	-0.00236954	0.0135144	0.914644	0.860823	NA	NA	NA	NA	NA	NA	NA	NA
rEDIH	CRNN	0.00771681	0.0132018	0.720136	0.55889	NA	NA	NA	NA	NA	NA	NA	NA
HEI	CRNN	0.0160709	0.0131774	0.409784	0.222681	NA	NA	NA	NA	NA	NA	NA	NA
AMED	CRTAC1	0.0300323	0.0128193	0.0683619	0.0191778	NA	NA	NA	NA	NA	NA	NA	NA
rDII	ATRAID	-0.0468417	0.0146369	0.0071122	0.00138205	NA	NA	NA	NA	NA	NA	NA	NA
rDII	CRTAC1	0.0177671	0.012857	0.283776	0.167057	NA	NA	NA	NA	NA	NA	NA	NA
rDII	ATXN2L	-0.0365943	0.0149293	0.0418082	0.0142746	NA	NA	NA	NA	NA	NA	NA	NA
AMED	AZI2	-0.0392163	0.0148926	0.0389688	0.00848343	NA	NA	NA	NA	NA	NA	NA	NA
AMED	CRTAM	-0.0247627	0.0137161	0.169587	0.0710724	NA	NA	NA	NA	NA	NA	NA	NA
hPDI	CRTAM	-0.0272768	0.0133966	0.144556	0.0417893	NA	NA	NA	NA	NA	NA	NA	NA
rDII	AZI2	-0.0518773	0.0149142	0.0032552	0.000508938	NA	NA	NA	NA	NA	NA	NA	NA
rEDIH	CRTAM	-0.0250751	0.0134228	0.159072	0.0618025	NA	NA	NA	NA	NA	NA	NA	NA
AMED	B2M	-0.062472	0.0143305	0.000243268	1.33161e-05	NA	NA	NA	NA	NA	NA	NA	NA
AMED	CRTAP	-0.0213917	0.0150366	0.286218	0.154908	NA	NA	NA	NA	NA	NA	NA	NA
hPDI	CRTAP	-0.0287782	0.0146652	0.16268	0.049781	NA	NA	NA	NA	NA	NA	NA	NA
rDII	CRTAP	-0.0172173	0.0151041	0.394669	0.254381	NA	NA	NA	NA	NA	NA	NA	NA
rEDIH	CRTAP	0.0142939	0.0145771	0.510633	0.326854	NA	NA	NA	NA	NA	NA	NA	NA
HEI	CRTAP	7.33135e-05	0.0146991	0.9976	0.996021	NA	NA	NA	NA	NA	NA	NA	NA
AMED	CRX	0.0257609	0.0140225	0.160968	0.0662487	NA	NA	NA	NA	NA	NA	NA	NA
hPDI	CRX	0.00422253	0.0137039	0.850529	0.757998	NA	NA	NA	NA	NA	NA	NA	NA
rDII	CRX	-0.000357777	0.0140554	0.988827	0.979693	NA	NA	NA	NA	NA	NA	NA	NA
rEDIH	CRX	-0.00335353	0.013789	0.887542	0.807857	NA	NA	NA	NA	NA	NA	NA	NA
HEI	CRX	0.0144769	0.0137359	0.482552	0.291956	NA	NA	NA	NA	NA	NA	NA	NA
hPDI	B2M	-0.0719184	0.0139347	8.88523e-06	2.5534e-07	NA	NA	NA	NA	NA	NA	NA	NA
hPDI	CRYBB1	-0.0263975	0.0144698	0.197924	0.0681659	NA	NA	NA	NA	NA	NA	NA	NA
rDII	B2M	-0.0566922	0.0143511	0.000729751	7.91416e-05	NA	NA	NA	NA	NA	NA	NA	NA
HEI	B2M	-0.0548263	0.014009	0.000874726	9.21709e-05	NA	NA	NA	NA	NA	NA	NA	NA
HEI	CRYBB1	-0.0310183	0.0145247	0.108545	0.0327666	NA	NA	NA	NA	NA	NA	NA	NA
AMED	CRYBB2	-0.00836133	0.0147116	0.704865	0.569825	NA	NA	NA	NA	NA	NA	NA	NA
hPDI	CRYBB2	0.00148231	0.0143406	0.951119	0.917678	NA	NA	NA	NA	NA	NA	NA	NA
rDII	CRYBB2	-0.00349745	0.014748	0.886027	0.812553	NA	NA	NA	NA	NA	NA	NA	NA
rEDIH	CRYBB2	-0.000324182	0.0142208	0.987723	0.981814	NA	NA	NA	NA	NA	NA	NA	NA
HEI	CRYBB2	-0.0150737	0.0143803	0.483487	0.294591	NA	NA	NA	NA	NA	NA	NA	NA
AMED	CRYGD	-0.01468	0.014893	0.482452	0.32433	NA	NA	NA	NA	NA	NA	NA	NA
hPDI	CRYGD	0.0237563	0.0145092	0.25587	0.101627	NA	NA	NA	NA	NA	NA	NA	NA
rDII	CRYGD	-0.0169207	0.0149289	0.397614	0.257095	NA	NA	NA	NA	NA	NA	NA	NA
rEDIH	CRYGD	0.00956828	0.0143964	0.67951	0.506319	NA	NA	NA	NA	NA	NA	NA	NA
HEI	CRYGD	-0.00665522	0.01456	0.773289	0.647627	NA	NA	NA	NA	NA	NA	NA	NA
AMED	CRYM	-0.0167087	0.0151687	0.42984	0.270727	NA	NA	NA	NA	NA	NA	NA	NA
hPDI	CRYM	-0.0222349	0.0147967	0.30087	0.132988	NA	NA	NA	NA	NA	NA	NA	NA
rDII	CRYM	-0.0253859	0.015167	0.182557	0.0942451	NA	NA	NA	NA	NA	NA	NA	NA
rEDIH	CRYM	-0.0306634	0.014737	0.11475	0.0375151	NA	NA	NA	NA	NA	NA	NA	NA
HEI	CRYM	-0.02642	0.014797	0.193423	0.0742457	NA	NA	NA	NA	NA	NA	NA	NA
AMED	CRYZL1	-0.0217603	0.015109	0.279386	0.149873	NA	NA	NA	NA	NA	NA	NA	NA
hPDI	CRYZL1	-0.00844238	0.0147167	0.722771	0.566226	NA	NA	NA	NA	NA	NA	NA	NA
rDII	CRYZL1	-0.0287392	0.015149	0.123639	0.0578769	NA	NA	NA	NA	NA	NA	NA	NA
rEDIH	CRYZL1	-0.0347719	0.0146468	0.0711984	0.0176352	NA	NA	NA	NA	NA	NA	NA	NA
HEI	CRYZL1	-0.0117272	0.0147537	0.599017	0.426733	NA	NA	NA	NA	NA	NA	NA	NA
AMED	CSDE1	-0.0170639	0.0151071	0.414396	0.258732	NA	NA	NA	NA	NA	NA	NA	NA
hPDI	CSDE1	-0.0308345	0.0146734	0.13128	0.0356607	NA	NA	NA	NA	NA	NA	NA	NA
AMED	BAG3	-0.059647	0.0138696	0.000303447	1.73368e-05	NA	NA	NA	NA	NA	NA	NA	NA
rEDIH	CSDE1	0.00535826	0.0146841	0.832288	0.715202	NA	NA	NA	NA	NA	NA	NA	NA
HEI	CSDE1	-0.00918782	0.0147517	0.684935	0.533427	NA	NA	NA	NA	NA	NA	NA	NA
hPDI	BAG3	-0.0526491	0.0135418	0.001206	0.000102323	NA	NA	NA	NA	NA	NA	NA	NA
rDII	BAG3	-0.0468674	0.0139013	0.00438446	0.000752993	NA	NA	NA	NA	NA	NA	NA	NA
HEI	BAG3	-0.05196	0.0135782	0.00119119	0.00013132	NA	NA	NA	NA	NA	NA	NA	NA
rDII	BAG4	-0.0489519	0.0150611	0.00619471	0.00116138	NA	NA	NA	NA	NA	NA	NA	NA
rEDIH	BAG4	-0.0389981	0.0145612	0.0414858	0.00742722	NA	NA	NA	NA	NA	NA	NA	NA
AMED	CSF1R	-0.00469589	0.0145588	0.841801	0.747052	NA	NA	NA	NA	NA	NA	NA	NA
hPDI	CSF1R	0.0085969	0.0141699	0.706083	0.544078	NA	NA	NA	NA	NA	NA	NA	NA
rDII	CSF1R	-0.00362483	0.0145948	0.880796	0.803862	NA	NA	NA	NA	NA	NA	NA	NA
rEDIH	CSF1R	-0.0107786	0.0141271	0.622392	0.445519	NA	NA	NA	NA	NA	NA	NA	NA
HEI	CSF1R	-0.00238076	0.0142468	0.919634	0.867291	NA	NA	NA	NA	NA	NA	NA	NA
AMED	CSF2	-0.0326932	0.0149812	0.0927804	0.0291387	NA	NA	NA	NA	NA	NA	NA	NA
hPDI	CSF2	-0.0331211	0.0145872	0.0958629	0.0232196	NA	NA	NA	NA	NA	NA	NA	NA
AMED	BAIAP2	-0.0466638	0.0138587	0.00633458	0.000765004	NA	NA	NA	NA	NA	NA	NA	NA
rEDIH	CSF2	-0.013463	0.0145662	0.540592	0.355394	NA	NA	NA	NA	NA	NA	NA	NA
HEI	CSF2	-0.0272076	0.0146295	0.171408	0.0629807	NA	NA	NA	NA	NA	NA	NA	NA
AMED	CSF2RA	-0.0169532	0.0138744	0.370888	0.221797	NA	NA	NA	NA	NA	NA	NA	NA
hPDI	CSF2RA	-0.0189793	0.0135507	0.339379	0.161388	NA	NA	NA	NA	NA	NA	NA	NA
rDII	CSF2RA	-0.0254869	0.0138936	0.138551	0.0666446	NA	NA	NA	NA	NA	NA	NA	NA
rEDIH	CSF2RA	-0.0106518	0.0135791	0.610884	0.432823	NA	NA	NA	NA	NA	NA	NA	NA
hPDI	BAIAP2	-0.0433305	0.0135583	0.0100961	0.00140233	NA	NA	NA	NA	NA	NA	NA	NA
AMED	CSF2RB	-0.00837834	0.0150422	0.711125	0.577561	NA	NA	NA	NA	NA	NA	NA	NA
hPDI	CSF2RB	0.0166315	0.0146079	0.449757	0.25496	NA	NA	NA	NA	NA	NA	NA	NA
rDII	CSF2RB	-0.0210779	0.0150894	0.27784	0.16252	NA	NA	NA	NA	NA	NA	NA	NA
rEDIH	CSF2RB	-0.0270757	0.0145809	0.161385	0.0633836	NA	NA	NA	NA	NA	NA	NA	NA
HEI	CSF2RB	-0.0178775	0.0146688	0.409784	0.223005	NA	NA	NA	NA	NA	NA	NA	NA
rDII	BAIAP2	-0.0628272	0.0138994	8.98274e-05	6.3143e-06	NA	NA	NA	NA	NA	NA	NA	NA
hPDI	CSF3	-0.0279001	0.0135163	0.138354	0.0390495	0.0554591	0.0491672	0.806145	0.259573	NA	NA	NA	NA
rEDIH	BAIAP2	-0.0545076	0.0135884	0.00141668	6.12077e-05	NA	NA	NA	NA	NA	NA	NA	NA
HEI	BAIAP2	-0.0604618	0.0135376	0.000109216	8.12595e-06	NA	NA	NA	NA	NA	NA	NA	NA
rDII	BAMBI	-0.0412857	0.0138569	0.0127049	0.00290089	NA	NA	NA	NA	NA	NA	NA	NA
AMED	CSF3R	-0.0111884	0.0150485	0.611839	0.45722	NA	NA	NA	NA	NA	NA	NA	NA
AMED	BAP18	-0.04627	0.0146387	0.0111506	0.00158313	NA	NA	NA	NA	NA	NA	NA	NA
rDII	CSF3R	-0.0155854	0.0150975	0.449442	0.301978	NA	NA	NA	NA	NA	NA	NA	NA
rEDIH	CSF3R	-0.0261275	0.0145877	0.179562	0.0733481	NA	NA	NA	NA	NA	NA	NA	NA
HEI	CSF3R	-0.0335274	0.0146695	0.0828676	0.0223269	NA	NA	NA	NA	NA	NA	NA	NA
AMED	CSH1	0.00485303	0.014846	0.839878	0.743763	NA	NA	NA	NA	NA	NA	NA	NA
hPDI	CSH1	-0.00353257	0.01447	0.884517	0.80714	NA	NA	NA	NA	NA	NA	NA	NA
rDII	CSH1	0.00100847	0.0148828	0.969529	0.945979	NA	NA	NA	NA	NA	NA	NA	NA
rEDIH	CSH1	-0.00892463	0.0144061	0.702694	0.535615	NA	NA	NA	NA	NA	NA	NA	NA
HEI	CSH1	-0.00603534	0.0145276	0.79529	0.677839	NA	NA	NA	NA	NA	NA	NA	NA
AMED	CSNK1D	0.016153	0.0150395	0.440257	0.282861	NA	NA	NA	NA	NA	NA	NA	NA
hPDI	CSNK1D	-0.00704297	0.014649	0.770701	0.630694	NA	NA	NA	NA	NA	NA	NA	NA
rDII	CSNK1D	-0.00383003	0.0150911	0.878626	0.799666	NA	NA	NA	NA	NA	NA	NA	NA
rEDIH	CSNK1D	-0.011642	0.0145839	0.603002	0.424751	NA	NA	NA	NA	NA	NA	NA	NA
HEI	CSNK1D	0.0129044	0.0146686	0.555371	0.37905	NA	NA	NA	NA	NA	NA	NA	NA
AMED	CSNK2A1	-0.00912692	0.0148746	0.679824	0.539516	NA	NA	NA	NA	NA	NA	NA	NA
hPDI	CSNK2A1	0.0293068	0.0144757	0.14755	0.0429696	NA	NA	NA	NA	NA	NA	NA	NA
rDII	CSNK2A1	0.00562067	0.0149046	0.811456	0.70611	NA	NA	NA	NA	NA	NA	NA	NA
rEDIH	CSNK2A1	-0.0152059	0.0143566	0.472907	0.289582	NA	NA	NA	NA	NA	NA	NA	NA
HEI	CSNK2A1	0.0329084	0.0145231	0.0852234	0.0234999	NA	NA	NA	NA	NA	NA	NA	NA
AMED	CSPG4	0.0161903	0.0138971	0.395905	0.244071	NA	NA	NA	NA	NA	NA	NA	NA
hPDI	CSPG4	0.0114285	0.013521	0.58463	0.398017	NA	NA	NA	NA	NA	NA	NA	NA
rDII	CSPG4	-0.00812195	0.0139153	0.69559	0.55947	NA	NA	NA	NA	NA	NA	NA	NA
rEDIH	CSPG4	0.0191691	0.0134433	0.301428	0.153955	NA	NA	NA	NA	NA	NA	NA	NA
HEI	CSPG4	0.0279498	0.0135798	0.124678	0.0396258	NA	NA	NA	NA	NA	NA	NA	NA
AMED	CSPG5	-0.00366687	0.0151092	0.886171	0.808256	NA	NA	NA	NA	NA	NA	NA	NA
hPDI	CSPG5	0.007269	0.014737	0.764061	0.621861	NA	NA	NA	NA	NA	NA	NA	NA
rDII	CSPG5	-0.0212892	0.0151069	0.27326	0.158833	NA	NA	NA	NA	NA	NA	NA	NA
rEDIH	CSPG5	0.00802249	0.0146837	0.743267	0.58485	NA	NA	NA	NA	NA	NA	NA	NA
HEI	CSPG5	-0.0145936	0.0147406	0.505274	0.322214	NA	NA	NA	NA	NA	NA	NA	NA
AMED	CSRP3	0.0103518	0.014943	0.636317	0.488498	NA	NA	NA	NA	NA	NA	NA	NA
hPDI	CSRP3	-0.000127071	0.0145475	0.99632	0.993031	NA	NA	NA	NA	NA	NA	NA	NA
rDII	CSRP3	0.0176998	0.0149285	0.372434	0.235827	NA	NA	NA	NA	NA	NA	NA	NA
rEDIH	CSRP3	0.00317284	0.0145236	0.899832	0.827079	NA	NA	NA	NA	NA	NA	NA	NA
HEI	CSRP3	-0.0026538	0.0145908	0.914503	0.855684	NA	NA	NA	NA	NA	NA	NA	NA
AMED	CST1	0.0124709	0.0155631	0.583578	0.422995	NA	NA	NA	NA	NA	NA	NA	NA
hPDI	CST1	0.0210506	0.0151376	0.343033	0.164415	NA	NA	NA	NA	NA	NA	NA	NA
rDII	CST1	-0.00668026	0.0156289	0.782611	0.669088	NA	NA	NA	NA	NA	NA	NA	NA
rEDIH	CST1	0.0289017	0.0150377	0.147175	0.0546808	NA	NA	NA	NA	NA	NA	NA	NA
HEI	CST1	0.00611269	0.0152791	0.803902	0.689126	NA	NA	NA	NA	NA	NA	NA	NA
hPDI	BAP18	-0.061227	0.0142516	0.000296001	1.77216e-05	NA	NA	NA	NA	NA	NA	NA	NA
rDII	BAP18	-0.040702	0.014678	0.0210839	0.00557574	NA	NA	NA	NA	NA	NA	NA	NA
rEDIH	BAP18	-0.0472654	0.0141481	0.00928613	0.000841883	NA	NA	NA	NA	NA	NA	NA	NA
HEI	BAP18	-0.0536881	0.0143041	0.00154984	0.000176565	NA	NA	NA	NA	NA	NA	NA	NA
AMED	BCAM	0.0432674	0.0136764	0.0110602	0.00156651	NA	NA	NA	NA	NA	NA	NA	NA
AMED	CST5	0.0155091	0.0136177	0.408544	0.254798	NA	NA	NA	NA	NA	NA	NA	NA
hPDI	CST5	0.0207856	0.0132809	0.279295	0.117623	NA	NA	NA	NA	NA	NA	NA	NA
rDII	CST5	0.00567395	0.0136425	0.788347	0.677499	NA	NA	NA	NA	NA	NA	NA	NA
rEDIH	CST5	0.0113886	0.0133574	0.575996	0.393916	NA	NA	NA	NA	NA	NA	NA	NA
HEI	CST5	0.00323334	0.0133437	0.885123	0.808547	NA	NA	NA	NA	NA	NA	NA	NA
AMED	CST6	0.000526511	0.0134187	0.983084	0.968703	NA	NA	NA	NA	NA	NA	NA	NA
hPDI	CST6	0.00209274	0.0131127	0.919854	0.873205	NA	NA	NA	NA	NA	NA	NA	NA
rDII	CST6	-0.0110354	0.0134231	0.559089	0.411044	NA	NA	NA	NA	NA	NA	NA	NA
HEI	BCAM	0.0442538	0.013418	0.00664415	0.000979688	NA	NA	NA	NA	NA	NA	NA	NA
HEI	CST6	0.00615255	0.0131842	0.769492	0.640761	NA	NA	NA	NA	NA	NA	NA	NA
rEDIH	BCAN	0.0445063	0.0131152	0.00812619	0.000695021	NA	NA	NA	NA	NA	NA	NA	NA
AMED	BCHE	-0.0588537	0.014746	0.000915999	6.67492e-05	NA	NA	NA	NA	NA	NA	NA	NA
hPDI	BCHE	-0.0487802	0.0143759	0.00581522	0.00069649	NA	NA	NA	NA	NA	NA	NA	NA
rDII	BCHE	-0.0402218	0.0147404	0.0231866	0.00638232	NA	NA	NA	NA	NA	NA	NA	NA
rEDIH	BCHE	-0.0467424	0.0142546	0.0108658	0.0010489	NA	NA	NA	NA	NA	NA	NA	NA
HEI	BCHE	-0.0573273	0.0144079	0.000696363	7.02795e-05	NA	NA	NA	NA	NA	NA	NA	NA
rEDIH	BCL2	-0.0739789	0.01427	1.83376e-05	2.25847e-07	NA	NA	NA	NA	NA	NA	NA	NA
rDII	BDNF	-0.0448906	0.0148485	0.0114287	0.00251407	NA	NA	NA	NA	NA	NA	NA	NA
AMED	BECN1	-0.0464771	0.015049	0.0136343	0.00202439	NA	NA	NA	NA	NA	NA	NA	NA
rDII	BECN1	-0.0452524	0.0150923	0.012126	0.00272846	NA	NA	NA	NA	NA	NA	NA	NA
AMED	CTAG1A_CTAG1B	0.020143	0.0150663	0.319819	0.1813	NA	NA	NA	NA	NA	NA	NA	NA
hPDI	CTAG1A_CTAG1B	0.0102879	0.014676	0.654372	0.483335	NA	NA	NA	NA	NA	NA	NA	NA
rDII	CTAG1A_CTAG1B	-0.00505531	0.0151117	0.835137	0.737995	NA	NA	NA	NA	NA	NA	NA	NA
rEDIH	CTAG1A_CTAG1B	0.0109643	0.0145822	0.628452	0.45215	NA	NA	NA	NA	NA	NA	NA	NA
HEI	CTAG1A_CTAG1B	0.0206641	0.0147289	0.3302	0.160696	NA	NA	NA	NA	NA	NA	NA	NA
AMED	CTBS	-0.0281148	0.0146684	0.142513	0.0553379	NA	NA	NA	NA	NA	NA	NA	NA
hPDI	CTBS	-0.0307595	0.0143084	0.119894	0.0316245	NA	NA	NA	NA	NA	NA	NA	NA
rDII	CTBS	-0.0287104	0.0147356	0.113115	0.0514301	NA	NA	NA	NA	NA	NA	NA	NA
rEDIH	CTBS	-0.0147443	0.0142451	0.484003	0.300701	NA	NA	NA	NA	NA	NA	NA	NA
HEI	CTBS	-0.0289622	0.014351	0.132168	0.0436339	NA	NA	NA	NA	NA	NA	NA	NA
AMED	CTF1	-0.0226288	0.0140199	0.218855	0.106575	NA	NA	NA	NA	NA	NA	NA	NA
hPDI	CTF1	-0.031948	0.0136911	0.0847572	0.0196597	NA	NA	NA	NA	NA	NA	NA	NA
rDII	CTF1	-0.020121	0.014049	0.26346	0.152145	NA	NA	NA	NA	NA	NA	NA	NA
rEDIH	CTF1	-0.0282502	0.0137801	0.11966	0.0404053	NA	NA	NA	NA	NA	NA	NA	NA
HEI	CTF1	-0.0274273	0.0137287	0.137268	0.0457875	NA	NA	NA	NA	NA	NA	NA	NA
rEDIH	BECN1	-0.0497151	0.0145909	0.00786433	0.00066174	NA	NA	NA	NA	NA	NA	NA	NA
AMED	BGLAP	-0.0803463	0.0146458	1.83113e-06	4.32255e-08	NA	NA	NA	NA	NA	NA	NA	NA
hPDI	BGLAP	-0.0732442	0.0142608	9.88576e-06	2.91675e-07	NA	NA	NA	NA	NA	NA	NA	NA
rEDIH	CTHRC1	-0.0301345	0.0126656	0.0703904	0.0173869	NA	NA	NA	NA	NA	NA	NA	NA
rDII	BGLAP	-0.106387	0.014629	7.49775e-11	4.10414e-13	NA	NA	NA	NA	NA	NA	NA	NA
AMED	CTLA4	0.0057427	0.0148877	0.807124	0.69971	NA	NA	NA	NA	NA	NA	NA	NA
hPDI	CTLA4	0.028184	0.0144955	0.167125	0.0519142	NA	NA	NA	NA	NA	NA	NA	NA
rDII	CTLA4	0.000974688	0.0149059	0.969948	0.947867	NA	NA	NA	NA	NA	NA	NA	NA
rEDIH	CTLA4	-0.00616643	0.0144025	0.806242	0.668561	NA	NA	NA	NA	NA	NA	NA	NA
HEI	CTLA4	-0.000236051	0.0145523	0.995709	0.987059	NA	NA	NA	NA	NA	NA	NA	NA
AMED	CTNNA1	0.0371913	0.0151405	0.0561977	0.0140694	NA	NA	NA	NA	NA	NA	NA	NA
hPDI	CTNNA1	0.0232145	0.0147703	0.277807	0.116087	NA	NA	NA	NA	NA	NA	NA	NA
rDII	CTNNA1	0.0100825	0.0151504	0.64501	0.505769	NA	NA	NA	NA	NA	NA	NA	NA
rEDIH	CTNNA1	-0.00508373	0.0147238	0.841291	0.729906	NA	NA	NA	NA	NA	NA	NA	NA
HEI	CTNNA1	0.0221865	0.0147786	0.289384	0.133356	NA	NA	NA	NA	NA	NA	NA	NA
AMED	CTRB1	0.0104124	0.0138441	0.607804	0.452012	NA	NA	NA	NA	NA	NA	NA	NA
hPDI	CTRB1	0.00676834	0.0135184	0.759091	0.616619	NA	NA	NA	NA	NA	NA	NA	NA
rDII	CTRB1	-1.59957e-05	0.0138898	0.999081	0.999081	NA	NA	NA	NA	NA	NA	NA	NA
rEDIH	CTRB1	0.0246543	0.0135986	0.173265	0.069887	NA	NA	NA	NA	NA	NA	NA	NA
HEI	CTRB1	0.013928	0.013583	0.490939	0.305221	NA	NA	NA	NA	NA	NA	NA	NA
rEDIH	BGLAP	-0.0599189	0.0141865	0.000769388	2.44793e-05	NA	NA	NA	NA	NA	NA	NA	NA
hPDI	CTRC	0.0324008	0.0134124	0.0719172	0.0157359	-0.0111946	0.0487865	0.974321	0.818553	NA	NA	NA	NA
rDII	CTRC	0.0181523	0.013771	0.310527	0.187506	-0.000948491	0.0558673	0.994678	0.986458	NA	NA	NA	NA
rEDIH	CTRC	0.0208461	0.0135076	0.256247	0.12282	0.0355649	0.0599414	0.975159	0.55308	NA	NA	NA	NA
HEI	CTRC	0.0228666	0.0134783	0.222916	0.0898375	0.00220635	0.0439382	0.99952	0.95996	NA	NA	NA	NA
AMED	CTRL	0.0285018	0.0148613	0.142286	0.0551895	NA	NA	NA	NA	NA	NA	NA	NA
hPDI	CTRL	0.025998	0.0143357	0.200379	0.0698145	NA	NA	NA	NA	NA	NA	NA	NA
rDII	CTRL	0.0164401	0.0149015	0.412009	0.269973	NA	NA	NA	NA	NA	NA	NA	NA
rEDIH	CTRL	0.0217881	0.0143671	0.267599	0.129451	NA	NA	NA	NA	NA	NA	NA	NA
HEI	CTRL	0.0143877	0.0145319	0.505274	0.322186	NA	NA	NA	NA	NA	NA	NA	NA
AMED	CTSB	0.0143833	0.0137591	0.4545	0.295899	NA	NA	NA	NA	NA	NA	NA	NA
hPDI	CTSB	0.0326708	0.0134056	0.0687335	0.0148378	NA	NA	NA	NA	NA	NA	NA	NA
rDII	CTSB	-0.00719316	0.013781	0.731927	0.601718	NA	NA	NA	NA	NA	NA	NA	NA
rEDIH	CTSB	0.0303162	0.0134651	0.0877114	0.0243959	NA	NA	NA	NA	NA	NA	NA	NA
HEI	CTSB	0.0174823	0.0135172	0.374842	0.195949	NA	NA	NA	NA	NA	NA	NA	NA
HEI	BGLAP	-0.0700261	0.0143248	2.05861e-05	1.04938e-06	NA	NA	NA	NA	NA	NA	NA	NA
hPDI	CTSC	-0.0185532	0.0132189	0.338027	0.160514	-0.0393303	0.0441091	0.868119	0.372766	NA	NA	NA	NA
AMED	BID	-0.0370692	0.0138581	0.0354662	0.00749718	NA	NA	NA	NA	NA	NA	NA	NA
rEDIH	CTSC	0.000764707	0.0133953	0.9725	0.954478	-0.00822343	0.039139	0.998863	0.833621	NA	NA	NA	NA
HEI	CTSC	-0.0288923	0.0133657	0.103695	0.0306865	-0.0279827	0.036941	0.995681	0.44891	NA	NA	NA	NA
hPDI	BID	-0.0399292	0.0135415	0.0199758	0.00320516	NA	NA	NA	NA	NA	NA	NA	NA
rDII	BID	-0.0437518	0.0138714	0.0079925	0.00161873	NA	NA	NA	NA	NA	NA	NA	NA
HEI	BID	-0.0352129	0.0135875	0.0425539	0.00957936	NA	NA	NA	NA	NA	NA	NA	NA
rEDIH	CTSD	-0.0235491	0.0135225	0.194537	0.0816617	NA	NA	NA	NA	NA	NA	NA	NA
rDII	BIN2	-0.0424232	0.0139014	0.0105575	0.00228631	NA	NA	NA	NA	NA	NA	NA	NA
AMED	CTSE	0.0319657	0.0149863	0.100407	0.0329767	NA	NA	NA	NA	NA	NA	NA	NA
rDII	BLMH	-0.0355302	0.0135684	0.0294742	0.00885335	NA	NA	NA	NA	NA	NA	NA	NA
rDII	CTSE	0.0103168	0.0150747	0.63358	0.493772	NA	NA	NA	NA	NA	NA	NA	NA
rEDIH	CTSE	0.0128101	0.0144934	0.558255	0.376818	NA	NA	NA	NA	NA	NA	NA	NA
HEI	BLMH	-0.0396939	0.0132725	0.015807	0.00279583	NA	NA	NA	NA	NA	NA	NA	NA
AMED	CTSF	-0.0100076	0.013433	0.611839	0.456303	NA	NA	NA	NA	NA	NA	NA	NA
hPDI	CTSF	0.0202922	0.0127092	0.268915	0.1104	NA	NA	NA	NA	NA	NA	NA	NA
rDII	CTSF	0.00595228	0.0134351	0.774625	0.657756	NA	NA	NA	NA	NA	NA	NA	NA
rDII	BLOC1S3	-0.0464688	0.0149051	0.00893374	0.00183382	NA	NA	NA	NA	NA	NA	NA	NA
HEI	BMP10	0.0389482	0.0138844	0.0254037	0.00504945	NA	NA	NA	NA	NA	NA	NA	NA
AMED	CTSH	-0.0307072	0.013912	0.0889771	0.0273393	NA	NA	NA	NA	NA	NA	NA	NA
hPDI	CTSH	-0.00964661	0.0136007	0.650939	0.478185	NA	NA	NA	NA	NA	NA	NA	NA
rDII	CTSH	-0.0185752	0.0139353	0.303952	0.1826	NA	NA	NA	NA	NA	NA	NA	NA
rEDIH	CTSH	-0.0259484	0.0136704	0.152451	0.0577311	NA	NA	NA	NA	NA	NA	NA	NA
HEI	CTSH	-0.0307705	0.0136331	0.0868791	0.0240456	NA	NA	NA	NA	NA	NA	NA	NA
AMED	CTSL	-0.00466604	0.0134016	0.828648	0.727725	NA	NA	NA	NA	NA	NA	NA	NA
hPDI	CTSL	-0.00436227	0.0130725	0.836492	0.73862	NA	NA	NA	NA	NA	NA	NA	NA
rDII	CTSL	-0.00957615	0.0134516	0.618553	0.476559	NA	NA	NA	NA	NA	NA	NA	NA
rEDIH	CTSL	0.0136177	0.0131456	0.483703	0.300287	NA	NA	NA	NA	NA	NA	NA	NA
HEI	CTSL	-0.00478275	0.013124	0.820219	0.715552	NA	NA	NA	NA	NA	NA	NA	NA
AMED	BMPER	-0.0612332	0.014888	0.000582388	3.97375e-05	NA	NA	NA	NA	NA	NA	NA	NA
hPDI	BMPER	-0.0431364	0.0145278	0.0189833	0.00300045	NA	NA	NA	NA	NA	NA	NA	NA
rDII	BMPER	-0.0592802	0.0149714	0.000707032	7.6194e-05	NA	NA	NA	NA	NA	NA	NA	NA
rEDIH	BMPER	-0.0437668	0.0144043	0.0194684	0.00239109	NA	NA	NA	NA	NA	NA	NA	NA
HEI	BMPER	-0.0557479	0.0145621	0.00119119	0.000130721	NA	NA	NA	NA	NA	NA	NA	NA
AMED	CTSS	-0.00337327	0.0156253	0.897289	0.829088	NA	NA	NA	NA	NA	NA	NA	NA
rEDIH	BNIP3L	-0.0387864	0.014544	0.042698	0.00768359	NA	NA	NA	NA	NA	NA	NA	NA
rDII	CTSS	-0.0337746	0.015581	0.0746515	0.0302386	NA	NA	NA	NA	NA	NA	NA	NA
rEDIH	CTSS	-0.0382023	0.0153959	0.059127	0.0131281	NA	NA	NA	NA	NA	NA	NA	NA
HEI	CTSS	-0.0344273	0.0152005	0.0853734	0.0235704	NA	NA	NA	NA	NA	NA	NA	NA
AMED	CTSV	0.00393599	0.0129481	0.851885	0.761153	NA	NA	NA	NA	NA	NA	NA	NA
hPDI	CTSV	0.0176285	0.0125731	0.3387	0.160949	NA	NA	NA	NA	NA	NA	NA	NA
rDII	CTSV	0.0250416	0.012995	0.117156	0.0540287	NA	NA	NA	NA	NA	NA	NA	NA
rEDIH	CTSV	0.000279405	0.0126722	0.987723	0.98241	NA	NA	NA	NA	NA	NA	NA	NA
HEI	CTSV	0.0142074	0.0126796	0.450798	0.262553	NA	NA	NA	NA	NA	NA	NA	NA
AMED	BOC	0.0437351	0.0138008	0.0109387	0.00153809	NA	NA	NA	NA	NA	NA	NA	NA
hPDI	BOC	0.0663034	0.0134256	2.3234e-05	8.10767e-07	NA	NA	NA	NA	NA	NA	NA	NA
rDII	BOC	0.035563	0.0138332	0.032781	0.0101719	NA	NA	NA	NA	NA	NA	NA	NA
rEDIH	CTSZ	-0.0263297	0.0132738	0.132322	0.0473518	NA	NA	NA	NA	NA	NA	NA	NA
HEI	BOC	0.0621777	0.0135018	6.35422e-05	4.21731e-06	NA	NA	NA	NA	NA	NA	NA	NA
AMED	CUZD1	0.00515896	0.0150839	0.832596	0.732353	NA	NA	NA	NA	NA	NA	NA	NA
hPDI	CUZD1	0.0297836	0.0147172	0.14755	0.0430558	NA	NA	NA	NA	NA	NA	NA	NA
rDII	CUZD1	0.010667	0.0151498	0.623684	0.481405	NA	NA	NA	NA	NA	NA	NA	NA
rEDIH	CUZD1	0.00278949	0.0146214	0.911344	0.848705	NA	NA	NA	NA	NA	NA	NA	NA
HEI	CUZD1	0.00463819	0.0147422	0.848577	0.753065	NA	NA	NA	NA	NA	NA	NA	NA
AMED	CWC15	-0.0214742	0.0149176	0.279574	0.150069	NA	NA	NA	NA	NA	NA	NA	NA
hPDI	CWC15	-0.0321756	0.0144707	0.105167	0.0262289	NA	NA	NA	NA	NA	NA	NA	NA
rDII	CWC15	-0.0252374	0.0149296	0.177117	0.0910124	NA	NA	NA	NA	NA	NA	NA	NA
rEDIH	CWC15	-0.0215852	0.0143779	0.273339	0.13335	NA	NA	NA	NA	NA	NA	NA	NA
HEI	CWC15	-0.00736922	0.014558	0.746579	0.612741	NA	NA	NA	NA	NA	NA	NA	NA
AMED	CX3CL1	-0.000333207	0.0137581	0.989822	0.980679	NA	NA	NA	NA	NA	NA	NA	NA
hPDI	CX3CL1	-0.0191003	0.0134374	0.332754	0.15525	NA	NA	NA	NA	NA	NA	NA	NA
rDII	CX3CL1	0.00304321	0.0137795	0.892053	0.825218	NA	NA	NA	NA	NA	NA	NA	NA
rEDIH	CX3CL1	0.00986115	0.0134635	0.639059	0.463936	NA	NA	NA	NA	NA	NA	NA	NA
HEI	CX3CL1	0.00464012	0.0134609	0.829992	0.730325	NA	NA	NA	NA	NA	NA	NA	NA
AMED	CXADR	-0.0343457	0.0137502	0.0517825	0.0125249	-0.0544633	0.0399037	0.638133	0.172567	NA	NA	NA	NA
AMED	BPIFB2	-0.0943021	0.0145403	1.09379e-08	9.72919e-11	NA	NA	NA	NA	NA	NA	NA	NA
hPDI	BPIFB2	-0.0812634	0.0140816	4.29774e-07	8.38081e-09	NA	NA	NA	NA	NA	NA	NA	NA
rDII	BPIFB2	-0.0944005	0.0145639	7.28754e-09	9.97269e-11	NA	NA	NA	NA	NA	NA	NA	NA
rEDIH	BPIFB2	-0.0582682	0.0141308	0.00102701	3.79464e-05	NA	NA	NA	NA	NA	NA	NA	NA
AMED	CXCL1	-0.0166901	0.0139078	0.380106	0.23017	0.0432745	0.0468926	0.765279	0.356287	NA	NA	NA	NA
hPDI	CXCL1	-0.0148973	0.0135678	0.468126	0.272259	0.0533389	0.0521009	0.841962	0.306168	NA	NA	NA	NA
rDII	CXCL1	-0.0277524	0.0139015	0.104593	0.0459448	0.0152314	0.0517149	0.950644	0.768409	NA	NA	NA	NA
rEDIH	CXCL1	-0.0135085	0.0136344	0.504896	0.321845	0.0381186	0.0500998	0.975159	0.446904	NA	NA	NA	NA
HEI	CXCL1	-0.0079848	0.013638	0.702436	0.558248	0.0517195	0.0467583	0.995681	0.268918	NA	NA	NA	NA
HEI	BPIFB2	-0.100024	0.0142102	2.15448e-10	2.21124e-12	NA	NA	NA	NA	NA	NA	NA	NA
AMED	BRK1	-0.0391936	0.0139288	0.025969	0.00491306	NA	NA	NA	NA	NA	NA	NA	NA
rDII	BRSK2	-0.0365012	0.0149071	0.041942	0.0143777	NA	NA	NA	NA	NA	NA	NA	NA
rEDIH	CXCL10	-0.0319833	0.0130346	0.0619097	0.0141695	-0.038398	0.0454576	0.975159	0.398458	NA	NA	NA	NA
AMED	BST2	-0.0389861	0.0137213	0.0245466	0.00450959	NA	NA	NA	NA	NA	NA	NA	NA
hPDI	BST2	-0.0486312	0.0133946	0.00283619	0.000285269	NA	NA	NA	NA	NA	NA	NA	NA
rDII	BST2	-0.0689279	0.0137358	1.11562e-05	5.38153e-07	NA	NA	NA	NA	NA	NA	NA	NA
rEDIH	BST2	-0.0638388	0.0134449	0.000107911	2.10432e-06	NA	NA	NA	NA	NA	NA	NA	NA
rEDIH	CXCL11	-0.0317106	0.0134058	0.0723469	0.0180434	NA	NA	NA	NA	NA	NA	NA	NA
HEI	BST2	-0.047983	0.013439	0.00280901	0.000359415	NA	NA	NA	NA	NA	NA	NA	NA
AMED	CXCL12	0.000791833	0.0139649	0.977526	0.954785	0.000353863	0.0404156	0.993016	0.993016	NA	NA	NA	NA
hPDI	CXCL12	-0.00441765	0.013634	0.843472	0.745937	0.0217923	0.0431097	0.890596	0.6133	NA	NA	NA	NA
rDII	CXCL12	0.0106886	0.0140156	0.590153	0.445723	-0.059717	0.0444215	0.94783	0.179113	NA	NA	NA	NA
rEDIH	CXCL12	0.018296	0.013721	0.340765	0.182449	0.0886185	0.0371524	0.781862	0.0172311	NA	NA	NA	NA
HEI	CXCL12	0.0162007	0.0136862	0.424238	0.236575	0.0190854	0.0410798	0.995681	0.642313	NA	NA	NA	NA
hPDI	C19ORF12	-0.0354172	0.0135802	0.0464245	0.00913243	NA	NA	NA	NA	NA	NA	NA	NA
rDII	C19ORF12	-0.033293	0.0139429	0.0480119	0.016984	NA	NA	NA	NA	NA	NA	NA	NA
rEDIH	C19ORF12	-0.0469342	0.0136482	0.00719925	0.000588649	NA	NA	NA	NA	NA	NA	NA	NA
rEDIH	CXCL13	-0.026328	0.0134899	0.139394	0.0510269	NA	NA	NA	NA	NA	NA	NA	NA
HEI	CXCL13	-0.0335042	0.0134691	0.0540762	0.0128947	NA	NA	NA	NA	NA	NA	NA	NA
AMED	CXCL14	-0.00728817	0.0132513	0.714906	0.582344	0.00911168	0.0544703	0.951018	0.867181	NA	NA	NA	NA
hPDI	CXCL14	-0.0230874	0.0129107	0.209214	0.0737939	-0.0253249	0.0416847	0.890596	0.543619	NA	NA	NA	NA
rDII	CXCL14	-0.00792769	0.0133	0.688656	0.551157	0.0399979	0.0388994	0.94783	0.304058	NA	NA	NA	NA
HEI	C19ORF12	-0.0519692	0.0135825	0.00119119	0.00013163	NA	NA	NA	NA	NA	NA	NA	NA
HEI	CXCL14	-0.00841435	0.0129884	0.675893	0.51712	0.0153409	0.0388223	0.995681	0.692801	NA	NA	NA	NA
AMED	CXCL16	-0.0204671	0.0135342	0.252504	0.130528	NA	NA	NA	NA	NA	NA	NA	NA
hPDI	CXCL16	-0.0246488	0.0132229	0.187747	0.0623606	NA	NA	NA	NA	NA	NA	NA	NA
hPDI	C1QTNF6	-0.0392283	0.0144987	0.0369623	0.00684113	NA	NA	NA	NA	NA	NA	NA	NA
rEDIH	CXCL16	-0.0267223	0.0132556	0.126548	0.0438566	NA	NA	NA	NA	NA	NA	NA	NA
rDII	C1QTNF6	-0.0384545	0.0149197	0.0324591	0.00998316	NA	NA	NA	NA	NA	NA	NA	NA
HEI	C1QTNF6	-0.0451269	0.0145408	0.0114994	0.00192378	NA	NA	NA	NA	NA	NA	NA	NA
rDII	C1QTNF9	0.0378368	0.0150376	0.0364541	0.0118978	NA	NA	NA	NA	NA	NA	NA	NA
HEI	C1QTNF9	0.0608485	0.0146135	0.00036087	3.18523e-05	NA	NA	NA	NA	NA	NA	NA	NA
rEDIH	CXCL17	-0.0233437	0.0110213	0.10754	0.0342157	0.0222831	0.0385792	0.975159	0.563653	NA	NA	NA	NA
hPDI	C2	-0.0614674	0.0134782	0.000105129	5.2151e-06	NA	NA	NA	NA	NA	NA	NA	NA
AMED	CXCL3	-0.0104964	0.013909	0.606535	0.450492	0.11931	0.0461983	0.635817	0.00993218	NA	NA	NA	NA
hPDI	CXCL3	-0.0135757	0.0135744	0.506548	0.317307	0.112088	0.0542447	0.640667	0.0390242	NA	NA	NA	NA
rDII	CXCL3	-0.0204913	0.0139148	0.24887	0.14091	-0.0317284	0.0514787	0.94783	0.537795	NA	NA	NA	NA
rEDIH	CXCL3	-0.0219813	0.0136535	0.234953	0.107469	0.0247448	0.0511511	0.998608	0.628651	NA	NA	NA	NA
HEI	CXCL3	-0.00979693	0.0136544	0.640516	0.473101	0.0707544	0.0464212	0.995681	0.127743	NA	NA	NA	NA
AMED	CXCL5	-0.0269409	0.0137183	0.131647	0.0495968	NA	NA	NA	NA	NA	NA	NA	NA
hPDI	CXCL5	-0.0185655	0.0134307	0.346305	0.166932	NA	NA	NA	NA	NA	NA	NA	NA
rDII	C2	-0.0375625	0.013815	0.0235895	0.00656924	NA	NA	NA	NA	NA	NA	NA	NA
rEDIH	CXCL5	-0.0343916	0.0134389	0.0511684	0.0105208	NA	NA	NA	NA	NA	NA	NA	NA
HEI	CXCL5	-0.0312489	0.0134272	0.0764655	0.0199862	NA	NA	NA	NA	NA	NA	NA	NA
rEDIH	C2	-0.0620144	0.0135055	0.000202081	4.49375e-06	NA	NA	NA	NA	NA	NA	NA	NA
hPDI	CXCL6	-0.0282121	0.0134599	0.13233	0.036127	0.0450043	0.0495611	0.868119	0.364042	NA	NA	NA	NA
HEI	C2	-0.0589885	0.0135296	0.000165497	1.32488e-05	NA	NA	NA	NA	NA	NA	NA	NA
rEDIH	CXCL6	-0.0227188	0.0135248	0.212042	0.0930562	0.0408795	0.0379841	0.975159	0.282056	NA	NA	NA	NA
rDII	C2ORF69	-0.0503196	0.0151183	0.00496728	0.000880278	NA	NA	NA	NA	NA	NA	NA	NA
AMED	CXCL8	-0.0173424	0.0137301	0.352964	0.20661	0.0938164	0.0473614	0.635817	0.0478497	NA	NA	NA	NA
hPDI	CXCL8	-0.00727674	0.0134292	0.736939	0.587938	-0.00143401	0.0402364	0.984712	0.971576	NA	NA	NA	NA
rDII	CXCL8	-0.0176537	0.0137842	0.326147	0.200347	0.032069	0.0484227	0.94783	0.507933	NA	NA	NA	NA
rEDIH	CXCL8	-0.0238138	0.0134484	0.184571	0.0766571	0.0019195	0.0346576	0.998863	0.955842	NA	NA	NA	NA
HEI	CXCL8	-0.0251061	0.0134516	0.169476	0.0620387	0.0304191	0.0357846	0.995681	0.395472	NA	NA	NA	NA
AMED	C3	-0.0580577	0.0152706	0.00163518	0.000145449	NA	NA	NA	NA	NA	NA	NA	NA
hPDI	CXCL9	-0.0298576	0.0125978	0.0792789	0.0178194	-0.0862737	0.0480611	0.66152	0.0729083	NA	NA	NA	NA
hPDI	C3	-0.057158	0.0148355	0.00136779	0.000118389	NA	NA	NA	NA	NA	NA	NA	NA
rEDIH	CXCL9	-0.0117112	0.0126808	0.540772	0.355766	-0.00381125	0.0480268	0.998863	0.936763	NA	NA	NA	NA
rDII	C3	-0.0589788	0.0152196	0.000934276	0.000108035	NA	NA	NA	NA	NA	NA	NA	NA
AMED	CYB5A	-0.0247214	0.0151651	0.21462	0.103137	NA	NA	NA	NA	NA	NA	NA	NA
hPDI	CYB5A	-0.0223971	0.0147975	0.296632	0.130201	NA	NA	NA	NA	NA	NA	NA	NA
rDII	CYB5A	-0.0238154	0.0151735	0.214066	0.11659	NA	NA	NA	NA	NA	NA	NA	NA
rEDIH	CYB5A	-0.0354336	0.014726	0.0668234	0.0161586	NA	NA	NA	NA	NA	NA	NA	NA
HEI	CYB5A	-0.0264657	0.0147975	0.192457	0.073756	NA	NA	NA	NA	NA	NA	NA	NA
rEDIH	C3	-0.0519284	0.0147799	0.00590689	0.000446604	NA	NA	NA	NA	NA	NA	NA	NA
hPDI	CYB5R2	-0.0228445	0.0144571	0.274617	0.114137	NA	NA	NA	NA	NA	NA	NA	NA
rDII	CYB5R2	-0.029467	0.0149073	0.108314	0.0481352	NA	NA	NA	NA	NA	NA	NA	NA
rEDIH	CYB5R2	-0.029494	0.0143464	0.118988	0.0398525	NA	NA	NA	NA	NA	NA	NA	NA
HEI	CYB5R2	-0.0336016	0.0144955	0.0779525	0.020488	NA	NA	NA	NA	NA	NA	NA	NA
AMED	CYP24A1	0.0116096	0.0151639	0.601326	0.443948	NA	NA	NA	NA	NA	NA	NA	NA
hPDI	CYP24A1	0.0253448	0.0147628	0.230631	0.0860822	NA	NA	NA	NA	NA	NA	NA	NA
rDII	CYP24A1	0.00974194	0.015151	0.65918	0.520263	NA	NA	NA	NA	NA	NA	NA	NA
rEDIH	CYP24A1	-0.00132959	0.0147385	0.957946	0.928123	NA	NA	NA	NA	NA	NA	NA	NA
HEI	CYP24A1	0.0250329	0.0148022	0.224153	0.0908728	NA	NA	NA	NA	NA	NA	NA	NA
AMED	CYTH3	0.00875637	0.0151465	0.699058	0.563217	NA	NA	NA	NA	NA	NA	NA	NA
hPDI	CYTH3	-0.00539091	0.0147789	0.823807	0.7153	NA	NA	NA	NA	NA	NA	NA	NA
rDII	CYTH3	0.0243921	0.0151508	0.201961	0.107477	NA	NA	NA	NA	NA	NA	NA	NA
rEDIH	CYTH3	0.0018998	0.0147134	0.937688	0.897268	NA	NA	NA	NA	NA	NA	NA	NA
HEI	CYTH3	0.0302049	0.014774	0.127097	0.0409646	NA	NA	NA	NA	NA	NA	NA	NA
AMED	CYTL1	-0.0310089	0.0141493	0.091115	0.0284598	NA	NA	NA	NA	NA	NA	NA	NA
hPDI	CYTL1	-0.0291854	0.0137699	0.126806	0.0340983	NA	NA	NA	NA	NA	NA	NA	NA
HEI	C3	-0.0542975	0.0149467	0.00230183	0.000283496	NA	NA	NA	NA	NA	NA	NA	NA
rEDIH	CYTL1	-0.00156779	0.013695	0.945075	0.908863	NA	NA	NA	NA	NA	NA	NA	NA
HEI	CYTL1	-0.0161418	0.0138353	0.431173	0.243384	NA	NA	NA	NA	NA	NA	NA	NA
hPDI	C5	-0.0516044	0.0144171	0.00329003	0.000347799	NA	NA	NA	NA	NA	NA	NA	NA
hPDI	DAAM1	-0.0243843	0.0146841	0.248503	0.096863	NA	NA	NA	NA	NA	NA	NA	NA
rEDIH	C5	-0.0372697	0.014382	0.0486512	0.0095871	NA	NA	NA	NA	NA	NA	NA	NA
HEI	C5	-0.039878	0.0144876	0.0287698	0.00593505	NA	NA	NA	NA	NA	NA	NA	NA
HEI	DAAM1	-0.0316453	0.0147271	0.106026	0.0317026	NA	NA	NA	NA	NA	NA	NA	NA
AMED	DAB2	-0.0321207	0.0138166	0.0709383	0.020119	NA	NA	NA	NA	NA	NA	NA	NA
hPDI	DAB2	-0.0206094	0.0134837	0.29159	0.126454	NA	NA	NA	NA	NA	NA	NA	NA
hPDI	C7ORF50	-0.0386116	0.0144893	0.0409228	0.00772814	NA	NA	NA	NA	NA	NA	NA	NA
rEDIH	DAB2	-0.0330194	0.013522	0.0633637	0.0146412	NA	NA	NA	NA	NA	NA	NA	NA
HEI	DAB2	-0.0236586	0.0135351	0.205043	0.0805301	NA	NA	NA	NA	NA	NA	NA	NA
AMED	DAG1	-0.0327261	0.0137631	0.0647275	0.0174496	0.0529616	0.0490498	0.712807	0.280484	NA	NA	NA	NA
hPDI	DAG1	-0.0253427	0.0134544	0.182832	0.0596722	-0.0312412	0.0522638	0.890596	0.550121	NA	NA	NA	NA
hPDI	C8B	-0.0368525	0.0142603	0.0493274	0.00978785	NA	NA	NA	NA	NA	NA	NA	NA
rEDIH	DAG1	-0.032905	0.0135337	0.0644201	0.0150747	0.0308464	0.0500328	0.975159	0.537674	NA	NA	NA	NA
HEI	DAG1	-0.0318723	0.0134998	0.0710831	0.0182632	0.0166803	0.0430106	0.995681	0.698225	NA	NA	NA	NA
AMED	DAND5	0.00132379	0.0151002	0.962697	0.930145	NA	NA	NA	NA	NA	NA	NA	NA
hPDI	DAND5	0.0010141	0.0147054	0.971274	0.945024	NA	NA	NA	NA	NA	NA	NA	NA
rDII	DAND5	0.00261469	0.0151502	0.916276	0.862986	NA	NA	NA	NA	NA	NA	NA	NA
rEDIH	DAND5	-0.0146224	0.0146405	0.501832	0.317959	NA	NA	NA	NA	NA	NA	NA	NA
HEI	DAND5	-0.0115788	0.0147263	0.603832	0.431751	NA	NA	NA	NA	NA	NA	NA	NA
AMED	DAPK2	-0.0132663	0.0150772	0.540082	0.378963	NA	NA	NA	NA	NA	NA	NA	NA
hPDI	DAPK2	-0.0163034	0.0146748	0.462813	0.266636	NA	NA	NA	NA	NA	NA	NA	NA
rDII	DAPK2	-0.0199442	0.0151256	0.310527	0.187378	NA	NA	NA	NA	NA	NA	NA	NA
rEDIH	DAPK2	-0.0213912	0.0146176	0.286758	0.143428	NA	NA	NA	NA	NA	NA	NA	NA
HEI	DAPK2	-0.00599642	0.0147058	0.799752	0.683469	NA	NA	NA	NA	NA	NA	NA	NA
AMED	DAPP1	-0.00992342	0.0138784	0.625485	0.474624	-0.105063	0.0497145	0.635817	0.0347919	NA	NA	NA	NA
hPDI	DAPP1	-0.0151016	0.0135545	0.461254	0.265268	-0.0362596	0.0529611	0.890596	0.493708	NA	NA	NA	NA
rDII	DAPP1	-0.0159983	0.0138943	0.389119	0.249606	-0.0711924	0.0520399	0.94783	0.171574	NA	NA	NA	NA
rEDIH	DAPP1	-0.0240277	0.013603	0.185881	0.0773921	0.038892	0.0472118	0.975159	0.410241	NA	NA	NA	NA
HEI	DAPP1	-0.0126816	0.0136064	0.529135	0.351363	-0.0292338	0.0508237	0.995681	0.565271	NA	NA	NA	NA
AMED	DARS1	-0.0144295	0.0139278	0.458994	0.300238	NA	NA	NA	NA	NA	NA	NA	NA
hPDI	DARS1	-0.0136035	0.0136118	0.50682	0.317651	NA	NA	NA	NA	NA	NA	NA	NA
rDII	DARS1	-0.0149819	0.0139577	0.429721	0.283149	NA	NA	NA	NA	NA	NA	NA	NA
rEDIH	DARS1	-0.0231499	0.0136569	0.206588	0.0901123	NA	NA	NA	NA	NA	NA	NA	NA
HEI	DARS1	-0.0122879	0.0136313	0.54539	0.367387	NA	NA	NA	NA	NA	NA	NA	NA
rEDIH	C9	-0.0371385	0.0141187	0.0447298	0.0085542	NA	NA	NA	NA	NA	NA	NA	NA
hPDI	DBH	0.0337694	0.0144212	0.0836855	0.0192394	NA	NA	NA	NA	NA	NA	NA	NA
AMED	CA14	0.08145	0.0130612	4.14582e-08	4.82237e-10	NA	NA	NA	NA	NA	NA	NA	NA
rEDIH	DBH	0.0153945	0.0143605	0.466515	0.283771	NA	NA	NA	NA	NA	NA	NA	NA
hPDI	CA14	0.0742394	0.0127547	3.35445e-07	6.19707e-09	NA	NA	NA	NA	NA	NA	NA	NA
rDII	CA14	0.0517447	0.0131401	0.000760005	8.32027e-05	NA	NA	NA	NA	NA	NA	NA	NA
hPDI	DBI	-0.0289637	0.0135497	0.122774	0.0325942	NA	NA	NA	NA	NA	NA	NA	NA
rEDIH	CA14	0.0619934	0.0128012	7.47541e-05	1.3154e-06	NA	NA	NA	NA	NA	NA	NA	NA
HEI	CA14	0.0814754	0.0127905	1.04803e-08	2.04371e-10	NA	NA	NA	NA	NA	NA	NA	NA
HEI	DBI	-0.0310484	0.0136131	0.08362	0.0226	NA	NA	NA	NA	NA	NA	NA	NA
AMED	DBN1	-0.0265577	0.0150845	0.179814	0.0783726	NA	NA	NA	NA	NA	NA	NA	NA
hPDI	DBN1	-0.0103662	0.0146823	0.651639	0.480202	NA	NA	NA	NA	NA	NA	NA	NA
AMED	CA4	0.0717314	0.0134486	3.84752e-06	1.00038e-07	NA	NA	NA	NA	NA	NA	NA	NA
rEDIH	DBN1	-0.0317038	0.0146243	0.0991336	0.0302183	NA	NA	NA	NA	NA	NA	NA	NA
HEI	DBN1	-0.0114886	0.0147159	0.60589	0.435024	NA	NA	NA	NA	NA	NA	NA	NA
AMED	DBNL	-0.0283251	0.0138202	0.116547	0.040456	-0.0365999	0.0446418	0.787907	0.412471	NA	NA	NA	NA
hPDI	DBNL	-0.0168042	0.0135077	0.401135	0.213536	-0.0326206	0.049557	0.890596	0.510515	NA	NA	NA	NA
hPDI	CA4	0.0496517	0.0131603	0.00180587	0.000163103	NA	NA	NA	NA	NA	NA	NA	NA
rEDIH	DBNL	-0.0287289	0.0135898	0.108271	0.0345592	0.0280937	0.0455799	0.975159	0.537781	NA	NA	NA	NA
HEI	DBNL	-0.0213131	0.0135578	0.263468	0.116005	-0.0338567	0.0448134	0.995681	0.450104	NA	NA	NA	NA
AMED	DCBLD2	-0.0098117	0.0132988	0.614435	0.460675	NA	NA	NA	NA	NA	NA	NA	NA
hPDI	DCBLD2	-0.0028379	0.0128962	0.895701	0.825834	NA	NA	NA	NA	NA	NA	NA	NA
rDII	DCBLD2	-0.0277157	0.0132958	0.0882305	0.0371576	NA	NA	NA	NA	NA	NA	NA	NA
rEDIH	DCBLD2	0.0188334	0.0130395	0.294624	0.148703	NA	NA	NA	NA	NA	NA	NA	NA
HEI	DCBLD2	-0.0144787	0.0130231	0.455602	0.266287	NA	NA	NA	NA	NA	NA	NA	NA
AMED	DCC	-0.0124255	0.0148347	0.563993	0.402301	NA	NA	NA	NA	NA	NA	NA	NA
hPDI	DCC	-0.00603471	0.0144788	0.798959	0.676847	NA	NA	NA	NA	NA	NA	NA	NA
rDII	DCC	-0.0316861	0.014894	0.0805713	0.0334358	NA	NA	NA	NA	NA	NA	NA	NA
rEDIH	DCC	0.00397104	0.0143807	0.871282	0.782455	NA	NA	NA	NA	NA	NA	NA	NA
HEI	DCC	0.00899608	0.0144991	0.686164	0.534987	NA	NA	NA	NA	NA	NA	NA	NA
AMED	DCDC2C	0.0245235	0.0151691	0.218077	0.106017	NA	NA	NA	NA	NA	NA	NA	NA
hPDI	DCDC2C	0.0170417	0.0148013	0.442613	0.249643	NA	NA	NA	NA	NA	NA	NA	NA
rDII	DCDC2C	0.0238073	0.0151774	0.214197	0.116808	NA	NA	NA	NA	NA	NA	NA	NA
rEDIH	DCDC2C	0.0141043	0.0147375	0.521459	0.338601	NA	NA	NA	NA	NA	NA	NA	NA
HEI	DCDC2C	0.00843786	0.0148058	0.708965	0.568773	NA	NA	NA	NA	NA	NA	NA	NA
rDII	CA4	0.0456938	0.0135045	0.0042369	0.000720404	NA	NA	NA	NA	NA	NA	NA	NA
hPDI	DCLRE1C	0.0311323	0.0147996	0.130735	0.035468	NA	NA	NA	NA	NA	NA	NA	NA
rDII	DCLRE1C	0.0334225	0.0151799	0.0699974	0.0277308	NA	NA	NA	NA	NA	NA	NA	NA
rEDIH	DCLRE1C	0.0142613	0.0147437	0.515982	0.333456	NA	NA	NA	NA	NA	NA	NA	NA
HEI	CA4	0.0439877	0.0132129	0.00603088	0.000876881	NA	NA	NA	NA	NA	NA	NA	NA
AMED	DCN	0.0125038	0.0131406	0.501421	0.341371	NA	NA	NA	NA	NA	NA	NA	NA
hPDI	DCN	0.0220528	0.0128359	0.230414	0.0858435	NA	NA	NA	NA	NA	NA	NA	NA
rDII	DCN	-0.00653884	0.0131681	0.743939	0.619514	NA	NA	NA	NA	NA	NA	NA	NA
rEDIH	DCN	0.0225212	0.0129152	0.193727	0.0812553	NA	NA	NA	NA	NA	NA	NA	NA
HEI	DCN	0.0309879	0.0128634	0.0646275	0.0160302	NA	NA	NA	NA	NA	NA	NA	NA
AMED	DCTD	-0.0178556	0.0150632	0.38721	0.235929	NA	NA	NA	NA	NA	NA	NA	NA
hPDI	DCTD	-0.0112605	0.0146868	0.625658	0.44329	NA	NA	NA	NA	NA	NA	NA	NA
rDII	DCTD	-0.0286795	0.015142	0.123988	0.0582823	NA	NA	NA	NA	NA	NA	NA	NA
rEDIH	DCTD	-0.0288925	0.0145581	0.132228	0.0472425	NA	NA	NA	NA	NA	NA	NA	NA
HEI	DCTD	-0.0152205	0.0147305	0.488572	0.301534	NA	NA	NA	NA	NA	NA	NA	NA
AMED	DCTN1	-0.0311354	0.0137601	0.0803355	0.0236911	NA	NA	NA	NA	NA	NA	NA	NA
hPDI	DCTN1	-0.0169403	0.0134247	0.396072	0.207047	NA	NA	NA	NA	NA	NA	NA	NA
AMED	CA5A	-0.0436759	0.0134776	0.00904023	0.0012	NA	NA	NA	NA	NA	NA	NA	NA
rEDIH	DCTN1	-0.0257819	0.0134692	0.149107	0.0556539	NA	NA	NA	NA	NA	NA	NA	NA
HEI	DCTN1	-0.0245591	0.0134791	0.182542	0.0685079	NA	NA	NA	NA	NA	NA	NA	NA
AMED	DCTN2	-0.0308518	0.0138552	0.0860441	0.0260065	NA	NA	NA	NA	NA	NA	NA	NA
hPDI	DCTN2	-0.0146873	0.0135565	0.47441	0.278673	NA	NA	NA	NA	NA	NA	NA	NA
rDII	DCTN2	-0.0136025	0.0138904	0.478409	0.327488	NA	NA	NA	NA	NA	NA	NA	NA
rEDIH	DCTN2	-0.0072258	0.0135653	0.75004	0.594284	NA	NA	NA	NA	NA	NA	NA	NA
HEI	DCTN2	-0.010849	0.0136104	0.598878	0.42542	NA	NA	NA	NA	NA	NA	NA	NA
AMED	DCTN6	-0.0316407	0.0140935	0.082958	0.0248051	NA	NA	NA	NA	NA	NA	NA	NA
hPDI	DCTN6	-0.0101467	0.0137637	0.638503	0.461031	NA	NA	NA	NA	NA	NA	NA	NA
hPDI	CA5A	-0.0376338	0.0131684	0.025179	0.00428121	NA	NA	NA	NA	NA	NA	NA	NA
rDII	CA5A	-0.049108	0.0135016	0.00201281	0.000278199	NA	NA	NA	NA	NA	NA	NA	NA
HEI	DCTN6	-0.0313187	0.0137705	0.0845104	0.0229852	NA	NA	NA	NA	NA	NA	NA	NA
AMED	DCTPP1	-0.0121659	0.0134255	0.526989	0.364882	NA	NA	NA	NA	NA	NA	NA	NA
hPDI	DCTPP1	0.00656225	0.01314	0.759673	0.61751	NA	NA	NA	NA	NA	NA	NA	NA
rDII	DCTPP1	-0.0197855	0.0134744	0.250415	0.142062	NA	NA	NA	NA	NA	NA	NA	NA
rEDIH	DCTPP1	-0.00867851	0.0131707	0.68185	0.509971	NA	NA	NA	NA	NA	NA	NA	NA
HEI	DCTPP1	-0.0167279	0.0131465	0.383589	0.203277	NA	NA	NA	NA	NA	NA	NA	NA
AMED	DCUN1D1	-0.00490814	0.0151452	0.841341	0.745898	NA	NA	NA	NA	NA	NA	NA	NA
hPDI	DCUN1D1	-0.0314487	0.0147648	0.124351	0.0332255	NA	NA	NA	NA	NA	NA	NA	NA
rDII	DCUN1D1	-0.0154832	0.0151445	0.454086	0.30666	NA	NA	NA	NA	NA	NA	NA	NA
rEDIH	DCUN1D1	-0.00149161	0.0147192	0.953227	0.919287	NA	NA	NA	NA	NA	NA	NA	NA
HEI	DCUN1D1	-0.00581776	0.0147771	0.806104	0.69382	NA	NA	NA	NA	NA	NA	NA	NA
AMED	DCUN1D2	0.000604473	0.0151718	0.983084	0.968221	NA	NA	NA	NA	NA	NA	NA	NA
hPDI	DCUN1D2	0.00829966	0.014803	0.727016	0.575046	NA	NA	NA	NA	NA	NA	NA	NA
rDII	DCUN1D2	-0.00341115	0.0151798	0.890074	0.822209	NA	NA	NA	NA	NA	NA	NA	NA
rEDIH	DCUN1D2	-0.00727791	0.0147371	0.771319	0.621436	NA	NA	NA	NA	NA	NA	NA	NA
HEI	DCUN1D2	0.0124663	0.0148037	0.576118	0.399771	NA	NA	NA	NA	NA	NA	NA	NA
rEDIH	CA5A	-0.0479362	0.0132459	0.0043976	0.000298529	NA	NA	NA	NA	NA	NA	NA	NA
hPDI	DCXR	-0.031038	0.0126756	0.0669954	0.0143709	NA	NA	NA	NA	NA	NA	NA	NA
HEI	CA5A	-0.0576039	0.0131889	0.000160548	1.27977e-05	NA	NA	NA	NA	NA	NA	NA	NA
AMED	CA6	0.0333313	0.0129481	0.0444741	0.0100725	NA	NA	NA	NA	NA	NA	NA	NA
hPDI	CA6	0.0460999	0.0126346	0.00267212	0.000266023	NA	NA	NA	NA	NA	NA	NA	NA
AMED	DDA1	0.00275747	0.01516	0.914987	0.855676	NA	NA	NA	NA	NA	NA	NA	NA
hPDI	DDA1	0.00720985	0.0147606	0.766938	0.625252	NA	NA	NA	NA	NA	NA	NA	NA
rDII	DDA1	0.00514065	0.0151467	0.832279	0.73433	NA	NA	NA	NA	NA	NA	NA	NA
rEDIH	DDA1	-0.024864	0.0147293	0.209362	0.091466	NA	NA	NA	NA	NA	NA	NA	NA
HEI	DDA1	0.00653814	0.0148017	0.781424	0.658716	NA	NA	NA	NA	NA	NA	NA	NA
rEDIH	CA6	0.049051	0.0127124	0.00220442	0.000115387	NA	NA	NA	NA	NA	NA	NA	NA
HEI	CA6	0.0496088	0.0126934	0.000890145	9.41002e-05	NA	NA	NA	NA	NA	NA	NA	NA
AMED	CA9	0.0521531	0.0135426	0.00137979	0.000118956	NA	NA	NA	NA	NA	NA	NA	NA
hPDI	CA9	0.0399109	0.0132266	0.0164852	0.00256048	NA	NA	NA	NA	NA	NA	NA	NA
HEI	CA9	0.0536633	0.0132621	0.000550487	5.27322e-05	NA	NA	NA	NA	NA	NA	NA	NA
rDII	CACNB3	-0.0480911	0.0149296	0.00669562	0.00128506	NA	NA	NA	NA	NA	NA	NA	NA
rEDIH	CALB1	0.0413612	0.0132273	0.0158718	0.00177555	NA	NA	NA	NA	NA	NA	NA	NA
AMED	CALB2	-0.038398	0.0137679	0.0275015	0.00530684	NA	NA	NA	NA	NA	NA	NA	NA
hPDI	CALB2	-0.0640448	0.0134228	4.73423e-05	1.87879e-06	NA	NA	NA	NA	NA	NA	NA	NA
rDII	CALB2	-0.051722	0.0137899	0.00139646	0.0001782	NA	NA	NA	NA	NA	NA	NA	NA
AMED	DDHD2	-0.0318842	0.0148451	0.0981963	0.0317803	NA	NA	NA	NA	NA	NA	NA	NA
hPDI	DDHD2	-0.00773362	0.0144679	0.740001	0.592996	NA	NA	NA	NA	NA	NA	NA	NA
rEDIH	CALB2	-0.041645	0.0135119	0.0176062	0.002066	NA	NA	NA	NA	NA	NA	NA	NA
HEI	CALB2	-0.0485373	0.013446	0.00248876	0.000309249	NA	NA	NA	NA	NA	NA	NA	NA
HEI	DDHD2	-0.0226645	0.0145048	0.266229	0.118223	NA	NA	NA	NA	NA	NA	NA	NA
AMED	DDI2	-0.022033	0.0148209	0.262769	0.137183	NA	NA	NA	NA	NA	NA	NA	NA
hPDI	DDI2	-0.0162619	0.0144518	0.455477	0.26054	NA	NA	NA	NA	NA	NA	NA	NA
rDII	DDI2	-0.00793074	0.014905	0.726099	0.59469	NA	NA	NA	NA	NA	NA	NA	NA
rEDIH	DDI2	-0.0177	0.0143288	0.383814	0.21679	NA	NA	NA	NA	NA	NA	NA	NA
HEI	DDI2	-0.0102729	0.0144956	0.646149	0.478552	NA	NA	NA	NA	NA	NA	NA	NA
AMED	DDR1	0.00814007	0.0135585	0.688125	0.548287	NA	NA	NA	NA	NA	NA	NA	NA
hPDI	DDR1	0.00173769	0.0132609	0.935143	0.895749	NA	NA	NA	NA	NA	NA	NA	NA
rDII	DDR1	-0.0301287	0.0135882	0.0679439	0.0266456	NA	NA	NA	NA	NA	NA	NA	NA
rEDIH	DDR1	0.0274325	0.0132981	0.117924	0.0391692	NA	NA	NA	NA	NA	NA	NA	NA
HEI	DDR1	0.00128134	0.0132856	0.958588	0.92317	NA	NA	NA	NA	NA	NA	NA	NA
AMED	CALCA	-0.0411643	0.0113879	0.00307922	0.000303392	NA	NA	NA	NA	NA	NA	NA	NA
hPDI	CALCA	-0.0509785	0.011118	9.47763e-05	4.63668e-06	NA	NA	NA	NA	NA	NA	NA	NA
rDII	CALCA	-0.0281248	0.0114198	0.0407921	0.013816	NA	NA	NA	NA	NA	NA	NA	NA
rEDIH	CALCA	-0.0326268	0.011173	0.0249084	0.00351298	NA	NA	NA	NA	NA	NA	NA	NA
HEI	CALCA	-0.0550791	0.0111335	1.63154e-05	7.7586e-07	NA	NA	NA	NA	NA	NA	NA	NA
AMED	DDX1	-0.0110793	0.0149544	0.613212	0.458808	NA	NA	NA	NA	NA	NA	NA	NA
hPDI	DDX1	-0.0108618	0.0145229	0.633294	0.45455	NA	NA	NA	NA	NA	NA	NA	NA
rDII	DDX1	-0.00134797	0.0149558	0.956999	0.928188	NA	NA	NA	NA	NA	NA	NA	NA
rEDIH	DDX1	0.00105821	0.0144142	0.965594	0.941479	NA	NA	NA	NA	NA	NA	NA	NA
HEI	DDX1	-0.000422066	0.0145855	0.988755	0.976916	NA	NA	NA	NA	NA	NA	NA	NA
AMED	DDX25	0.0165674	0.0150714	0.430269	0.27171	NA	NA	NA	NA	NA	NA	NA	NA
hPDI	DDX25	0.000434951	0.0147049	0.985848	0.976404	NA	NA	NA	NA	NA	NA	NA	NA
rDII	DDX25	0.0170796	0.0151377	0.40011	0.259257	NA	NA	NA	NA	NA	NA	NA	NA
rEDIH	DDX25	-0.00450434	0.0146108	0.858737	0.757877	NA	NA	NA	NA	NA	NA	NA	NA
HEI	DDX25	0.00360103	0.0147317	0.884685	0.806901	NA	NA	NA	NA	NA	NA	NA	NA
AMED	DDX39A	-0.0125821	0.015093	0.566029	0.404527	NA	NA	NA	NA	NA	NA	NA	NA
hPDI	DDX39A	-0.0122824	0.014692	0.588984	0.403201	NA	NA	NA	NA	NA	NA	NA	NA
rDII	DDX39A	-0.0261481	0.0151394	0.16597	0.0842056	NA	NA	NA	NA	NA	NA	NA	NA
rEDIH	DDX39A	0.0132846	0.0146349	0.54967	0.364065	NA	NA	NA	NA	NA	NA	NA	NA
HEI	DDX39A	-0.0151663	0.0147197	0.489977	0.302904	NA	NA	NA	NA	NA	NA	NA	NA
AMED	DDX4	0.0257844	0.0150928	0.193298	0.0876301	NA	NA	NA	NA	NA	NA	NA	NA
hPDI	DDX4	0.0161585	0.0147035	0.467962	0.271844	NA	NA	NA	NA	NA	NA	NA	NA
rDII	CALCOCO1	-0.0335113	0.0138899	0.0453896	0.01587	NA	NA	NA	NA	NA	NA	NA	NA
rEDIH	DDX4	0.00208464	0.0146394	0.93138	0.886771	NA	NA	NA	NA	NA	NA	NA	NA
HEI	DDX4	0.0226362	0.0147209	0.275428	0.124192	NA	NA	NA	NA	NA	NA	NA	NA
AMED	DDX53	0.0110114	0.0150789	0.616378	0.465271	NA	NA	NA	NA	NA	NA	NA	NA
hPDI	DDX53	-0.0134528	0.0147193	0.549264	0.360789	NA	NA	NA	NA	NA	NA	NA	NA
rDII	DDX53	-0.00843591	0.0151457	0.712305	0.577566	NA	NA	NA	NA	NA	NA	NA	NA
rEDIH	DDX53	0.0163928	0.0146153	0.440774	0.262082	NA	NA	NA	NA	NA	NA	NA	NA
HEI	DDX53	0.0120947	0.0147371	0.587413	0.411861	NA	NA	NA	NA	NA	NA	NA	NA
AMED	DDX58	-0.00929273	0.0139982	0.651744	0.506813	NA	NA	NA	NA	NA	NA	NA	NA
hPDI	DDX58	-0.0174601	0.0136922	0.389619	0.202299	NA	NA	NA	NA	NA	NA	NA	NA
rDII	DDX58	-0.0131525	0.0140507	0.497775	0.349277	NA	NA	NA	NA	NA	NA	NA	NA
rEDIH	DDX58	-0.0246292	0.0137277	0.178941	0.0728497	NA	NA	NA	NA	NA	NA	NA	NA
HEI	DDX58	0.00655728	0.0136851	0.763285	0.631848	NA	NA	NA	NA	NA	NA	NA	NA
AMED	DECR1	-0.0224488	0.0138724	0.218077	0.105669	-0.0206567	0.0465903	0.877585	0.657584	NA	NA	NA	NA
hPDI	DECR1	-0.0198291	0.0135474	0.314734	0.143338	0.028903	0.0471592	0.890596	0.540079	NA	NA	NA	NA
rDII	CALCOCO2	-0.0456393	0.0151587	0.0117633	0.00261988	NA	NA	NA	NA	NA	NA	NA	NA
rEDIH	DECR1	-0.0286301	0.013598	0.109758	0.0352969	0.0630476	0.0445963	0.975159	0.157714	NA	NA	NA	NA
HEI	DECR1	-0.0189924	0.0136018	0.332052	0.162675	-0.0047981	0.0428062	0.99952	0.910773	NA	NA	NA	NA
AMED	DEFA1_DEFA1B	-0.010029	0.0139893	0.625083	0.473464	NA	NA	NA	NA	NA	NA	NA	NA
hPDI	DEFA1_DEFA1B	-0.0181468	0.0136493	0.366704	0.183738	NA	NA	NA	NA	NA	NA	NA	NA
rDII	DEFA1_DEFA1B	0.00290089	0.0140229	0.898522	0.836121	NA	NA	NA	NA	NA	NA	NA	NA
rEDIH	DEFA1_DEFA1B	0.00332502	0.013727	0.887896	0.808615	NA	NA	NA	NA	NA	NA	NA	NA
HEI	DEFA1_DEFA1B	-0.0142632	0.01377	0.487743	0.300334	NA	NA	NA	NA	NA	NA	NA	NA
AMED	DEFB103A_DEFB103B	0.00345371	0.0151382	0.89252	0.819543	NA	NA	NA	NA	NA	NA	NA	NA
hPDI	DEFB103A_DEFB103B	-0.0049174	0.0147343	0.836492	0.738593	NA	NA	NA	NA	NA	NA	NA	NA
rDII	DEFB103A_DEFB103B	-0.0013957	0.0151744	0.956499	0.92672	NA	NA	NA	NA	NA	NA	NA	NA
rEDIH	DEFB103A_DEFB103B	-0.0243402	0.014662	0.218359	0.0969652	NA	NA	NA	NA	NA	NA	NA	NA
HEI	DEFB103A_DEFB103B	-0.00504868	0.0147453	0.831329	0.73207	NA	NA	NA	NA	NA	NA	NA	NA
AMED	DEFB104A_DEFB104B	0.00753472	0.0145363	0.732566	0.604248	NA	NA	NA	NA	NA	NA	NA	NA
hPDI	DEFB104A_DEFB104B	-0.00912236	0.0141796	0.685921	0.520033	NA	NA	NA	NA	NA	NA	NA	NA
rDII	DEFB104A_DEFB104B	0.00807234	0.0145371	0.713154	0.578721	NA	NA	NA	NA	NA	NA	NA	NA
rEDIH	DEFB104A_DEFB104B	-0.00629227	0.0141274	0.800022	0.656056	NA	NA	NA	NA	NA	NA	NA	NA
HEI	DEFB104A_DEFB104B	0.0200463	0.0141805	0.325645	0.157531	NA	NA	NA	NA	NA	NA	NA	NA
AMED	DEFB116	0.0145078	0.0151486	0.498612	0.338265	NA	NA	NA	NA	NA	NA	NA	NA
hPDI	DEFB116	-0.00886131	0.0147798	0.709165	0.548832	NA	NA	NA	NA	NA	NA	NA	NA
rDII	DEFB116	0.00749633	0.0151505	0.744263	0.620771	NA	NA	NA	NA	NA	NA	NA	NA
rEDIH	DEFB116	0.0127075	0.0147226	0.571023	0.388113	NA	NA	NA	NA	NA	NA	NA	NA
HEI	DEFB116	-0.00515541	0.0147817	0.82822	0.727279	NA	NA	NA	NA	NA	NA	NA	NA
AMED	DEFB118	0.0044241	0.0151582	0.857862	0.770405	NA	NA	NA	NA	NA	NA	NA	NA
hPDI	DEFB118	0.0107025	0.0147874	0.643952	0.46925	NA	NA	NA	NA	NA	NA	NA	NA
rDII	DEFB118	0.00661703	0.0151589	0.777554	0.662485	NA	NA	NA	NA	NA	NA	NA	NA
rEDIH	DEFB118	-0.0044175	0.0147317	0.861504	0.764295	NA	NA	NA	NA	NA	NA	NA	NA
HEI	DEFB118	0.00596783	0.0147897	0.802081	0.686591	NA	NA	NA	NA	NA	NA	NA	NA
AMED	DEFB4A_DEFB4B	-0.0257871	0.0130612	0.129544	0.0483963	NA	NA	NA	NA	NA	NA	NA	NA
rEDIH	CALCOCO2	-0.0499337	0.0146553	0.00786433	0.000661863	NA	NA	NA	NA	NA	NA	NA	NA
rDII	DEFB4A_DEFB4B	-0.024246	0.0130902	0.133913	0.0640473	NA	NA	NA	NA	NA	NA	NA	NA
rEDIH	DEFB4A_DEFB4B	-0.00118938	0.0127781	0.956269	0.925844	NA	NA	NA	NA	NA	NA	NA	NA
HEI	DEFB4A_DEFB4B	-0.00817195	0.0128259	0.679771	0.524057	NA	NA	NA	NA	NA	NA	NA	NA
AMED	DENND2B	0.0147912	0.015137	0.487726	0.328544	NA	NA	NA	NA	NA	NA	NA	NA
hPDI	DENND2B	0.0162957	0.0147312	0.464673	0.268696	NA	NA	NA	NA	NA	NA	NA	NA
rDII	DENND2B	0.00168612	0.0151254	0.94835	0.911244	NA	NA	NA	NA	NA	NA	NA	NA
rEDIH	DENND2B	0.00332969	0.0147129	0.895743	0.82097	NA	NA	NA	NA	NA	NA	NA	NA
HEI	DENND2B	-0.00588287	0.0147809	0.804415	0.690644	NA	NA	NA	NA	NA	NA	NA	NA
AMED	DENR	-0.00495677	0.015097	0.839136	0.742677	NA	NA	NA	NA	NA	NA	NA	NA
hPDI	DENR	0.00952937	0.0147012	0.684264	0.516885	NA	NA	NA	NA	NA	NA	NA	NA
rDII	DENR	-0.00111727	0.0151472	0.96599	0.941204	NA	NA	NA	NA	NA	NA	NA	NA
rEDIH	DENR	-0.0165488	0.014637	0.437143	0.258278	NA	NA	NA	NA	NA	NA	NA	NA
HEI	DENR	0.0139716	0.0147228	0.523055	0.342683	NA	NA	NA	NA	NA	NA	NA	NA
AMED	DFFA	-0.0258596	0.0138284	0.152553	0.0615327	0.0325891	0.0432966	0.79473	0.451792	NA	NA	NA	NA
hPDI	DFFA	-0.0166613	0.0134951	0.40457	0.217025	0.0107688	0.046304	0.974321	0.81614	NA	NA	NA	NA
rDII	DFFA	-0.0285927	0.0138346	0.0914725	0.0388046	0.00250026	0.045951	0.982105	0.956617	NA	NA	NA	NA
rEDIH	DFFA	-0.0335005	0.0135504	0.0597645	0.0134549	0.0174985	0.0379343	0.998608	0.644684	NA	NA	NA	NA
HEI	DFFA	-0.0238719	0.0135416	0.200292	0.077979	0.0192203	0.0382529	0.995681	0.615448	NA	NA	NA	NA
AMED	DGCR6	0.00190754	0.0151629	0.947479	0.899893	NA	NA	NA	NA	NA	NA	NA	NA
hPDI	DGCR6	0.000613815	0.0147928	0.983041	0.966904	NA	NA	NA	NA	NA	NA	NA	NA
rDII	DGCR6	-0.0113905	0.0151628	0.595874	0.452563	NA	NA	NA	NA	NA	NA	NA	NA
rEDIH	DGCR6	-0.0160214	0.0147344	0.458634	0.276938	NA	NA	NA	NA	NA	NA	NA	NA
HEI	DGCR6	4.80786e-05	0.0147944	0.997749	0.997407	NA	NA	NA	NA	NA	NA	NA	NA
AMED	DGKA	-0.0242132	0.0150901	0.221321	0.108654	NA	NA	NA	NA	NA	NA	NA	NA
hPDI	DGKA	-0.0148237	0.0146972	0.503801	0.313217	NA	NA	NA	NA	NA	NA	NA	NA
AMED	CAMKK1	-0.0399195	0.014056	0.0246009	0.00452797	NA	NA	NA	NA	NA	NA	NA	NA
rEDIH	DGKA	-0.0258341	0.0146313	0.186029	0.0775175	NA	NA	NA	NA	NA	NA	NA	NA
HEI	DGKA	-0.0134875	0.0147201	0.53683	0.359575	NA	NA	NA	NA	NA	NA	NA	NA
AMED	DGKZ	-0.00259389	0.0140115	0.91412	0.853137	-0.0443517	0.0436922	0.717396	0.310279	NA	NA	NA	NA
hPDI	DGKZ	0.00424223	0.0136644	0.849741	0.756224	-0.077342	0.0473226	0.699797	0.102464	NA	NA	NA	NA
rDII	DGKZ	-0.0175	0.0140611	0.343018	0.213345	0.0225035	0.0448922	0.950644	0.616272	NA	NA	NA	NA
rEDIH	DGKZ	-0.0124553	0.0137681	0.550729	0.36569	-0.000635115	0.040363	0.998863	0.987449	NA	NA	NA	NA
HEI	DGKZ	-0.00670218	0.0137335	0.757457	0.625556	-0.066375	0.0432524	0.995681	0.125163	NA	NA	NA	NA
AMED	DHODH	-0.00164425	0.0151455	0.95539	0.913553	NA	NA	NA	NA	NA	NA	NA	NA
hPDI	DHODH	-0.00948323	0.0147477	0.685921	0.520237	NA	NA	NA	NA	NA	NA	NA	NA
rDII	DHODH	-0.0125936	0.0151312	0.553834	0.405286	NA	NA	NA	NA	NA	NA	NA	NA
rEDIH	DHODH	-0.00440919	0.0147196	0.861504	0.764537	NA	NA	NA	NA	NA	NA	NA	NA
HEI	DHODH	-0.0166108	0.0147859	0.45006	0.261314	NA	NA	NA	NA	NA	NA	NA	NA
AMED	DHPS	-0.0306578	0.0149269	0.115771	0.0400426	NA	NA	NA	NA	NA	NA	NA	NA
hPDI	DHPS	-0.0143553	0.0145225	0.511557	0.322963	NA	NA	NA	NA	NA	NA	NA	NA
rDII	DHPS	-0.0215579	0.014951	0.259623	0.149397	NA	NA	NA	NA	NA	NA	NA	NA
hPDI	CAMKK1	-0.0532576	0.0137361	0.00124532	0.000106937	NA	NA	NA	NA	NA	NA	NA	NA
HEI	DHPS	-0.0200087	0.0145682	0.342045	0.169677	NA	NA	NA	NA	NA	NA	NA	NA
rDII	CAMKK1	-0.0416943	0.0141084	0.0135169	0.0031376	NA	NA	NA	NA	NA	NA	NA	NA
hPDI	DHRS4L2	-0.00771938	0.0145047	0.740416	0.594613	NA	NA	NA	NA	NA	NA	NA	NA
rDII	DHRS4L2	-0.0222795	0.0149164	0.241657	0.135338	NA	NA	NA	NA	NA	NA	NA	NA
rEDIH	DHRS4L2	-0.0230428	0.0143825	0.23749	0.109191	NA	NA	NA	NA	NA	NA	NA	NA
HEI	DHRS4L2	-0.0206457	0.0145464	0.323597	0.155876	NA	NA	NA	NA	NA	NA	NA	NA
AMED	DIABLO	-0.0302932	0.0139532	0.0946039	0.0299703	NA	NA	NA	NA	NA	NA	NA	NA
hPDI	DIABLO	-0.0189698	0.0136475	0.343152	0.164591	NA	NA	NA	NA	NA	NA	NA	NA
rEDIH	CAMKK1	-0.0430126	0.0137859	0.0160531	0.00181785	NA	NA	NA	NA	NA	NA	NA	NA
rEDIH	DIABLO	-0.0286281	0.0136624	0.111917	0.0361826	NA	NA	NA	NA	NA	NA	NA	NA
HEI	DIABLO	-0.0221974	0.0136728	0.246592	0.104547	NA	NA	NA	NA	NA	NA	NA	NA
AMED	DIPK1C	0.0329707	0.0150527	0.0912989	0.0285485	NA	NA	NA	NA	NA	NA	NA	NA
hPDI	DIPK1C	0.0162112	0.014699	0.465804	0.270137	NA	NA	NA	NA	NA	NA	NA	NA
rDII	DIPK1C	0.0213983	0.0151236	0.271351	0.157166	NA	NA	NA	NA	NA	NA	NA	NA
rEDIH	DIPK1C	0.0126199	0.0145974	0.570375	0.38734	NA	NA	NA	NA	NA	NA	NA	NA
HEI	DIPK1C	0.0224434	0.0147156	0.279754	0.127292	NA	NA	NA	NA	NA	NA	NA	NA
AMED	DIPK2B	-0.00100376	0.0143021	0.970616	0.944051	NA	NA	NA	NA	NA	NA	NA	NA
hPDI	DIPK2B	-0.0121446	0.0139319	0.570785	0.383411	NA	NA	NA	NA	NA	NA	NA	NA
rDII	DIPK2B	-0.0163401	0.0143783	0.395897	0.25583	NA	NA	NA	NA	NA	NA	NA	NA
rEDIH	DIPK2B	-0.00521467	0.013826	0.828851	0.706069	NA	NA	NA	NA	NA	NA	NA	NA
HEI	DIPK2B	0.0135184	0.0139843	0.515406	0.333751	NA	NA	NA	NA	NA	NA	NA	NA
AMED	DKK1	-0.0323424	0.0137544	0.0675312	0.0187368	NA	NA	NA	NA	NA	NA	NA	NA
hPDI	DKK1	-0.0227418	0.0134562	0.239827	0.0910736	NA	NA	NA	NA	NA	NA	NA	NA
HEI	CAMKK1	-0.0432624	0.013739	0.0101414	0.00164802	NA	NA	NA	NA	NA	NA	NA	NA
rEDIH	DKK1	-0.00800894	0.0135013	0.715642	0.553074	NA	NA	NA	NA	NA	NA	NA	NA
HEI	DKK1	-0.0277482	0.0134787	0.124646	0.0395728	NA	NA	NA	NA	NA	NA	NA	NA
AMED	DKK3	0.0311177	0.0132049	0.0668593	0.0184818	NA	NA	NA	NA	NA	NA	NA	NA
hPDI	DKK3	0.0210706	0.0128988	0.256961	0.102415	NA	NA	NA	NA	NA	NA	NA	NA
rDII	DKK3	-0.00636323	0.0132459	0.753705	0.630967	NA	NA	NA	NA	NA	NA	NA	NA
rEDIH	DKK3	0.0238204	0.0129549	0.166482	0.0660118	NA	NA	NA	NA	NA	NA	NA	NA
HEI	DKK3	0.0143798	0.0129583	0.455901	0.267177	NA	NA	NA	NA	NA	NA	NA	NA
rDII	CAMSAP1	-0.041333	0.0149392	0.021436	0.0056835	NA	NA	NA	NA	NA	NA	NA	NA
hPDI	DKK4	-0.0275688	0.0133683	0.138663	0.0392318	NA	NA	NA	NA	NA	NA	NA	NA
AMED	CANT1	-0.0870847	0.0137649	2.4075e-08	2.70774e-10	NA	NA	NA	NA	NA	NA	NA	NA
rEDIH	DKK4	-0.0216474	0.0134053	0.232972	0.106403	NA	NA	NA	NA	NA	NA	NA	NA
hPDI	CANT1	-0.0855058	0.0134621	1.7728e-08	2.3047e-10	NA	NA	NA	NA	NA	NA	NA	NA
AMED	DKKL1	-0.0227502	0.0136522	0.204757	0.0956888	NA	NA	NA	NA	NA	NA	NA	NA
hPDI	DKKL1	-0.0155113	0.0133557	0.438416	0.245531	NA	NA	NA	NA	NA	NA	NA	NA
rDII	DKKL1	-0.0177426	0.0136833	0.319889	0.194801	NA	NA	NA	NA	NA	NA	NA	NA
rEDIH	DKKL1	0.00826399	0.0133637	0.703019	0.536344	NA	NA	NA	NA	NA	NA	NA	NA
HEI	DKKL1	-0.0120408	0.013408	0.54726	0.369209	NA	NA	NA	NA	NA	NA	NA	NA
AMED	DLG4	-0.0312316	0.0148671	0.106752	0.035718	NA	NA	NA	NA	NA	NA	NA	NA
hPDI	DLG4	-0.0162985	0.0144805	0.455477	0.260413	NA	NA	NA	NA	NA	NA	NA	NA
rDII	CANT1	-0.0739764	0.0138285	2.39543e-06	9.1785e-08	NA	NA	NA	NA	NA	NA	NA	NA
rEDIH	DLG4	-0.0163338	0.0143753	0.433892	0.255912	NA	NA	NA	NA	NA	NA	NA	NA
HEI	DLG4	-0.0144705	0.0145387	0.503392	0.319636	NA	NA	NA	NA	NA	NA	NA	NA
AMED	DLGAP5	-0.00924155	0.0149108	0.676633	0.535427	NA	NA	NA	NA	NA	NA	NA	NA
hPDI	DLGAP5	-0.00190148	0.0145168	0.935143	0.895792	NA	NA	NA	NA	NA	NA	NA	NA
rDII	DLGAP5	-0.0263435	0.0149363	0.156271	0.0778415	NA	NA	NA	NA	NA	NA	NA	NA
rEDIH	DLGAP5	-0.000432893	0.0143932	0.98647	0.976008	NA	NA	NA	NA	NA	NA	NA	NA
HEI	DLGAP5	0.00587275	0.014566	0.802081	0.686832	NA	NA	NA	NA	NA	NA	NA	NA
AMED	DLK1	-0.0331711	0.0133234	0.0526093	0.0128149	NA	NA	NA	NA	NA	NA	NA	NA
hPDI	DLK1	-0.0266255	0.0129541	0.140144	0.0398905	NA	NA	NA	NA	NA	NA	NA	NA
HEI	CANT1	-0.088347	0.013469	3.91383e-09	5.90894e-11	NA	NA	NA	NA	NA	NA	NA	NA
rEDIH	DLK1	-0.0144151	0.0130745	0.45041	0.270277	NA	NA	NA	NA	NA	NA	NA	NA
HEI	DLK1	-0.0313068	0.01307	0.0664429	0.0166391	NA	NA	NA	NA	NA	NA	NA	NA
AMED	DLL1	-0.0250786	0.0134621	0.154107	0.0625296	NA	NA	NA	NA	NA	NA	NA	NA
hPDI	DLL1	-0.0245414	0.0129981	0.182127	0.0590684	NA	NA	NA	NA	NA	NA	NA	NA
AMED	CAPG	-0.0580696	0.0136224	0.000344914	2.0532e-05	NA	NA	NA	NA	NA	NA	NA	NA
rEDIH	DLL1	-0.000116023	0.0132057	0.994351	0.99299	NA	NA	NA	NA	NA	NA	NA	NA
HEI	DLL1	-0.0237304	0.0131841	0.188951	0.0719285	NA	NA	NA	NA	NA	NA	NA	NA
AMED	DLL4	0.0241996	0.0150985	0.221719	0.109052	NA	NA	NA	NA	NA	NA	NA	NA
hPDI	DLL4	-0.0066689	0.0147082	0.782737	0.650272	NA	NA	NA	NA	NA	NA	NA	NA
rDII	DLL4	0.022327	0.0151416	0.248275	0.140403	NA	NA	NA	NA	NA	NA	NA	NA
rEDIH	DLL4	-0.00123281	0.0146462	0.961113	0.932923	NA	NA	NA	NA	NA	NA	NA	NA
HEI	DLL4	0.00336922	0.0147452	0.889902	0.81927	NA	NA	NA	NA	NA	NA	NA	NA
hPDI	CAPG	-0.0456454	0.0133009	0.00516546	0.000604173	NA	NA	NA	NA	NA	NA	NA	NA
rDII	CAPG	-0.0421935	0.0136913	0.00981305	0.00206803	NA	NA	NA	NA	NA	NA	NA	NA
HEI	CAPG	-0.0599817	0.0133371	9.59421e-05	7.02416e-06	NA	NA	NA	NA	NA	NA	NA	NA
rEDIH	DMD	-0.0330815	0.0146301	0.0863931	0.0237928	NA	NA	NA	NA	NA	NA	NA	NA
HEI	DMD	-0.0291793	0.0147309	0.141311	0.0476698	NA	NA	NA	NA	NA	NA	NA	NA
AMED	DMP1	0.0106831	0.0147997	0.621916	0.470427	NA	NA	NA	NA	NA	NA	NA	NA
hPDI	DMP1	-0.00667189	0.0143857	0.777033	0.642822	NA	NA	NA	NA	NA	NA	NA	NA
rDII	DMP1	-0.00504917	0.014842	0.831915	0.733725	NA	NA	NA	NA	NA	NA	NA	NA
rEDIH	DMP1	0.0123143	0.0143521	0.573638	0.390929	NA	NA	NA	NA	NA	NA	NA	NA
HEI	DMP1	0.0024789	0.0144502	0.919144	0.863801	NA	NA	NA	NA	NA	NA	NA	NA
AMED	DNAJA1	0.00999591	0.0151616	0.654647	0.509742	NA	NA	NA	NA	NA	NA	NA	NA
hPDI	DNAJA1	-0.000719256	0.0147922	0.979655	0.961221	NA	NA	NA	NA	NA	NA	NA	NA
rDII	DNAJA1	0.0237179	0.0151664	0.216103	0.117921	NA	NA	NA	NA	NA	NA	NA	NA
rEDIH	DNAJA1	0.0012903	0.0147283	0.959744	0.930193	NA	NA	NA	NA	NA	NA	NA	NA
HEI	DNAJA1	0.0249105	0.0147911	0.225571	0.0922192	NA	NA	NA	NA	NA	NA	NA	NA
AMED	DNAJA2	-0.0311705	0.0138646	0.0826047	0.0246026	-0.0457953	0.0427573	0.712807	0.284375	NA	NA	NA	NA
hPDI	DNAJA2	-0.0280218	0.0134947	0.135622	0.0378936	-0.00488517	0.0476063	0.974321	0.918286	NA	NA	NA	NA
AMED	CAPS	-0.0477446	0.0147042	0.00891514	0.00117425	NA	NA	NA	NA	NA	NA	NA	NA
rDII	CAPS	-0.0490891	0.0147393	0.0049384	0.000873469	NA	NA	NA	NA	NA	NA	NA	NA
HEI	DNAJA2	-0.0299395	0.0135825	0.0964294	0.0275466	-0.0116824	0.0427173	0.995681	0.784533	NA	NA	NA	NA
AMED	DNAJA4	-0.01296	0.0147846	0.541312	0.380752	NA	NA	NA	NA	NA	NA	NA	NA
hPDI	DNAJA4	-0.0140694	0.0144111	0.517814	0.328971	NA	NA	NA	NA	NA	NA	NA	NA
rDII	DNAJA4	0.00693063	0.0148216	0.76149	0.640089	NA	NA	NA	NA	NA	NA	NA	NA
rEDIH	DNAJA4	-0.00759398	0.0142916	0.750215	0.595193	NA	NA	NA	NA	NA	NA	NA	NA
HEI	DNAJA4	-0.00405724	0.0144539	0.866719	0.77895	NA	NA	NA	NA	NA	NA	NA	NA
AMED	DNAJB1	-0.0294634	0.0136938	0.097664	0.0314743	NA	NA	NA	NA	NA	NA	NA	NA
hPDI	DNAJB1	-0.01683	0.0133981	0.398465	0.209116	NA	NA	NA	NA	NA	NA	NA	NA
rDII	DNAJB1	-0.0192776	0.0137269	0.275243	0.160268	NA	NA	NA	NA	NA	NA	NA	NA
rEDIH	DNAJB1	-0.0331017	0.0133997	0.0598257	0.0135288	NA	NA	NA	NA	NA	NA	NA	NA
HEI	DNAJB1	-0.0172534	0.0134501	0.379149	0.199627	NA	NA	NA	NA	NA	NA	NA	NA
AMED	DNAJB14	-0.0301986	0.0149742	0.122815	0.0437816	NA	NA	NA	NA	NA	NA	NA	NA
hPDI	DNAJB14	-0.0131438	0.0145535	0.555638	0.366497	NA	NA	NA	NA	NA	NA	NA	NA
AMED	CASC3	-0.0502089	0.015031	0.00684666	0.000843243	NA	NA	NA	NA	NA	NA	NA	NA
rDII	CASC3	-0.0479824	0.0150989	0.00758645	0.00149328	NA	NA	NA	NA	NA	NA	NA	NA
HEI	DNAJB14	-0.00838514	0.0146097	0.706479	0.566032	NA	NA	NA	NA	NA	NA	NA	NA
AMED	DNAJB2	-0.0269437	0.0148762	0.168472	0.0701737	NA	NA	NA	NA	NA	NA	NA	NA
hPDI	DNAJB2	-0.0180055	0.0145076	0.401898	0.21463	NA	NA	NA	NA	NA	NA	NA	NA
rDII	DNAJB2	-0.0227353	0.014959	0.232544	0.128618	NA	NA	NA	NA	NA	NA	NA	NA
rEDIH	DNAJB2	-0.0258592	0.0143812	0.177844	0.0722207	NA	NA	NA	NA	NA	NA	NA	NA
HEI	DNAJB2	-0.00758858	0.0145517	0.737858	0.602049	NA	NA	NA	NA	NA	NA	NA	NA
AMED	DNAJB6	-0.0295529	0.0151102	0.133294	0.0505467	NA	NA	NA	NA	NA	NA	NA	NA
hPDI	DNAJB6	-0.00839481	0.0147429	0.723887	0.569104	NA	NA	NA	NA	NA	NA	NA	NA
rEDIH	CASC3	-0.0427409	0.0145739	0.024417	0.00337664	NA	NA	NA	NA	NA	NA	NA	NA
rEDIH	DNAJB6	-0.0259569	0.0146086	0.183216	0.0756622	NA	NA	NA	NA	NA	NA	NA	NA
HEI	DNAJB6	-0.0201788	0.0147853	0.345836	0.172385	NA	NA	NA	NA	NA	NA	NA	NA
AMED	DNAJB8	-0.00214311	0.0140283	0.932499	0.878585	NA	NA	NA	NA	NA	NA	NA	NA
hPDI	DNAJB8	-0.0154082	0.0136983	0.455491	0.260714	NA	NA	NA	NA	NA	NA	NA	NA
rDII	DNAJB8	-0.0180291	0.0140546	0.325609	0.199621	NA	NA	NA	NA	NA	NA	NA	NA
rEDIH	DNAJB8	-0.0342704	0.0137824	0.0584146	0.0129299	NA	NA	NA	NA	NA	NA	NA	NA
HEI	DNAJB8	-0.0176524	0.0137366	0.378114	0.198824	NA	NA	NA	NA	NA	NA	NA	NA
AMED	DNAJC21	-0.0194897	0.0148794	0.331909	0.190311	NA	NA	NA	NA	NA	NA	NA	NA
hPDI	DNAJC21	-0.0145036	0.0144988	0.506548	0.317201	NA	NA	NA	NA	NA	NA	NA	NA
HEI	CASC3	-0.042666	0.0146947	0.0199842	0.0037075	NA	NA	NA	NA	NA	NA	NA	NA
rEDIH	DNAJC21	-0.00549218	0.0143849	0.8268	0.702625	NA	NA	NA	NA	NA	NA	NA	NA
HEI	DNAJC21	-0.00341888	0.014548	0.887709	0.814214	NA	NA	NA	NA	NA	NA	NA	NA
AMED	DNAJC6	-0.0347707	0.0150548	0.0730848	0.0209528	NA	NA	NA	NA	NA	NA	NA	NA
hPDI	DNAJC6	-0.0166206	0.0146688	0.452133	0.257248	NA	NA	NA	NA	NA	NA	NA	NA
rDII	CASP7	-0.0411421	0.0149265	0.0218434	0.00586771	NA	NA	NA	NA	NA	NA	NA	NA
rEDIH	DNAJC6	-0.0293614	0.0146017	0.127281	0.0444022	NA	NA	NA	NA	NA	NA	NA	NA
HEI	DNAJC6	-0.0212567	0.0147036	0.312376	0.148333	NA	NA	NA	NA	NA	NA	NA	NA
AMED	DNAJC9	-0.0207302	0.0147814	0.294027	0.160846	NA	NA	NA	NA	NA	NA	NA	NA
hPDI	DNAJC9	-0.00593293	0.0143617	0.800255	0.679546	NA	NA	NA	NA	NA	NA	NA	NA
rDII	DNAJC9	-0.0190362	0.0147824	0.324243	0.197893	NA	NA	NA	NA	NA	NA	NA	NA
rEDIH	DNAJC9	-0.0343539	0.0142409	0.0664384	0.0158879	NA	NA	NA	NA	NA	NA	NA	NA
HEI	DNAJC9	-0.00332251	0.0144189	0.889902	0.817769	NA	NA	NA	NA	NA	NA	NA	NA
AMED	DNER	0.0199966	0.0136023	0.268879	0.141594	0.0355826	0.0475615	0.79473	0.454532	NA	NA	NA	NA
rEDIH	CBLIF	0.0472315	0.0134053	0.00573443	0.000429641	NA	NA	NA	NA	NA	NA	NA	NA
rDII	DNER	0.00572932	0.0136479	0.786121	0.674652	0.0504259	0.0467917	0.94783	0.281413	NA	NA	NA	NA
rEDIH	DNER	0.0176825	0.0133799	0.345872	0.186366	0.0663137	0.0588353	0.975159	0.259937	NA	NA	NA	NA
rDII	CBS	-0.0381166	0.0150222	0.0350564	0.0112017	NA	NA	NA	NA	NA	NA	NA	NA
AMED	DNLZ	0.00178613	0.0151471	0.950456	0.906137	NA	NA	NA	NA	NA	NA	NA	NA
hPDI	DNLZ	0.0269124	0.0147719	0.198358	0.0685398	NA	NA	NA	NA	NA	NA	NA	NA
rDII	DNLZ	0.0031712	0.0151479	0.897762	0.834185	NA	NA	NA	NA	NA	NA	NA	NA
rEDIH	DNLZ	0.0152018	0.0147192	0.485085	0.301757	NA	NA	NA	NA	NA	NA	NA	NA
HEI	DNLZ	0.0191425	0.0147764	0.373691	0.195219	NA	NA	NA	NA	NA	NA	NA	NA
AMED	DNM1	-0.00255019	0.0149598	0.921724	0.864648	NA	NA	NA	NA	NA	NA	NA	NA
hPDI	DNM1	0.010067	0.0145178	0.658654	0.488075	NA	NA	NA	NA	NA	NA	NA	NA
rDII	DNM1	-0.0341176	0.0149523	0.0597499	0.0225467	NA	NA	NA	NA	NA	NA	NA	NA
rEDIH	DNM1	-0.024418	0.0144143	0.206919	0.090328	NA	NA	NA	NA	NA	NA	NA	NA
HEI	DNM1	-0.0056634	0.0145898	0.809191	0.697903	NA	NA	NA	NA	NA	NA	NA	NA
rEDIH	CBS	-0.0591507	0.0145115	0.00118493	4.65521e-05	NA	NA	NA	NA	NA	NA	NA	NA
HEI	CBS	-0.0584419	0.0146106	0.000652931	6.43326e-05	NA	NA	NA	NA	NA	NA	NA	NA
rDII	CC2D1A	-0.0406333	0.0138891	0.0147206	0.00345274	NA	NA	NA	NA	NA	NA	NA	NA
hPDI	CCAR2	-0.0472286	0.014507	0.00867398	0.00113952	NA	NA	NA	NA	NA	NA	NA	NA
rDII	CCDC134	-0.0404269	0.0149623	0.024542	0.00691845	NA	NA	NA	NA	NA	NA	NA	NA
AMED	DNMBP	-0.0310868	0.0139285	0.0852416	0.0256629	NA	NA	NA	NA	NA	NA	NA	NA
hPDI	DNMBP	-0.0208892	0.0136	0.288833	0.124604	NA	NA	NA	NA	NA	NA	NA	NA
AMED	CCDC80	-0.057809	0.0126927	0.000114471	5.3652e-06	NA	NA	NA	NA	NA	NA	NA	NA
rEDIH	DNMBP	-0.0285114	0.0136317	0.112534	0.0365248	NA	NA	NA	NA	NA	NA	NA	NA
HEI	DNMBP	-0.0239376	0.0136301	0.20212	0.0791054	NA	NA	NA	NA	NA	NA	NA	NA
AMED	DNPEP	0.0158191	0.014743	0.440753	0.283331	NA	NA	NA	NA	NA	NA	NA	NA
hPDI	DNPEP	-0.00784167	0.0143619	0.735519	0.585088	NA	NA	NA	NA	NA	NA	NA	NA
rDII	DNPEP	0.0142268	0.0147794	0.486142	0.335792	NA	NA	NA	NA	NA	NA	NA	NA
rEDIH	DNPEP	-0.0209195	0.0142492	0.284955	0.142136	NA	NA	NA	NA	NA	NA	NA	NA
HEI	DNPEP	-0.00350708	0.0144138	0.884978	0.807773	NA	NA	NA	NA	NA	NA	NA	NA
AMED	DNPH1	-0.0273427	0.0136553	0.124438	0.0452967	0.0172335	0.0457719	0.903167	0.70661	NA	NA	NA	NA
hPDI	DNPH1	-0.0138677	0.0133501	0.49203	0.298955	-0.0746706	0.0476952	0.699797	0.117728	NA	NA	NA	NA
rDII	DNPH1	-0.0276125	0.0136922	0.100563	0.0437797	-0.0150032	0.0501164	0.950644	0.764714	NA	NA	NA	NA
rEDIH	DNPH1	-0.0210367	0.0134299	0.24866	0.117312	0.0639973	0.0522232	0.975159	0.220659	NA	NA	NA	NA
HEI	DNPH1	-0.0226753	0.0133954	0.223943	0.0905577	0.00680254	0.0400424	0.998108	0.865132	NA	NA	NA	NA
AMED	DOC2B	-0.021808	0.0150732	0.27724	0.14802	NA	NA	NA	NA	NA	NA	NA	NA
hPDI	DOC2B	0.00658872	0.0147174	0.785527	0.654403	NA	NA	NA	NA	NA	NA	NA	NA
rDII	DOC2B	-0.0158178	0.0151413	0.443596	0.296226	NA	NA	NA	NA	NA	NA	NA	NA
rEDIH	DOC2B	0.00526288	0.014614	0.833161	0.718769	NA	NA	NA	NA	NA	NA	NA	NA
HEI	DOC2B	-0.00856981	0.0147345	0.703595	0.560854	NA	NA	NA	NA	NA	NA	NA	NA
AMED	DOCK9	-0.0030717	0.0151729	0.904231	0.839577	NA	NA	NA	NA	NA	NA	NA	NA
hPDI	DOCK9	-0.0268516	0.0147969	0.200379	0.0696385	NA	NA	NA	NA	NA	NA	NA	NA
rDII	DOCK9	-0.00534036	0.0151736	0.82634	0.724891	NA	NA	NA	NA	NA	NA	NA	NA
rEDIH	DOCK9	0.000162982	0.014746	0.99288	0.991182	NA	NA	NA	NA	NA	NA	NA	NA
HEI	DOCK9	-0.000882905	0.0148043	0.975473	0.952446	NA	NA	NA	NA	NA	NA	NA	NA
AMED	DOK1	-0.0215132	0.0148912	0.277565	0.148611	NA	NA	NA	NA	NA	NA	NA	NA
hPDI	DOK1	-0.00817386	0.0145148	0.72552	0.573367	NA	NA	NA	NA	NA	NA	NA	NA
rDII	DOK1	-0.0340916	0.0149228	0.0594024	0.0223838	NA	NA	NA	NA	NA	NA	NA	NA
rEDIH	DOK1	-0.030767	0.0143902	0.104365	0.0325628	NA	NA	NA	NA	NA	NA	NA	NA
HEI	DOK1	-0.0156164	0.0145585	0.473718	0.283476	NA	NA	NA	NA	NA	NA	NA	NA
hPDI	CCDC80	-0.0440038	0.0124359	0.00370706	0.000405836	NA	NA	NA	NA	NA	NA	NA	NA
hPDI	DOK2	-0.0192469	0.0135822	0.334047	0.156522	NA	NA	NA	NA	NA	NA	NA	NA
rDII	CCDC80	-0.0755813	0.0127236	1.42489e-07	3.02234e-09	NA	NA	NA	NA	NA	NA	NA	NA
rEDIH	DOK2	-0.0312415	0.013605	0.0817047	0.0216949	NA	NA	NA	NA	NA	NA	NA	NA
HEI	DOK2	-0.0237047	0.0135842	0.205621	0.0810385	NA	NA	NA	NA	NA	NA	NA	NA
rEDIH	CCDC80	-0.0450342	0.0124601	0.0043976	0.000303905	NA	NA	NA	NA	NA	NA	NA	NA
hPDI	DPEP1	0.0181766	0.0133192	0.353894	0.172407	NA	NA	NA	NA	NA	NA	NA	NA
HEI	CCDC80	-0.0590402	0.0124277	3.53366e-05	2.07933e-06	NA	NA	NA	NA	NA	NA	NA	NA
rEDIH	DPEP1	-0.00597498	0.0133816	0.799372	0.65525	NA	NA	NA	NA	NA	NA	NA	NA
HEI	DPEP1	0.0277668	0.0133489	0.120032	0.0375646	NA	NA	NA	NA	NA	NA	NA	NA
AMED	DPEP2	0.0207147	0.0137473	0.254459	0.131915	NA	NA	NA	NA	NA	NA	NA	NA
hPDI	DPEP2	0.0196929	0.0134444	0.314604	0.143041	NA	NA	NA	NA	NA	NA	NA	NA
rDII	DPEP2	0.0204443	0.0137772	0.244716	0.137888	NA	NA	NA	NA	NA	NA	NA	NA
rEDIH	DPEP2	-0.016593	0.0134547	0.384669	0.217536	NA	NA	NA	NA	NA	NA	NA	NA
rDII	CCER2	-0.0611343	0.0149089	0.000429983	4.19245e-05	NA	NA	NA	NA	NA	NA	NA	NA
AMED	DPP10	0.0101203	0.0135904	0.611839	0.456506	-0.0402816	0.0497311	0.787907	0.418118	NA	NA	NA	NA
hPDI	DPP10	-0.00281513	0.0132748	0.900342	0.832063	-0.0834881	0.0531741	0.699797	0.116675	NA	NA	NA	NA
rDII	DPP10	-0.0221714	0.0136043	0.196417	0.103215	-0.0817471	0.0506414	0.94783	0.106757	NA	NA	NA	NA
rEDIH	DPP10	-0.0050525	0.0133243	0.827744	0.704559	-0.0490344	0.0495806	0.975159	0.322883	NA	NA	NA	NA
HEI	DPP10	0.0183287	0.0133228	0.341752	0.168958	-0.0263746	0.0486082	0.995681	0.587515	NA	NA	NA	NA
AMED	DPP4	0.0106765	0.0137572	0.594852	0.437744	NA	NA	NA	NA	NA	NA	NA	NA
hPDI	DPP4	0.0199265	0.0134826	0.30957	0.139481	NA	NA	NA	NA	NA	NA	NA	NA
rDII	DPP4	-0.00896992	0.0137268	0.652576	0.513488	NA	NA	NA	NA	NA	NA	NA	NA
rEDIH	DPP4	-0.00486367	0.0134755	0.833161	0.718169	NA	NA	NA	NA	NA	NA	NA	NA
HEI	DPP4	-0.00285901	0.0135382	0.899203	0.832754	NA	NA	NA	NA	NA	NA	NA	NA
AMED	CCL14	-0.0483582	0.013736	0.00401785	0.000434213	NA	NA	NA	NA	NA	NA	NA	NA
rDII	CCL14	-0.049761	0.0137117	0.00206163	0.000287062	NA	NA	NA	NA	NA	NA	NA	NA
rDII	DPP6	0.0231032	0.0132347	0.161138	0.0809276	NA	NA	NA	NA	NA	NA	NA	NA
AMED	CCL16	-0.0555511	0.0131342	0.000383102	2.38001e-05	NA	NA	NA	NA	NA	NA	NA	NA
hPDI	CCL16	-0.05547	0.0128286	0.00026662	1.55977e-05	NA	NA	NA	NA	NA	NA	NA	NA
rDII	CCL16	-0.0406789	0.0131785	0.00968105	0.00203358	NA	NA	NA	NA	NA	NA	NA	NA
hPDI	DPP7	-0.0112764	0.0134268	0.587329	0.401031	NA	NA	NA	NA	NA	NA	NA	NA
rEDIH	CCL16	-0.0517047	0.0128851	0.00141668	6.08079e-05	NA	NA	NA	NA	NA	NA	NA	NA
rEDIH	DPP7	-0.0317628	0.0135226	0.0747263	0.0188669	NA	NA	NA	NA	NA	NA	NA	NA
HEI	CCL16	-0.0661879	0.0128739	7.09365e-06	2.82336e-07	NA	NA	NA	NA	NA	NA	NA	NA
rDII	CCL19	-0.0360297	0.0137579	0.0294742	0.00884709	NA	NA	NA	NA	NA	NA	NA	NA
rDII	CCL27	-0.033755	0.0131695	0.033297	0.0104003	NA	NA	NA	NA	NA	NA	NA	NA
AMED	CCL5	-0.0361487	0.0138474	0.0408299	0.00906556	NA	NA	NA	NA	NA	NA	NA	NA
rDII	CCL5	-0.0446519	0.0138604	0.00669562	0.00128246	NA	NA	NA	NA	NA	NA	NA	NA
AMED	CCL8	-0.0448582	0.0136581	0.00799571	0.00102853	NA	NA	NA	NA	NA	NA	NA	NA
hPDI	CCL8	-0.0469857	0.0133249	0.00381655	0.000425076	NA	NA	NA	NA	NA	NA	NA	NA
rDII	CCL8	-0.0368768	0.0137194	0.0252144	0.00721151	NA	NA	NA	NA	NA	NA	NA	NA
rEDIH	CCL8	-0.0406464	0.0133847	0.0195065	0.00240244	NA	NA	NA	NA	NA	NA	NA	NA
HEI	CCL8	-0.039232	0.01338	0.0186782	0.00338036	NA	NA	NA	NA	NA	NA	NA	NA
AMED	CCN1	-0.0381729	0.01351	0.0252692	0.00473744	NA	NA	NA	NA	NA	NA	NA	NA
AMED	DRAXIN	-0.0242978	0.0135846	0.173105	0.0737309	NA	NA	NA	NA	NA	NA	NA	NA
hPDI	DRAXIN	-0.00419308	0.013246	0.846919	0.751593	NA	NA	NA	NA	NA	NA	NA	NA
AMED	CCN3	-0.0565832	0.012683	0.000164055	8.30657e-06	NA	NA	NA	NA	NA	NA	NA	NA
rEDIH	DRAXIN	0.00311669	0.0132983	0.892241	0.814708	NA	NA	NA	NA	NA	NA	NA	NA
HEI	DRAXIN	-0.00726136	0.0132948	0.722676	0.584965	NA	NA	NA	NA	NA	NA	NA	NA
AMED	DRG2	-0.0124182	0.0138535	0.530527	0.37008	NA	NA	NA	NA	NA	NA	NA	NA
hPDI	DRG2	-0.0027435	0.0135498	0.904534	0.839553	NA	NA	NA	NA	NA	NA	NA	NA
rDII	DRG2	-0.0227536	0.0138812	0.19328	0.101236	NA	NA	NA	NA	NA	NA	NA	NA
rEDIH	DRG2	-0.0128531	0.0135576	0.526532	0.343155	NA	NA	NA	NA	NA	NA	NA	NA
HEI	DRG2	0.000433689	0.0136042	0.987842	0.97457	NA	NA	NA	NA	NA	NA	NA	NA
AMED	DSC2	0.0218014	0.0134793	0.218077	0.105851	NA	NA	NA	NA	NA	NA	NA	NA
hPDI	DSC2	0.0044134	0.013025	0.836191	0.734743	NA	NA	NA	NA	NA	NA	NA	NA
rDII	DSC2	-0.0155283	0.0135206	0.390169	0.250814	NA	NA	NA	NA	NA	NA	NA	NA
rEDIH	DSC2	0.00703154	0.0132314	0.750215	0.595144	NA	NA	NA	NA	NA	NA	NA	NA
HEI	DSC2	0.00674145	0.0132425	0.745288	0.610719	NA	NA	NA	NA	NA	NA	NA	NA
AMED	DSCAM	-0.00725752	0.0148302	0.7485	0.624598	NA	NA	NA	NA	NA	NA	NA	NA
hPDI	DSCAM	0.00446272	0.0143867	0.849741	0.756424	NA	NA	NA	NA	NA	NA	NA	NA
rDII	DSCAM	-0.025118	0.0148557	0.177093	0.0909395	NA	NA	NA	NA	NA	NA	NA	NA
rEDIH	DSCAM	-0.00198081	0.0143152	0.933381	0.889953	NA	NA	NA	NA	NA	NA	NA	NA
HEI	DSCAM	-0.00195901	0.0144872	0.935366	0.892441	NA	NA	NA	NA	NA	NA	NA	NA
hPDI	CCN3	-0.0528773	0.0123604	0.000311471	1.91806e-05	NA	NA	NA	NA	NA	NA	NA	NA
rDII	CCN3	-0.0795311	0.0126934	2.59624e-08	3.99695e-10	NA	NA	NA	NA	NA	NA	NA	NA
HEI	CCN3	-0.052198	0.0124472	0.000320978	2.7892e-05	NA	NA	NA	NA	NA	NA	NA	NA
rDII	CCN4	-0.053216	0.0137137	0.000917424	0.000105458	NA	NA	NA	NA	NA	NA	NA	NA
rDII	CCN5	-0.0323818	0.0126863	0.0339561	0.0107224	NA	NA	NA	NA	NA	NA	NA	NA
AMED	DSG3	-0.027237	0.0130957	0.110752	0.0375867	NA	NA	NA	NA	NA	NA	NA	NA
hPDI	DSG3	-0.0118404	0.0127751	0.542397	0.354052	NA	NA	NA	NA	NA	NA	NA	NA
AMED	CCT5	-0.036388	0.0140376	0.0425459	0.009563	NA	NA	NA	NA	NA	NA	NA	NA
rEDIH	DSG3	0.010411	0.0128242	0.598563	0.416926	NA	NA	NA	NA	NA	NA	NA	NA
HEI	DSG3	-0.0224045	0.0128307	0.205515	0.0808373	NA	NA	NA	NA	NA	NA	NA	NA
AMED	DSG4	-0.0101823	0.0136673	0.611839	0.456296	NA	NA	NA	NA	NA	NA	NA	NA
hPDI	DSG4	0.0163799	0.0133689	0.40878	0.220543	NA	NA	NA	NA	NA	NA	NA	NA
rDII	DSG4	-0.0136765	0.0137006	0.467629	0.318205	NA	NA	NA	NA	NA	NA	NA	NA
rDII	CCT5	-0.0334549	0.0140923	0.049557	0.0176323	NA	NA	NA	NA	NA	NA	NA	NA
HEI	DSG4	0.0135442	0.0134225	0.498308	0.312988	NA	NA	NA	NA	NA	NA	NA	NA
AMED	DTD1	-0.0216044	0.0150534	0.281155	0.151302	NA	NA	NA	NA	NA	NA	NA	NA
hPDI	DTD1	-0.00684265	0.0146763	0.776882	0.641067	NA	NA	NA	NA	NA	NA	NA	NA
rDII	DTD1	-0.0283298	0.0151334	0.12921	0.0612677	NA	NA	NA	NA	NA	NA	NA	NA
rEDIH	DTD1	-0.0369113	0.0145457	0.0533739	0.0111934	NA	NA	NA	NA	NA	NA	NA	NA
HEI	DTD1	-0.0127498	0.0147224	0.563972	0.38653	NA	NA	NA	NA	NA	NA	NA	NA
hPDI	CD109	0.0463268	0.0133605	0.00457899	0.00052949	NA	NA	NA	NA	NA	NA	NA	NA
hPDI	DTNB	-0.0292584	0.0139071	0.130735	0.035444	NA	NA	NA	NA	NA	NA	NA	NA
rEDIH	CD163	-0.0357274	0.0133831	0.0424066	0.00761665	NA	NA	NA	NA	NA	NA	NA	NA
rEDIH	DTNB	-0.0302641	0.0138229	0.0959173	0.0286144	NA	NA	NA	NA	NA	NA	NA	NA
rDII	CD164	-0.0357074	0.0138637	0.0325473	0.0100325	NA	NA	NA	NA	NA	NA	NA	NA
AMED	DTX2	-0.0088136	0.0150226	0.694247	0.55744	NA	NA	NA	NA	NA	NA	NA	NA
hPDI	DTX2	-0.0171523	0.0146624	0.435239	0.242134	NA	NA	NA	NA	NA	NA	NA	NA
rDII	DTX2	-0.00534067	0.0150891	0.825876	0.723399	NA	NA	NA	NA	NA	NA	NA	NA
rEDIH	DTX2	-0.00924797	0.0145617	0.693341	0.525402	NA	NA	NA	NA	NA	NA	NA	NA
HEI	DTX2	-0.00533711	0.0146826	0.820408	0.716248	NA	NA	NA	NA	NA	NA	NA	NA
rDII	CD248	-0.0342516	0.0140393	0.042758	0.0147354	NA	NA	NA	NA	NA	NA	NA	NA
hPDI	DTX3	-0.00963746	0.0122582	0.613499	0.431781	NA	NA	NA	NA	NA	NA	NA	NA
AMED	CD27	-0.0382989	0.0135466	0.0252297	0.00471277	NA	NA	NA	NA	NA	NA	NA	NA
rEDIH	DTX3	0.00233958	0.012265	0.911344	0.848727	NA	NA	NA	NA	NA	NA	NA	NA
HEI	DTX3	-0.0107214	0.0123054	0.560412	0.383642	NA	NA	NA	NA	NA	NA	NA	NA
AMED	DTYMK	-0.0344224	0.0146562	0.0678836	0.0188811	NA	NA	NA	NA	NA	NA	NA	NA
hPDI	DTYMK	-0.0234565	0.0142891	0.254082	0.100746	NA	NA	NA	NA	NA	NA	NA	NA
hPDI	CD27	-0.0436275	0.0131998	0.00752666	0.000955317	NA	NA	NA	NA	NA	NA	NA	NA
rEDIH	DTYMK	-0.0359013	0.0141944	0.0541224	0.0114618	NA	NA	NA	NA	NA	NA	NA	NA
HEI	DTYMK	-0.0260087	0.0143403	0.185111	0.0697888	NA	NA	NA	NA	NA	NA	NA	NA
AMED	DUOX2	-0.0230034	0.0140193	0.211704	0.100891	NA	NA	NA	NA	NA	NA	NA	NA
hPDI	DUOX2	-0.0281869	0.013695	0.139644	0.0396205	NA	NA	NA	NA	NA	NA	NA	NA
rDII	DUOX2	-0.0233901	0.0140477	0.185189	0.0959613	NA	NA	NA	NA	NA	NA	NA	NA
rEDIH	DUOX2	-0.00985526	0.0137844	0.649924	0.474667	NA	NA	NA	NA	NA	NA	NA	NA
HEI	DUOX2	-0.0084624	0.0137329	0.689108	0.537779	NA	NA	NA	NA	NA	NA	NA	NA
AMED	DUSP13	0.0161322	0.0148	0.434491	0.275762	NA	NA	NA	NA	NA	NA	NA	NA
hPDI	DUSP13	0.0144399	0.0143784	0.505545	0.315295	NA	NA	NA	NA	NA	NA	NA	NA
rDII	DUSP13	-0.0178025	0.0148203	0.364737	0.229723	NA	NA	NA	NA	NA	NA	NA	NA
rEDIH	DUSP13	0.0139014	0.014289	0.513839	0.330664	NA	NA	NA	NA	NA	NA	NA	NA
HEI	DUSP13	0.0242489	0.0144384	0.226837	0.0931252	NA	NA	NA	NA	NA	NA	NA	NA
AMED	DUSP29	-0.0237117	0.0149348	0.226793	0.112427	NA	NA	NA	NA	NA	NA	NA	NA
rDII	CD27	-0.0571705	0.0135361	0.000271609	2.44383e-05	NA	NA	NA	NA	NA	NA	NA	NA
rDII	DUSP29	-0.0334048	0.0149967	0.0665534	0.025963	NA	NA	NA	NA	NA	NA	NA	NA
rEDIH	DUSP29	-0.0222963	0.014477	0.257502	0.123598	NA	NA	NA	NA	NA	NA	NA	NA
HEI	DUSP29	-0.0298717	0.0145939	0.126643	0.0407268	NA	NA	NA	NA	NA	NA	NA	NA
AMED	DUSP3	-0.0111625	0.0140957	0.587688	0.428451	NA	NA	NA	NA	NA	NA	NA	NA
hPDI	DUSP3	-0.0198852	0.0137591	0.323824	0.148452	NA	NA	NA	NA	NA	NA	NA	NA
rDII	DUSP3	-0.00742799	0.014127	0.730198	0.599047	NA	NA	NA	NA	NA	NA	NA	NA
rEDIH	DUSP3	0.0111368	0.0138358	0.601312	0.420898	NA	NA	NA	NA	NA	NA	NA	NA
HEI	DUSP3	-0.00645103	0.0137734	0.768973	0.63954	NA	NA	NA	NA	NA	NA	NA	NA
AMED	DUT	-0.0259128	0.0149014	0.185044	0.0821083	NA	NA	NA	NA	NA	NA	NA	NA
hPDI	DUT	-0.0190034	0.014445	0.372055	0.188382	NA	NA	NA	NA	NA	NA	NA	NA
rDII	DUT	-0.034905	0.0148981	0.0527248	0.0191743	NA	NA	NA	NA	NA	NA	NA	NA
HEI	CD27	-0.0380616	0.0132663	0.0218751	0.00413289	NA	NA	NA	NA	NA	NA	NA	NA
HEI	DUT	-0.0244485	0.0145333	0.225909	0.0925863	NA	NA	NA	NA	NA	NA	NA	NA
AMED	DXO	-0.0266014	0.0148512	0.172843	0.0733238	NA	NA	NA	NA	NA	NA	NA	NA
hPDI	DXO	-0.00890505	0.0144807	0.701361	0.53861	NA	NA	NA	NA	NA	NA	NA	NA
rDII	DXO	-0.0277205	0.0148871	0.131571	0.0626569	NA	NA	NA	NA	NA	NA	NA	NA
rEDIH	DXO	-0.0334209	0.0143519	0.0769816	0.0199174	NA	NA	NA	NA	NA	NA	NA	NA
HEI	DXO	-0.0128191	0.0145216	0.554079	0.37741	NA	NA	NA	NA	NA	NA	NA	NA
AMED	DYNC1H1	0.00643378	0.0149654	0.782374	0.66728	NA	NA	NA	NA	NA	NA	NA	NA
hPDI	DYNC1H1	0.000814439	0.0145534	0.976419	0.955374	NA	NA	NA	NA	NA	NA	NA	NA
rDII	DYNC1H1	-0.00609398	0.0149863	0.793411	0.684293	NA	NA	NA	NA	NA	NA	NA	NA
rEDIH	DYNC1H1	-0.0152045	0.0144469	0.475669	0.292652	NA	NA	NA	NA	NA	NA	NA	NA
HEI	DYNC1H1	0.0123104	0.0146014	0.575685	0.399218	NA	NA	NA	NA	NA	NA	NA	NA
AMED	DYNLT1	-0.0341317	0.0150514	0.0796055	0.0233942	NA	NA	NA	NA	NA	NA	NA	NA
hPDI	DYNLT1	-0.0288555	0.0146843	0.161917	0.0494668	NA	NA	NA	NA	NA	NA	NA	NA
AMED	CD274	-0.0451378	0.013732	0.00796277	0.00101884	NA	NA	NA	NA	NA	NA	NA	NA
hPDI	CD274	-0.0425148	0.0134161	0.0109414	0.00153846	NA	NA	NA	NA	NA	NA	NA	NA
rDII	CD274	-0.0550147	0.0137468	0.000613984	6.3646e-05	NA	NA	NA	NA	NA	NA	NA	NA
AMED	DYNLT3	-0.0281273	0.0149511	0.149754	0.0599939	NA	NA	NA	NA	NA	NA	NA	NA
hPDI	DYNLT3	-0.0042292	0.0145393	0.860667	0.771155	NA	NA	NA	NA	NA	NA	NA	NA
rDII	DYNLT3	-0.0174926	0.0149754	0.382015	0.242827	NA	NA	NA	NA	NA	NA	NA	NA
HEI	CD274	-0.045914	0.0134343	0.00461489	0.000636264	NA	NA	NA	NA	NA	NA	NA	NA
HEI	DYNLT3	-0.0270376	0.0145885	0.172982	0.0638925	NA	NA	NA	NA	NA	NA	NA	NA
AMED	EBAG9	-0.0276676	0.0139514	0.128057	0.0474025	NA	NA	NA	NA	NA	NA	NA	NA
hPDI	EBAG9	-0.0216374	0.0136262	0.272104	0.11236	NA	NA	NA	NA	NA	NA	NA	NA
AMED	CD2AP	-0.0353044	0.0137867	0.0458881	0.0104712	NA	NA	NA	NA	NA	NA	NA	NA
rDII	CD2AP	-0.0424575	0.013835	0.0101267	0.00215953	NA	NA	NA	NA	NA	NA	NA	NA
HEI	EBAG9	-0.0239367	0.0136512	0.202982	0.0795817	NA	NA	NA	NA	NA	NA	NA	NA
AMED	CD300A	-0.0575476	0.0149034	0.00133601	0.000114267	NA	NA	NA	NA	NA	NA	NA	NA
hPDI	EBI3_IL27	0.0262324	0.0130942	0.152171	0.045188	NA	NA	NA	NA	NA	NA	NA	NA
hPDI	CD300A	-0.0738395	0.0144904	1.11061e-05	3.60959e-07	NA	NA	NA	NA	NA	NA	NA	NA
rEDIH	EBI3_IL27	0.0312303	0.0131379	0.070681	0.0174828	NA	NA	NA	NA	NA	NA	NA	NA
rDII	CD300A	-0.0552704	0.0149869	0.00172708	0.000228663	NA	NA	NA	NA	NA	NA	NA	NA
AMED	ECE1	0.0132983	0.0140736	0.505361	0.344745	NA	NA	NA	NA	NA	NA	NA	NA
hPDI	ECE1	0.0111639	0.0137279	0.600061	0.416121	NA	NA	NA	NA	NA	NA	NA	NA
rDII	ECE1	0.0225039	0.0141021	0.205777	0.110597	NA	NA	NA	NA	NA	NA	NA	NA
rEDIH	ECE1	0.0209579	0.0138122	0.267489	0.129239	NA	NA	NA	NA	NA	NA	NA	NA
HEI	ECE1	0.0208839	0.0137494	0.282111	0.128847	NA	NA	NA	NA	NA	NA	NA	NA
rEDIH	CD300A	-0.0425681	0.0144169	0.0232677	0.00316624	NA	NA	NA	NA	NA	NA	NA	NA
HEI	CD300A	-0.0687194	0.0145623	4.00525e-05	2.43905e-06	NA	NA	NA	NA	NA	NA	NA	NA
AMED	CD300C	-0.0387681	0.0136741	0.024838	0.00459711	NA	NA	NA	NA	NA	NA	NA	NA
hPDI	CD300C	-0.0467975	0.0133541	0.00406175	0.000461342	NA	NA	NA	NA	NA	NA	NA	NA
rDII	CD300C	-0.0412718	0.0137085	0.0117633	0.00261837	NA	NA	NA	NA	NA	NA	NA	NA
AMED	ECHS1	-0.0355796	0.0150818	0.0666662	0.01836	NA	NA	NA	NA	NA	NA	NA	NA
hPDI	ECHS1	-0.0322507	0.0146834	0.110148	0.0281116	NA	NA	NA	NA	NA	NA	NA	NA
HEI	CD300C	-0.0478213	0.0133927	0.00280901	0.000359055	NA	NA	NA	NA	NA	NA	NA	NA
AMED	CD300E	-0.0534148	0.0132602	0.000800801	5.69625e-05	NA	NA	NA	NA	NA	NA	NA	NA
hPDI	CD300E	-0.067605	0.0129076	6.24355e-06	1.68744e-07	NA	NA	NA	NA	NA	NA	NA	NA
AMED	ECI2	-0.0314375	0.0151466	0.111716	0.0379904	NA	NA	NA	NA	NA	NA	NA	NA
hPDI	ECI2	-0.0244051	0.014748	0.250041	0.0980319	NA	NA	NA	NA	NA	NA	NA	NA
rDII	CD300E	-0.0590244	0.0133031	0.000120886	9.30527e-06	NA	NA	NA	NA	NA	NA	NA	NA
rEDIH	ECI2	-0.0299404	0.014721	0.122487	0.0420227	NA	NA	NA	NA	NA	NA	NA	NA
HEI	ECI2	-0.0327521	0.0147879	0.0946905	0.026823	NA	NA	NA	NA	NA	NA	NA	NA
AMED	ECM1	-0.0234829	0.0150796	0.237801	0.119476	NA	NA	NA	NA	-0.00712534	0.0269604	0.994678	0.791576
hPDI	ECM1	-0.0249046	0.01468	0.237924	0.0898588	NA	NA	NA	NA	0.0317978	0.0274793	0.923699	0.247307
rDII	ECM1	-0.00406012	0.0150758	0.871809	0.7877	NA	NA	NA	NA	0.0143325	0.0268405	0.95685	0.593393
rEDIH	ECM1	-0.00879299	0.0145626	0.710536	0.546002	NA	NA	NA	NA	0.0141805	0.0271298	0.95685	0.60123
HEI	ECM1	-0.0121824	0.0147471	0.584598	0.408799	NA	NA	NA	NA	-0.034939	0.0273094	0.928851	0.20087
AMED	ECSCR	-0.00383132	0.0151587	0.880613	0.800475	NA	NA	NA	NA	NA	NA	NA	NA
hPDI	ECSCR	-0.0135372	0.0147833	0.548431	0.359867	NA	NA	NA	NA	NA	NA	NA	NA
rDII	ECSCR	-0.0070389	0.0151593	0.763038	0.642435	NA	NA	NA	NA	NA	NA	NA	NA
rEDIH	ECSCR	0.00979113	0.0147316	0.67951	0.506318	NA	NA	NA	NA	NA	NA	NA	NA
HEI	ECSCR	-0.00325844	0.0147904	0.89463	0.825641	NA	NA	NA	NA	NA	NA	NA	NA
AMED	EDA2R	0.00676611	0.0110883	0.681976	0.541754	NA	NA	NA	NA	NA	NA	NA	NA
hPDI	EDA2R	-0.00312613	0.0108004	0.860904	0.772251	NA	NA	NA	NA	NA	NA	NA	NA
rDII	EDA2R	-0.00997813	0.0111313	0.518701	0.370077	NA	NA	NA	NA	NA	NA	NA	NA
rEDIH	EDA2R	0.0111778	0.0108518	0.485891	0.303038	NA	NA	NA	NA	NA	NA	NA	NA
HEI	EDA2R	0.00792097	0.01086	0.632985	0.465806	NA	NA	NA	NA	NA	NA	NA	NA
AMED	EDAR	-0.0183879	0.0138722	0.324479	0.185052	-0.0137458	0.0452856	0.909126	0.761538	NA	NA	NA	NA
hPDI	EDAR	-0.00338165	0.0135588	0.881675	0.803055	0.00492697	0.0443333	0.974321	0.911529	NA	NA	NA	NA
rDII	EDAR	-0.0247555	0.0138873	0.15091	0.0747065	0.00673125	0.04128	0.970291	0.870498	NA	NA	NA	NA
rEDIH	EDAR	-0.00916518	0.0136017	0.67664	0.500451	-0.000658578	0.0372846	0.998863	0.98591	NA	NA	NA	NA
HEI	EDAR	-0.0172758	0.0136009	0.38452	0.204068	0.00805458	0.0379633	0.995681	0.832015	NA	NA	NA	NA
AMED	EDDM3B	-0.0147091	0.00904719	0.215862	0.104054	NA	NA	NA	NA	NA	NA	NA	NA
hPDI	EDDM3B	-0.0111635	0.0088008	0.392601	0.204695	NA	NA	NA	NA	NA	NA	NA	NA
rDII	EDDM3B	-0.0027352	0.00906223	0.852675	0.762799	NA	NA	NA	NA	NA	NA	NA	NA
rEDIH	EDDM3B	0.00167623	0.00873695	0.911344	0.847864	NA	NA	NA	NA	NA	NA	NA	NA
HEI	EDDM3B	-0.00356641	0.00882994	0.802081	0.686304	NA	NA	NA	NA	NA	NA	NA	NA
AMED	EDEM2	-0.00534904	0.0151496	0.825824	0.724044	NA	NA	NA	NA	NA	NA	NA	NA
hPDI	EDEM2	0.00125654	0.0147508	0.96241	0.932118	NA	NA	NA	NA	NA	NA	NA	NA
rDII	EDEM2	-0.0111822	0.0151358	0.602504	0.460071	NA	NA	NA	NA	NA	NA	NA	NA
rEDIH	EDEM2	-0.00442154	0.0147237	0.861504	0.763962	NA	NA	NA	NA	NA	NA	NA	NA
HEI	EDEM2	-9.49972e-05	0.0147921	0.997264	0.994876	NA	NA	NA	NA	NA	NA	NA	NA
AMED	EDF1	-0.0088797	0.0149102	0.689501	0.551506	NA	NA	NA	NA	NA	NA	NA	NA
hPDI	EDF1	0.00256117	0.0145289	0.915829	0.86008	NA	NA	NA	NA	NA	NA	NA	NA
rDII	EDF1	-0.0153537	0.0149388	0.451451	0.304108	NA	NA	NA	NA	NA	NA	NA	NA
rEDIH	EDF1	-0.0290365	0.0143865	0.126096	0.0436139	NA	NA	NA	NA	NA	NA	NA	NA
HEI	EDF1	0.00466849	0.0145654	0.845094	0.748589	NA	NA	NA	NA	NA	NA	NA	NA
AMED	EDIL3	0.016466	0.013304	0.363927	0.215891	NA	NA	NA	NA	NA	NA	NA	NA
hPDI	EDIL3	-0.00064819	0.0129998	0.979332	0.960235	NA	NA	NA	NA	NA	NA	NA	NA
rDII	EDIL3	0.012562	0.0133318	0.494485	0.346102	NA	NA	NA	NA	NA	NA	NA	NA
rEDIH	EDIL3	-0.00823064	0.0130798	0.697098	0.529203	NA	NA	NA	NA	NA	NA	NA	NA
HEI	EDIL3	0.00924373	0.0130306	0.646108	0.478115	NA	NA	NA	NA	NA	NA	NA	NA
rEDIH	CD300E	-0.0434564	0.0130042	0.00928613	0.000838162	NA	NA	NA	NA	NA	NA	NA	NA
HEI	CD300E	-0.0614864	0.0129861	3.73366e-05	2.24812e-06	NA	NA	NA	NA	NA	NA	NA	NA
HEI	CD300LG	0.0333747	0.0128701	0.0424166	0.00953394	NA	NA	NA	NA	NA	NA	NA	NA
rEDIH	EDN1	-0.0110463	0.0140573	0.610302	0.432022	NA	NA	NA	NA	NA	NA	NA	NA
AMED	CD302	-0.0807093	0.0130246	5.02582e-08	6.18986e-10	NA	NA	NA	NA	NA	NA	NA	NA
AMED	EDNRB	-0.00864917	0.0150881	0.701951	0.566508	NA	NA	NA	NA	NA	NA	NA	NA
hPDI	EDNRB	-0.00495356	0.0146954	0.836492	0.73607	NA	NA	NA	NA	NA	NA	NA	NA
rDII	EDNRB	-0.00372279	0.0151386	0.881451	0.80576	NA	NA	NA	NA	NA	NA	NA	NA
rEDIH	EDNRB	-0.00683079	0.0146305	0.788413	0.640603	NA	NA	NA	NA	NA	NA	NA	NA
HEI	EDNRB	-0.0235558	0.014712	0.254031	0.109416	NA	NA	NA	NA	NA	NA	NA	NA
AMED	EEF1D	-0.0350945	0.0148533	0.0662581	0.0181796	NA	NA	NA	NA	NA	NA	NA	NA
hPDI	EEF1D	-0.0250653	0.0144799	0.226225	0.083509	NA	NA	NA	NA	NA	NA	NA	NA
hPDI	CD302	-0.0762948	0.0127378	1.42219e-07	2.23813e-09	NA	NA	NA	NA	NA	NA	NA	NA
rDII	CD302	-0.0793308	0.0130546	6.95667e-08	1.30899e-09	NA	NA	NA	NA	NA	NA	NA	NA
HEI	EEF1D	-0.0211248	0.014535	0.308988	0.146186	NA	NA	NA	NA	NA	NA	NA	NA
HEI	CD302	-0.0772016	0.0127916	7.26926e-08	1.6911e-09	NA	NA	NA	NA	NA	NA	NA	NA
hPDI	CD34	0.0376332	0.0134086	0.0286802	0.00502369	NA	NA	NA	NA	NA	NA	NA	NA
rEDIH	CD34	0.0428277	0.0134663	0.0139264	0.00147907	NA	NA	NA	NA	NA	NA	NA	NA
rEDIH	EFCAB14	-0.0200779	0.0139956	0.298751	0.151471	NA	NA	NA	NA	NA	NA	NA	NA
HEI	CD34	0.033944	0.0134305	0.0494442	0.0115195	NA	NA	NA	NA	NA	NA	NA	NA
AMED	EFCAB2	-0.0208588	0.0150585	0.301116	0.166062	NA	NA	NA	NA	NA	NA	NA	NA
hPDI	EFCAB2	-0.0106917	0.0146733	0.641232	0.466252	NA	NA	NA	NA	NA	NA	NA	NA
rDII	CD36	-0.0585955	0.0150517	0.000881458	0.000100419	NA	NA	NA	NA	NA	NA	NA	NA
rEDIH	EFCAB2	-0.0198465	0.0145749	0.328408	0.173361	NA	NA	NA	NA	NA	NA	NA	NA
HEI	EFCAB2	0.000985957	0.0147233	0.973249	0.946612	NA	NA	NA	NA	NA	NA	NA	NA
AMED	CD38	-0.0407665	0.011238	0.00297171	0.000288733	NA	NA	NA	NA	NA	NA	NA	NA
hPDI	CD38	-0.0406207	0.0109536	0.0022066	0.00021062	NA	NA	NA	NA	NA	NA	NA	NA
rDII	CD38	-0.040267	0.0112628	0.0024478	0.000352963	NA	NA	NA	NA	NA	NA	NA	NA
HEI	CD38	-0.0486912	0.0110286	0.000134107	1.02968e-05	NA	NA	NA	NA	NA	NA	NA	NA
AMED	CD46	-0.0397222	0.0137823	0.0226856	0.00396591	NA	NA	NA	NA	NA	NA	NA	NA
AMED	EFHD1	-0.0159631	0.0141308	0.414396	0.258674	NA	NA	NA	NA	NA	NA	NA	NA
hPDI	EFHD1	-0.0172115	0.0137681	0.399291	0.211325	NA	NA	NA	NA	NA	NA	NA	NA
rDII	EFHD1	-0.0334218	0.0141527	0.0508243	0.0182397	NA	NA	NA	NA	NA	NA	NA	NA
rEDIH	EFHD1	0.00590838	0.0136413	0.804557	0.664945	NA	NA	NA	NA	NA	NA	NA	NA
HEI	EFHD1	-0.0276155	0.0137998	0.136765	0.0454323	NA	NA	NA	NA	NA	NA	NA	NA
hPDI	CD46	-0.0369705	0.0134543	0.0331318	0.00601881	NA	NA	NA	NA	NA	NA	NA	NA
rDII	CD46	-0.0548305	0.0137429	0.000634096	6.70324e-05	NA	NA	NA	NA	NA	NA	NA	NA
HEI	CD46	-0.0428345	0.0135461	0.00975348	0.00157497	NA	NA	NA	NA	NA	NA	NA	NA
rEDIH	EFNA1	-0.0253678	0.01337	0.152451	0.0578321	NA	NA	NA	NA	NA	NA	NA	NA
rDII	CD5	-0.0580574	0.0135663	0.000222712	1.90482e-05	NA	NA	NA	NA	NA	NA	NA	NA
rEDIH	CD5	-0.0464653	0.013245	0.00596197	0.000454847	NA	NA	NA	NA	NA	NA	NA	NA
HEI	CD5	-0.0484386	0.0132383	0.00210458	0.000255603	NA	NA	NA	NA	NA	NA	NA	NA
rDII	CD55	-0.0379847	0.0137373	0.021469	0.00571082	NA	NA	NA	NA	NA	NA	NA	NA
rDII	CD59	-0.0395929	0.0129987	0.0107148	0.00233137	NA	NA	NA	NA	NA	NA	NA	NA
HEI	CD59	-0.034461	0.0127904	0.0334698	0.00707641	NA	NA	NA	NA	NA	NA	NA	NA
AMED	EFNB2	0.0060333	0.0150591	0.799475	0.688702	NA	NA	NA	NA	NA	NA	NA	NA
hPDI	EFNB2	0.00468934	0.0146966	0.846294	0.749682	NA	NA	NA	NA	NA	NA	NA	NA
rDII	EFNB2	0.00128718	0.0151257	0.959092	0.932187	NA	NA	NA	NA	NA	NA	NA	NA
rEDIH	EFNB2	0.0120972	0.0145964	0.58904	0.40727	NA	NA	NA	NA	NA	NA	NA	NA
HEI	EFNB2	0.00608148	0.0147179	0.796356	0.679477	NA	NA	NA	NA	NA	NA	NA	NA
AMED	EGF	-0.0270952	0.0138717	0.133752	0.0508378	-0.0048137	0.0434555	0.968434	0.911816	NA	NA	NA	NA
hPDI	EGF	-0.0240774	0.0135653	0.212689	0.0759656	0.0189809	0.0482361	0.926217	0.694025	NA	NA	NA	NA
rEDIH	CD63	-0.0395503	0.0136027	0.0257011	0.00365778	NA	NA	NA	NA	NA	NA	NA	NA
rEDIH	EGF	-0.0235676	0.0136539	0.198933	0.0843914	0.0484386	0.043291	0.975159	0.263419	NA	NA	NA	NA
HEI	EGF	-0.0252054	0.0136127	0.173424	0.0641365	-0.0170561	0.0412738	0.995681	0.679507	NA	NA	NA	NA
AMED	EGFL7	-0.00414445	0.0136149	0.851885	0.760831	NA	NA	NA	NA	NA	NA	NA	NA
hPDI	EGFL7	-0.0102184	0.0133175	0.625468	0.442942	NA	NA	NA	NA	NA	NA	NA	NA
rDII	EGFL7	-0.014025	0.0136653	0.452229	0.304787	NA	NA	NA	NA	NA	NA	NA	NA
rEDIH	EGFL7	0.0112336	0.0133545	0.582396	0.400285	NA	NA	NA	NA	NA	NA	NA	NA
HEI	EGFL7	-0.00218986	0.0133102	0.919634	0.869324	NA	NA	NA	NA	NA	NA	NA	NA
AMED	EGFLAM	-0.00324281	0.0148135	0.897005	0.82673	NA	NA	NA	NA	NA	NA	NA	NA
hPDI	EGFLAM	0.0250396	0.0143887	0.223478	0.0818834	NA	NA	NA	NA	NA	NA	NA	NA
rDII	EGFLAM	-0.00827644	0.0148136	0.711476	0.576388	NA	NA	NA	NA	NA	NA	NA	NA
rEDIH	EGFLAM	-0.000663542	0.0142776	0.97833	0.962934	NA	NA	NA	NA	NA	NA	NA	NA
HEI	EGFLAM	0.0221255	0.0144437	0.277349	0.125628	NA	NA	NA	NA	NA	NA	NA	NA
HEI	CD63	-0.034576	0.0136029	0.047804	0.0110556	NA	NA	NA	NA	NA	NA	NA	NA
hPDI	EGFR	0.0324996	0.0132547	0.0665965	0.0142398	NA	NA	NA	NA	NA	NA	NA	NA
AMED	CD69	-0.0396534	0.0139549	0.0245466	0.00450642	NA	NA	NA	NA	NA	NA	NA	NA
rEDIH	EGFR	-0.010666	0.0133135	0.602375	0.423085	NA	NA	NA	NA	NA	NA	NA	NA
HEI	EGFR	0.00615796	0.0133149	0.771499	0.643752	NA	NA	NA	NA	NA	NA	NA	NA
rDII	CD69	-0.0442106	0.0139717	0.00779744	0.00156322	NA	NA	NA	NA	NA	NA	NA	NA
HEI	CD69	-0.0347965	0.0136775	0.0475673	0.0109846	NA	NA	NA	NA	NA	NA	NA	NA
HEI	CD7	-0.0405938	0.0145878	0.0266332	0.00541229	NA	NA	NA	NA	NA	NA	NA	NA
AMED	CD72	-0.0584287	0.014823	0.00107564	8.20622e-05	NA	NA	NA	NA	NA	NA	NA	NA
hPDI	CD72	-0.0664571	0.0143699	8.21679e-05	3.85118e-06	NA	NA	NA	NA	NA	NA	NA	NA
AMED	EHBP1	-0.033903	0.0148572	0.0772297	0.0225374	NA	NA	NA	NA	NA	NA	NA	NA
hPDI	EHBP1	-0.013873	0.0144813	0.525543	0.338111	NA	NA	NA	NA	NA	NA	NA	NA
rDII	CD72	-0.0800276	0.0148829	2.12765e-06	7.93412e-08	NA	NA	NA	NA	NA	NA	NA	NA
rEDIH	CD72	-0.0547545	0.0143312	0.00242364	0.000134816	NA	NA	NA	NA	NA	NA	NA	NA
HEI	EHBP1	-0.0151248	0.0145398	0.486001	0.298285	NA	NA	NA	NA	NA	NA	NA	NA
AMED	EHD3	-0.0196756	0.0151122	0.335785	0.192993	NA	NA	NA	NA	NA	NA	NA	NA
hPDI	EHD3	-0.0135995	0.0147193	0.543355	0.355576	NA	NA	NA	NA	NA	NA	NA	NA
rDII	EHD3	-0.0266186	0.0151525	0.157901	0.0790316	NA	NA	NA	NA	NA	NA	NA	NA
rEDIH	EHD3	-0.0298314	0.0146516	0.122159	0.0418017	NA	NA	NA	NA	NA	NA	NA	NA
HEI	EHD3	-0.0141327	0.0147558	0.519788	0.338227	NA	NA	NA	NA	NA	NA	NA	NA
AMED	EIF1AX	-0.0159684	0.0148282	0.439201	0.281582	NA	NA	NA	NA	NA	NA	NA	NA
HEI	CD72	-0.070467	0.0144826	2.26564e-05	1.17816e-06	NA	NA	NA	NA	NA	NA	NA	NA
rDII	EIF1AX	-0.0194071	0.0148636	0.315903	0.191725	NA	NA	NA	NA	NA	NA	NA	NA
rEDIH	EIF1AX	-0.00945869	0.0143341	0.681721	0.509366	NA	NA	NA	NA	NA	NA	NA	NA
HEI	EIF1AX	-0.00475256	0.0144971	0.841189	0.743055	NA	NA	NA	NA	NA	NA	NA	NA
AMED	CD74	-0.0591092	0.0131363	0.000142968	6.94543e-06	NA	NA	NA	NA	NA	NA	NA	NA
hPDI	EIF2AK2	-0.0219602	0.0145737	0.298911	0.131917	NA	NA	NA	NA	NA	NA	NA	NA
hPDI	CD74	-0.0744889	0.0128108	3.41248e-07	6.42102e-09	NA	NA	NA	NA	NA	NA	NA	NA
rDII	CD74	-0.0777221	0.0131532	1.61547e-07	3.64767e-09	NA	NA	NA	NA	NA	NA	NA	NA
HEI	EIF2AK2	-0.0226036	0.0146134	0.272389	0.121983	NA	NA	NA	NA	NA	NA	NA	NA
AMED	EIF2AK3	-0.0150292	0.0151427	0.478965	0.321003	NA	NA	NA	NA	NA	NA	NA	NA
hPDI	EIF2AK3	-0.00742634	0.0147461	0.757954	0.614557	NA	NA	NA	NA	NA	NA	NA	NA
HEI	CD74	-0.0707001	0.0128599	1.21143e-06	4.02013e-08	NA	NA	NA	NA	NA	NA	NA	NA
rEDIH	EIF2AK3	-0.0180435	0.0147161	0.388477	0.220221	NA	NA	NA	NA	NA	NA	NA	NA
HEI	EIF2AK3	0.00024717	0.0147867	0.995709	0.986664	NA	NA	NA	NA	NA	NA	NA	NA
AMED	EIF2S2	-0.0294621	0.015108	0.134405	0.0512238	NA	NA	NA	NA	NA	NA	NA	NA
HEI	CD80	-0.0373459	0.0140209	0.0356877	0.00775717	NA	NA	NA	NA	NA	NA	NA	NA
AMED	CD8A	-0.0416761	0.0136891	0.0153143	0.00234194	NA	NA	NA	NA	NA	NA	NA	NA
rEDIH	EIF2S2	-0.00644698	0.014657	0.801983	0.660061	NA	NA	NA	NA	NA	NA	NA	NA
HEI	EIF2S2	-0.0186117	0.0147539	0.388985	0.207201	NA	NA	NA	NA	NA	NA	NA	NA
AMED	EIF4B	-0.0260104	0.0138762	0.151423	0.0609213	NA	NA	NA	NA	NA	NA	NA	NA
hPDI	EIF4B	-0.0219215	0.0135565	0.26223	0.105925	NA	NA	NA	NA	NA	NA	NA	NA
rDII	EIF4B	-0.015623	0.0139008	0.402328	0.261107	NA	NA	NA	NA	NA	NA	NA	NA
rEDIH	EIF4B	-0.0265383	0.0135794	0.138675	0.0507162	NA	NA	NA	NA	NA	NA	NA	NA
HEI	EIF4B	-0.0192002	0.0135785	0.325645	0.157414	NA	NA	NA	NA	NA	NA	NA	NA
AMED	EIF4E	-0.0259187	0.0150781	0.190228	0.0856883	NA	NA	NA	NA	NA	NA	NA	NA
hPDI	EIF4E	-0.00702728	0.0146907	0.771203	0.632423	NA	NA	NA	NA	NA	NA	NA	NA
rDII	EIF4E	-0.0343047	0.0151246	0.0615298	0.0233658	NA	NA	NA	NA	NA	NA	NA	NA
rEDIH	EIF4E	-0.0280028	0.0146195	0.148825	0.0554977	NA	NA	NA	NA	NA	NA	NA	NA
HEI	EIF4E	-0.0112198	0.0147095	0.616387	0.445644	NA	NA	NA	NA	NA	NA	NA	NA
AMED	EIF4EBP1	-0.029787	0.0136982	0.0939818	0.0297089	NA	NA	NA	NA	NA	NA	NA	NA
hPDI	EIF4EBP1	-0.0076522	0.0134144	0.723304	0.568398	NA	NA	NA	NA	NA	NA	NA	NA
rDII	EIF4EBP1	-0.0225855	0.0137524	0.192544	0.100587	NA	NA	NA	NA	NA	NA	NA	NA
rEDIH	EIF4EBP1	-0.0282297	0.0134381	0.110576	0.0357111	NA	NA	NA	NA	NA	NA	NA	NA
HEI	EIF4EBP1	-0.0266373	0.0134155	0.140147	0.0471311	NA	NA	NA	NA	NA	NA	NA	NA
hPDI	CD8A	-0.0498396	0.0133666	0.00208162	0.000194417	NA	NA	NA	NA	NA	NA	NA	NA
hPDI	EIF4G1	-0.0247499	0.0134719	0.194993	0.0662428	-0.00990076	0.0482354	0.974321	0.837407	NA	NA	NA	NA
rDII	CD8A	-0.0650129	0.0137084	3.69831e-05	2.16357e-06	NA	NA	NA	NA	NA	NA	NA	NA
rEDIH	CD8A	-0.0423941	0.0134301	0.0147023	0.00160452	NA	NA	NA	NA	NA	NA	NA	NA
HEI	EIF4G1	-0.0256575	0.0135266	0.161682	0.0579045	-0.0311512	0.0420653	0.995681	0.459124	NA	NA	NA	NA
AMED	EIF4G3	-0.0291654	0.0149168	0.133294	0.0506164	NA	NA	NA	NA	NA	NA	NA	NA
hPDI	EIF4G3	-0.00571683	0.0145346	0.807957	0.694096	NA	NA	NA	NA	NA	NA	NA	NA
HEI	CD8A	-0.0677755	0.0133934	1.00216e-05	4.31997e-07	NA	NA	NA	NA	NA	NA	NA	NA
rEDIH	EIF4G3	-0.0179471	0.0144018	0.378155	0.212764	NA	NA	NA	NA	NA	NA	NA	NA
HEI	EIF4G3	-0.0175853	0.0145751	0.41489	0.227671	NA	NA	NA	NA	NA	NA	NA	NA
AMED	EIF5	0.00189411	0.015145	0.947479	0.900478	NA	NA	NA	NA	NA	NA	NA	NA
hPDI	EIF5	-0.0208889	0.014743	0.334047	0.156589	NA	NA	NA	NA	NA	NA	NA	NA
rDII	EIF5	-0.00342998	0.0151318	0.889415	0.820688	NA	NA	NA	NA	NA	NA	NA	NA
rEDIH	EIF5	-0.00888102	0.0147187	0.710536	0.546283	NA	NA	NA	NA	NA	NA	NA	NA
HEI	EIF5	-0.000434348	0.0147874	0.988746	0.976569	NA	NA	NA	NA	NA	NA	NA	NA
AMED	EIF5A	0.00557625	0.0140069	0.800681	0.690568	-0.0277098	0.0434364	0.834623	0.523642	NA	NA	NA	NA
hPDI	EIF5A	-0.0167669	0.0136713	0.408199	0.220089	-0.0800145	0.0421002	0.659404	0.0576131	NA	NA	NA	NA
rDII	EIF5A	-0.00421982	0.0140586	0.853735	0.764068	0.0178689	0.0425655	0.950644	0.674713	NA	NA	NA	NA
rEDIH	EIF5A	-0.014256	0.0137635	0.483703	0.300349	-0.0207481	0.0379227	0.978882	0.584406	NA	NA	NA	NA
HEI	EIF5A	-0.0194095	0.0137269	0.325645	0.157427	-0.0201711	0.0439656	0.995681	0.646472	NA	NA	NA	NA
AMED	ELAC1	-0.0228483	0.0148855	0.246445	0.124866	NA	NA	NA	NA	NA	NA	NA	NA
hPDI	ELAC1	-0.00267793	0.0145045	0.910844	0.853529	NA	NA	NA	NA	NA	NA	NA	NA
rDII	ELAC1	-0.0242242	0.0149148	0.197888	0.104403	NA	NA	NA	NA	NA	NA	NA	NA
rEDIH	ELAC1	-0.0318897	0.0143644	0.0917536	0.026462	NA	NA	NA	NA	NA	NA	NA	NA
HEI	ELAC1	-0.0112602	0.0145436	0.609067	0.438828	NA	NA	NA	NA	NA	NA	NA	NA
AMED	ELAVL4	-0.0303701	0.0151526	0.124438	0.0450969	NA	NA	NA	NA	NA	NA	NA	NA
hPDI	ELAVL4	-0.0321653	0.0147813	0.11426	0.029599	NA	NA	NA	NA	NA	NA	NA	NA
rDII	ELAVL4	-0.0142449	0.0151585	0.495832	0.347405	NA	NA	NA	NA	NA	NA	NA	NA
rEDIH	ELAVL4	-0.00462422	0.0147324	0.855808	0.753626	NA	NA	NA	NA	NA	NA	NA	NA
HEI	ELAVL4	-0.0220285	0.0147872	0.2944	0.136372	NA	NA	NA	NA	NA	NA	NA	NA
AMED	ELN	-0.0245263	0.0108787	0.081802	0.0242076	NA	NA	NA	NA	NA	NA	NA	NA
hPDI	ELN	-0.0247524	0.0105971	0.0845555	0.0195447	NA	NA	NA	NA	NA	NA	NA	NA
AMED	CD99L2	-0.116679	0.0136357	1.08701e-14	1.48753e-17	NA	NA	NA	NA	NA	NA	NA	NA
rEDIH	ELN	-0.00201366	0.0105424	0.911344	0.848529	NA	NA	NA	NA	NA	NA	NA	NA
HEI	ELN	-0.0121649	0.0106459	0.440849	0.253228	NA	NA	NA	NA	NA	NA	NA	NA
hPDI	CD99L2	-0.0933064	0.0132864	3.64608e-10	2.4411e-12	NA	NA	NA	NA	NA	NA	NA	NA
hPDI	ELOA	-0.0329172	0.0133565	0.0647247	0.013751	NA	NA	NA	NA	NA	NA	NA	NA
rDII	CD99L2	-0.115538	0.0136823	2.26456e-14	3.8737e-17	NA	NA	NA	NA	NA	NA	NA	NA
rEDIH	CD99L2	-0.0439983	0.0134734	0.0111947	0.00109917	NA	NA	NA	NA	NA	NA	NA	NA
HEI	CD99L2	-0.0972632	0.013404	6.62554e-11	4.53338e-13	NA	NA	NA	NA	NA	NA	NA	NA
AMED	ELOB	-0.0139771	0.0151447	0.516747	0.356104	NA	NA	NA	NA	NA	NA	NA	NA
hPDI	ELOB	-0.0069384	0.0147494	0.774866	0.638079	NA	NA	NA	NA	NA	NA	NA	NA
rDII	CDA	0.0352579	0.0144373	0.0425275	0.0146366	NA	NA	NA	NA	NA	NA	NA	NA
rEDIH	ELOB	-0.0171487	0.0147181	0.417519	0.24402	NA	NA	NA	NA	NA	NA	NA	NA
HEI	ELOB	-0.00928006	0.0147878	0.683792	0.53033	NA	NA	NA	NA	NA	NA	NA	NA
AMED	ENAH	-0.034382	0.0139143	0.0548263	0.013505	-0.0542179	0.0439816	0.664775	0.217929	NA	NA	NA	NA
rEDIH	CDC26	-0.038217	0.0144464	0.043978	0.0081856	NA	NA	NA	NA	NA	NA	NA	NA
AMED	CDC27	-0.0382162	0.0140666	0.0323225	0.00661267	NA	NA	NA	NA	NA	NA	NA	NA
rDII	CDC27	-0.0461989	0.0141155	0.00577708	0.00107122	NA	NA	NA	NA	NA	NA	NA	NA
HEI	ENAH	-0.0220105	0.0136429	0.249381	0.106732	-0.036435	0.041189	0.995681	0.376572	NA	NA	NA	NA
AMED	ENDOU	-0.0189235	0.0137388	0.304322	0.168466	NA	NA	NA	NA	NA	NA	NA	NA
hPDI	ENDOU	-0.0137696	0.0133535	0.495389	0.302521	NA	NA	NA	NA	NA	NA	NA	NA
rDII	ENDOU	-0.0249534	0.0137844	0.144388	0.0703212	NA	NA	NA	NA	NA	NA	NA	NA
rEDIH	ENDOU	0.00376782	0.0132006	0.868831	0.775329	NA	NA	NA	NA	NA	NA	NA	NA
HEI	ENDOU	-0.0153232	0.0133514	0.438556	0.251161	NA	NA	NA	NA	NA	NA	NA	NA
HEI	CDC27	-0.038345	0.0137512	0.0262836	0.00531427	NA	NA	NA	NA	NA	NA	NA	NA
rDII	CDC42BPB	-0.0513279	0.0149471	0.00365296	0.00059987	NA	NA	NA	NA	NA	NA	NA	NA
rDII	ENG	0.0214243	0.0137553	0.218131	0.119401	NA	NA	NA	NA	NA	NA	NA	NA
rEDIH	ENG	0.0213689	0.0134569	0.243269	0.112355	NA	NA	NA	NA	NA	NA	NA	NA
hPDI	CDH17	0.0642249	0.0134515	4.69739e-05	1.8481e-06	NA	NA	NA	NA	NA	NA	NA	NA
AMED	ENO1	-0.012459	0.013849	0.529615	0.368357	NA	NA	NA	NA	NA	NA	NA	NA
hPDI	ENO1	-0.00547257	0.013542	0.802664	0.686141	NA	NA	NA	NA	NA	NA	NA	NA
rDII	ENO1	-0.0256629	0.0138836	0.134764	0.0645927	NA	NA	NA	NA	NA	NA	NA	NA
rEDIH	ENO1	-0.0241266	0.013577	0.183216	0.0756199	NA	NA	NA	NA	NA	NA	NA	NA
HEI	ENO1	-0.0118307	0.0135772	0.560412	0.383595	NA	NA	NA	NA	NA	NA	NA	NA
AMED	ENO2	-0.0101483	0.0137842	0.614791	0.461625	NA	NA	NA	NA	NA	NA	NA	NA
hPDI	ENO2	-0.00834098	0.01348	0.699556	0.536095	NA	NA	NA	NA	NA	NA	NA	NA
rDII	ENO2	-0.0152684	0.0138193	0.411833	0.269268	NA	NA	NA	NA	NA	NA	NA	NA
rEDIH	ENO2	-0.0195273	0.0135224	0.294624	0.148774	NA	NA	NA	NA	NA	NA	NA	NA
HEI	ENO2	-0.00897786	0.0135065	0.666971	0.506265	NA	NA	NA	NA	NA	NA	NA	NA
AMED	ENO3	-0.0295002	0.0142798	0.11324	0.0388961	NA	NA	NA	NA	NA	NA	NA	NA
hPDI	ENO3	-0.0223968	0.0139069	0.264595	0.107359	NA	NA	NA	NA	NA	NA	NA	NA
rDII	CDH17	0.0377723	0.0138111	0.0228717	0.00625978	NA	NA	NA	NA	NA	NA	NA	NA
HEI	CDH17	0.0421519	0.0134714	0.0106717	0.0017634	NA	NA	NA	NA	NA	NA	NA	NA
HEI	ENO3	-0.0343641	0.0139392	0.0567492	0.0137262	NA	NA	NA	NA	NA	NA	NA	NA
AMED	ENOPH1	0.00966653	0.0149511	0.660268	0.517959	NA	NA	NA	NA	NA	NA	NA	NA
hPDI	ENOPH1	-0.00625005	0.0145427	0.794026	0.66738	NA	NA	NA	NA	NA	NA	NA	NA
rDII	ENOPH1	0.00360645	0.0149726	0.884399	0.809665	NA	NA	NA	NA	NA	NA	NA	NA
rEDIH	ENOPH1	0.0225467	0.0144315	0.250162	0.118277	NA	NA	NA	NA	NA	NA	NA	NA
HEI	ENOPH1	0.0172174	0.0145868	0.425582	0.237925	NA	NA	NA	NA	NA	NA	NA	NA
AMED	ENOX2	-0.00266496	0.0151484	0.917489	0.860362	NA	NA	NA	NA	NA	NA	NA	NA
hPDI	ENOX2	-0.0101004	0.0147466	0.663114	0.493422	NA	NA	NA	NA	NA	NA	NA	NA
rDII	ENOX2	-0.0118191	0.0151343	0.580694	0.434875	NA	NA	NA	NA	NA	NA	NA	NA
rEDIH	ENOX2	-0.0117949	0.0147215	0.602375	0.423057	NA	NA	NA	NA	NA	NA	NA	NA
HEI	ENOX2	-0.00315192	0.0147907	0.898249	0.831257	NA	NA	NA	NA	NA	NA	NA	NA
AMED	ENPEP	0.00996258	0.0151451	0.655293	0.510694	NA	NA	NA	NA	NA	NA	NA	NA
hPDI	ENPEP	-0.0107138	0.0147488	0.642316	0.467618	NA	NA	NA	NA	NA	NA	NA	NA
rDII	ENPEP	-0.00860151	0.0151321	0.705697	0.569772	NA	NA	NA	NA	NA	NA	NA	NA
rEDIH	ENPEP	-0.0174946	0.0147177	0.406292	0.234629	NA	NA	NA	NA	NA	NA	NA	NA
HEI	ENPEP	-0.00884597	0.0147876	0.698047	0.549733	NA	NA	NA	NA	NA	NA	NA	NA
AMED	ENPP2	0.000406932	0.0109653	0.983353	0.970398	NA	NA	NA	NA	NA	NA	NA	NA
hPDI	ENPP2	0.0173171	0.0107181	0.26223	0.10622	NA	NA	NA	NA	NA	NA	NA	NA
AMED	CDH2	-0.0658258	0.0128405	9.60275e-06	3.05527e-07	NA	NA	NA	NA	NA	NA	NA	NA
rEDIH	ENPP2	-0.00457248	0.0107554	0.807294	0.670756	NA	NA	NA	NA	NA	NA	NA	NA
HEI	ENPP2	-0.0116015	0.0107551	0.471397	0.280774	NA	NA	NA	NA	NA	NA	NA	NA
AMED	ENPP5	0.0299956	0.0130477	0.074622	0.0215467	0.0202576	0.041962	0.862104	0.629359	NA	NA	NA	NA
hPDI	CDH2	-0.0426551	0.0125883	0.00587753	0.000707796	NA	NA	NA	NA	NA	NA	NA	NA
rDII	ENPP5	0.0165049	0.0130874	0.334796	0.207315	0.0125764	0.0361746	0.950644	0.728161	NA	NA	NA	NA
rEDIH	ENPP5	0.0260843	0.0128318	0.122582	0.0421229	0.0631085	0.0355747	0.975159	0.0763374	NA	NA	NA	NA
rDII	CDH2	-0.0549188	0.0128985	0.000240679	2.09966e-05	NA	NA	NA	NA	NA	NA	NA	NA
HEI	CDH2	-0.0750045	0.0125638	1.06938e-07	2.52436e-09	NA	NA	NA	NA	NA	NA	NA	NA
rDII	CDH3	-0.0469319	0.0137214	0.00379668	0.000629966	NA	NA	NA	NA	NA	NA	NA	NA
rEDIH	CDH3	0.0365879	0.0134328	0.0376993	0.00647453	NA	NA	NA	NA	NA	NA	NA	NA
AMED	CDH5	0.0571303	0.0137062	0.000484613	3.11691e-05	NA	NA	NA	NA	NA	NA	NA	NA
hPDI	CDH5	0.0426489	0.0133598	0.0101931	0.00141929	NA	NA	NA	NA	NA	NA	NA	NA
HEI	CDH5	0.0449415	0.0134525	0.0058255	0.00084104	NA	NA	NA	NA	NA	NA	NA	NA
hPDI	CDHR1	-0.0381949	0.0136615	0.0293746	0.00519558	NA	NA	NA	NA	NA	NA	NA	NA
HEI	CDHR1	-0.0382722	0.0136831	0.0258585	0.00517563	NA	NA	NA	NA	NA	NA	NA	NA
AMED	CDHR2	-0.0688657	0.0115561	1.78875e-07	2.69261e-09	NA	NA	NA	NA	NA	NA	NA	NA
hPDI	CDHR2	-0.0801388	0.0112653	2.32923e-10	1.27498e-12	NA	NA	NA	NA	NA	NA	NA	NA
AMED	ENSA	-0.0128542	0.0149506	0.551178	0.389954	NA	NA	NA	NA	NA	NA	NA	NA
hPDI	ENSA	0.00466388	0.0145408	0.845622	0.748418	NA	NA	NA	NA	NA	NA	NA	NA
rDII	ENSA	-0.029765	0.0149665	0.106086	0.0467825	NA	NA	NA	NA	NA	NA	NA	NA
rEDIH	ENSA	-0.0152359	0.0144335	0.474468	0.291206	NA	NA	NA	NA	NA	NA	NA	NA
HEI	ENSA	-0.000771253	0.014589	0.978256	0.957841	NA	NA	NA	NA	NA	NA	NA	NA
AMED	ENTPD2	0.00164852	0.0139946	0.950456	0.906233	NA	NA	NA	NA	NA	NA	NA	NA
hPDI	ENTPD2	-0.000139306	0.0136729	0.99596	0.991871	NA	NA	NA	NA	NA	NA	NA	NA
rDII	ENTPD2	0.00457364	0.0140476	0.840183	0.744754	NA	NA	NA	NA	NA	NA	NA	NA
rEDIH	ENTPD2	-0.00920162	0.0137273	0.678056	0.502685	NA	NA	NA	NA	NA	NA	NA	NA
HEI	ENTPD2	0.000428589	0.0136814	0.987842	0.97501	NA	NA	NA	NA	NA	NA	NA	NA
AMED	ENTPD5	0.00429601	0.0138126	0.848062	0.755797	NA	NA	NA	NA	NA	NA	NA	NA
hPDI	ENTPD5	0.0125364	0.0134903	0.541301	0.352781	NA	NA	NA	NA	NA	NA	NA	NA
rDII	ENTPD5	-0.0147932	0.0138393	0.431862	0.28515	NA	NA	NA	NA	NA	NA	NA	NA
rEDIH	ENTPD5	0.0108384	0.0135777	0.603002	0.424763	NA	NA	NA	NA	NA	NA	NA	NA
HEI	ENTPD5	0.0114341	0.0135267	0.574188	0.397983	NA	NA	NA	NA	NA	NA	NA	NA
AMED	ENTPD6	-0.0179103	0.0139688	0.343605	0.199839	NA	NA	NA	NA	NA	NA	NA	NA
hPDI	ENTPD6	-0.0225723	0.0136306	0.249834	0.0977797	NA	NA	NA	NA	NA	NA	NA	NA
rDII	ENTPD6	-0.0205029	0.0139965	0.251375	0.143016	NA	NA	NA	NA	NA	NA	NA	NA
rEDIH	ENTPD6	-0.00170045	0.013734	0.941068	0.901468	NA	NA	NA	NA	NA	NA	NA	NA
HEI	ENTPD6	0.00230104	0.0136824	0.919634	0.866452	NA	NA	NA	NA	NA	NA	NA	NA
AMED	ENTR1	-0.0182015	0.0149904	0.373803	0.224729	NA	NA	NA	NA	NA	NA	NA	NA
hPDI	ENTR1	-0.0256834	0.0145837	0.21649	0.078286	NA	NA	NA	NA	NA	NA	NA	NA
rDII	CDHR2	-0.0634792	0.011587	1.31012e-06	4.48209e-08	NA	NA	NA	NA	NA	NA	NA	NA
rEDIH	ENTR1	-0.0322015	0.014532	0.0924093	0.0267459	NA	NA	NA	NA	NA	NA	NA	NA
HEI	ENTR1	-0.0331173	0.0146299	0.0855204	0.0236403	NA	NA	NA	NA	NA	NA	NA	NA
AMED	EP300	0.019016	0.0150853	0.353295	0.207529	NA	NA	NA	NA	NA	NA	NA	NA
hPDI	EP300	0.0164321	0.0146862	0.458021	0.263248	NA	NA	NA	NA	NA	NA	NA	NA
rDII	EP300	-0.00319293	0.0151378	0.89677	0.832956	NA	NA	NA	NA	NA	NA	NA	NA
rEDIH	EP300	-0.0193839	0.0146273	0.344244	0.185175	NA	NA	NA	NA	NA	NA	NA	NA
HEI	EP300	0.0140293	0.0147138	0.5223	0.340397	NA	NA	NA	NA	NA	NA	NA	NA
AMED	EPB41L5	-0.0355016	0.0150706	0.0669492	0.0185296	NA	NA	NA	NA	NA	NA	NA	NA
hPDI	EPB41L5	-0.0273586	0.0147156	0.189249	0.0630682	NA	NA	NA	NA	NA	NA	NA	NA
rDII	EPB41L5	-0.0281467	0.0151404	0.132228	0.0630836	NA	NA	NA	NA	NA	NA	NA	NA
rEDIH	EPB41L5	-0.00751409	0.0146166	0.75891	0.607221	NA	NA	NA	NA	NA	NA	NA	NA
HEI	EPB41L5	-0.0322736	0.0147303	0.0982505	0.0285037	NA	NA	NA	NA	NA	NA	NA	NA
AMED	EPCAM	0.00643193	0.0136968	0.758014	0.638664	-0.00168719	0.0406957	0.990265	0.966937	NA	NA	NA	NA
hPDI	EPCAM	-0.0124819	0.0133654	0.538951	0.350398	-0.00275145	0.0465512	0.983774	0.952878	NA	NA	NA	NA
rDII	EPCAM	0.0239577	0.0137292	0.161249	0.0810382	0.0231396	0.0468009	0.950644	0.621101	NA	NA	NA	NA
rEDIH	EPCAM	-0.00846602	0.0134806	0.697546	0.53002	0.00101392	0.0446011	0.998863	0.981867	NA	NA	NA	NA
HEI	EPCAM	-0.010876	0.0134424	0.59339	0.418504	-0.0290175	0.0435218	0.995681	0.505078	NA	NA	NA	NA
AMED	EPGN	0.0253764	0.0149558	0.196484	0.0898058	NA	NA	NA	NA	NA	NA	NA	NA
rEDIH	CDHR2	-0.060034	0.011317	1.14258e-05	1.17267e-07	NA	NA	NA	NA	NA	NA	NA	NA
rDII	EPGN	0.03382	0.0149732	0.0627763	0.0239465	NA	NA	NA	NA	NA	NA	NA	NA
rEDIH	EPGN	0.0090952	0.0144427	0.697004	0.528893	NA	NA	NA	NA	NA	NA	NA	NA
HEI	EPGN	0.0246617	0.0145929	0.224328	0.0910971	NA	NA	NA	NA	NA	NA	NA	NA
HEI	CDHR2	-0.102276	0.0112996	1.41068e-16	1.93045e-19	NA	NA	NA	NA	NA	NA	NA	NA
AMED	CDHR5	-0.0498072	0.0138327	0.00318086	0.000320216	NA	NA	NA	NA	NA	NA	NA	NA
hPDI	CDHR5	-0.053864	0.0133663	0.000741564	5.6575e-05	NA	NA	NA	NA	NA	NA	NA	NA
rDII	CDHR5	-0.0879786	0.0138502	1.52478e-08	2.29526e-10	NA	NA	NA	NA	NA	NA	NA	NA
rEDIH	CDHR5	-0.0578428	0.0135632	0.000676181	2.03572e-05	NA	NA	NA	NA	NA	NA	NA	NA
AMED	EPHA10	-0.00125015	0.0140939	0.962697	0.929323	NA	NA	NA	NA	NA	NA	NA	NA
hPDI	EPHA10	-0.00473121	0.0137569	0.834566	0.730924	NA	NA	NA	NA	NA	NA	NA	NA
rDII	EPHA10	-0.00658583	0.0141244	0.762141	0.64104	NA	NA	NA	NA	NA	NA	NA	NA
rEDIH	EPHA10	-0.000856958	0.0138341	0.969515	0.950609	NA	NA	NA	NA	NA	NA	NA	NA
HEI	EPHA10	-0.0070381	0.0137708	0.745146	0.60931	NA	NA	NA	NA	NA	NA	NA	NA
HEI	CDHR5	-0.0665481	0.0135323	1.82962e-05	9.01354e-07	NA	NA	NA	NA	NA	NA	NA	NA
rEDIH	CDK1	-0.0396687	0.0146816	0.0394995	0.00691883	NA	NA	NA	NA	NA	NA	NA	NA
AMED	CDK5RAP3	-0.0379722	0.0148886	0.0468634	0.01079	NA	NA	NA	NA	NA	NA	NA	NA
rEDIH	EPHA2	-0.00932374	0.0130974	0.651119	0.476572	NA	NA	NA	NA	-0.0442574	0.0220719	0.666182	0.0450427
AMED	CDKN1A	-0.0430301	0.013792	0.0125062	0.00181838	NA	NA	NA	NA	NA	NA	NA	NA
AMED	EPHA4	0.0107273	0.0149852	0.625282	0.474116	NA	NA	NA	NA	NA	NA	NA	NA
hPDI	EPHA4	0.0245464	0.0144884	0.238632	0.090291	NA	NA	NA	NA	NA	NA	NA	NA
rDII	EPHA4	-0.0101684	0.0150672	0.639061	0.499792	NA	NA	NA	NA	NA	NA	NA	NA
rEDIH	EPHA4	0.0127885	0.0144861	0.558529	0.377384	NA	NA	NA	NA	NA	NA	NA	NA
HEI	EPHA4	0.015907	0.0146526	0.468289	0.277708	NA	NA	NA	NA	NA	NA	NA	NA
AMED	EPHB4	-0.0267192	0.0136559	0.133198	0.0504447	NA	NA	NA	NA	NA	NA	NA	NA
hPDI	EPHB4	-0.0223464	0.0133484	0.24451	0.0941705	NA	NA	NA	NA	NA	NA	NA	NA
hPDI	CDKN1A	-0.0379211	0.0134875	0.0284675	0.00494756	NA	NA	NA	NA	NA	NA	NA	NA
rEDIH	EPHB4	0.0108129	0.0133986	0.6003	0.419693	NA	NA	NA	NA	NA	NA	NA	NA
HEI	EPHB4	-0.0154683	0.0133987	0.435458	0.248359	NA	NA	NA	NA	NA	NA	NA	NA
AMED	EPHB6	-0.0328482	0.0137426	0.0631416	0.0168709	NA	NA	NA	NA	NA	NA	NA	NA
hPDI	EPHB6	-0.0265928	0.0133974	0.15695	0.0472027	NA	NA	NA	NA	NA	NA	NA	NA
rDII	CDKN1A	-0.0397915	0.0138238	0.0163083	0.00401153	NA	NA	NA	NA	NA	NA	NA	NA
rEDIH	EPHB6	0.00271812	0.0134846	0.908648	0.840259	NA	NA	NA	NA	NA	NA	NA	NA
HEI	EPHB6	-0.0297937	0.0134507	0.0946905	0.0267991	NA	NA	NA	NA	NA	NA	NA	NA
AMED	EPHX2	-0.00128759	0.0140144	0.961333	0.9268	NA	NA	NA	NA	NA	NA	NA	NA
hPDI	EPHX2	-0.0121922	0.0136908	0.561399	0.373216	NA	NA	NA	NA	NA	NA	NA	NA
rDII	EPHX2	-0.0206092	0.01404	0.250415	0.142191	NA	NA	NA	NA	NA	NA	NA	NA
rEDIH	EPHX2	-0.0260706	0.0137721	0.153369	0.0584122	NA	NA	NA	NA	NA	NA	NA	NA
HEI	EPHX2	-0.0224374	0.0137216	0.242558	0.102069	NA	NA	NA	NA	NA	NA	NA	NA
AMED	EPN1	0.0110368	0.0150498	0.614791	0.463382	NA	NA	NA	NA	NA	NA	NA	NA
hPDI	EPN1	0.0155427	0.0146616	0.48132	0.289154	NA	NA	NA	NA	NA	NA	NA	NA
rDII	EPN1	-0.0058185	0.0150922	0.807316	0.699861	NA	NA	NA	NA	NA	NA	NA	NA
rEDIH	EPN1	0.0253321	0.0145626	0.194882	0.0820065	NA	NA	NA	NA	NA	NA	NA	NA
HEI	EPN1	0.0177776	0.0147104	0.414027	0.226914	NA	NA	NA	NA	NA	NA	NA	NA
AMED	EPO	0.0194264	0.0137786	0.291252	0.158629	0.0174814	0.0404347	0.879729	0.66558	NA	NA	NA	NA
hPDI	EPO	0.0140613	0.0134325	0.487714	0.295232	-0.0290354	0.0499475	0.890596	0.561142	NA	NA	NA	NA
rDII	EPO	0.00616207	0.0137977	0.773151	0.655181	0.0237853	0.0492076	0.950644	0.628929	NA	NA	NA	NA
rEDIH	EPO	-0.00680332	0.0135105	0.765427	0.614594	-0.0866944	0.0360905	0.781862	0.0164605	NA	NA	NA	NA
HEI	EPO	0.018078	0.0135093	0.355848	0.18089	0.066667	0.0390107	0.995681	0.0877371	NA	NA	NA	NA
AMED	EPPK1	0.00766224	0.0150193	0.737661	0.609964	NA	NA	NA	NA	NA	NA	NA	NA
hPDI	EPPK1	0.023091	0.0146135	0.274617	0.11415	NA	NA	NA	NA	NA	NA	NA	NA
rDII	EPPK1	-0.0159974	0.0150602	0.435556	0.288185	NA	NA	NA	NA	NA	NA	NA	NA
rEDIH	EPPK1	-0.00721691	0.0145654	0.770869	0.620282	NA	NA	NA	NA	NA	NA	NA	NA
HEI	EPPK1	-0.00514217	0.0146641	0.827787	0.725856	NA	NA	NA	NA	NA	NA	NA	NA
AMED	EPS8L2	-0.0296618	0.0134862	0.0901791	0.0278898	NA	NA	NA	NA	NA	NA	NA	NA
hPDI	EPS8L2	-0.012852	0.0131513	0.517427	0.328495	NA	NA	NA	NA	NA	NA	NA	NA
rDII	CDNF	-0.0353087	0.0134671	0.0293297	0.00876981	NA	NA	NA	NA	NA	NA	NA	NA
rEDIH	EPS8L2	-0.0269499	0.013209	0.121658	0.0413713	NA	NA	NA	NA	NA	NA	NA	NA
hPDI	CEACAM8	-0.0350724	0.013393	0.0452316	0.00885135	NA	NA	NA	NA	NA	NA	NA	NA
HEI	CEBPA	-0.0465794	0.0146868	0.0094923	0.0015263	NA	NA	NA	NA	NA	NA	NA	NA
HEI	CEBPB	-0.0370601	0.0135355	0.0298402	0.00620193	NA	NA	NA	NA	NA	NA	NA	NA
AMED	CELA3A	0.0370034	0.0137838	0.0347902	0.00728417	NA	NA	NA	NA	NA	NA	NA	NA
rEDIH	ERBB2	-0.029037	0.0128181	0.0858735	0.0235322	NA	NA	NA	NA	NA	NA	NA	NA
AMED	CELSR2	-0.0434172	0.0147756	0.0199358	0.00331468	NA	NA	NA	NA	NA	NA	NA	NA
rDII	CELSR2	-0.054887	0.0148484	0.00168292	0.000221089	NA	NA	NA	NA	NA	NA	NA	NA
HEI	CELSR2	-0.041014	0.0144496	0.0236429	0.00455311	NA	NA	NA	NA	NA	NA	NA	NA
rDII	ERBB3	-0.0165029	0.0134011	0.349869	0.218204	0.0755103	0.042833	0.94783	0.0781883	NA	NA	NA	NA
rEDIH	ERBB3	-0.00976529	0.013152	0.633342	0.457819	0.0576468	0.053924	0.975159	0.285282	NA	NA	NA	NA
AMED	CEP20	-0.0398241	0.0140092	0.0245466	0.00449015	NA	NA	NA	NA	NA	NA	NA	NA
HEI	CEP20	-0.0377911	0.0136962	0.0282735	0.00581334	NA	NA	NA	NA	NA	NA	NA	NA
rDII	CEP85	-0.0460765	0.0140673	0.00573653	0.00106174	NA	NA	NA	NA	NA	NA	NA	NA
AMED	CES1	-0.0800824	0.0136505	2.86717e-07	4.70832e-09	NA	NA	NA	NA	NA	NA	NA	NA
rEDIH	ERBB4	0.0179616	0.013296	0.333376	0.176782	NA	NA	NA	NA	NA	NA	NA	NA
hPDI	CES1	-0.0747581	0.0132576	8.6135e-07	1.79755e-08	NA	NA	NA	NA	NA	NA	NA	NA
AMED	ERBIN	-0.0337012	0.0138747	0.0589302	0.015174	NA	NA	NA	NA	NA	NA	NA	NA
hPDI	ERBIN	-0.0219268	0.0135655	0.26223	0.106074	NA	NA	NA	NA	NA	NA	NA	NA
rDII	CES1	-0.0723905	0.0137034	3.22144e-06	1.32252e-07	NA	NA	NA	NA	NA	NA	NA	NA
rEDIH	CES1	-0.0631271	0.013418	0.000126934	2.60555e-06	NA	NA	NA	NA	NA	NA	NA	NA
HEI	ERBIN	-0.0276651	0.0136263	0.130249	0.0423767	NA	NA	NA	NA	NA	NA	NA	NA
AMED	ERC2	-0.00270491	0.0150752	0.915764	0.857609	NA	NA	NA	NA	NA	NA	NA	NA
hPDI	ERC2	-0.0297094	0.0146992	0.148019	0.0433203	NA	NA	NA	NA	NA	NA	NA	NA
rDII	ERC2	-0.0301033	0.0151353	0.106086	0.0467651	NA	NA	NA	NA	NA	NA	NA	NA
rEDIH	ERC2	0.00455748	0.0146127	0.857184	0.755142	NA	NA	NA	NA	NA	NA	NA	NA
HEI	ERC2	0.00434161	0.0147336	0.8594	0.768256	NA	NA	NA	NA	NA	NA	NA	NA
AMED	ERCC1	0.0222743	0.0151572	0.268879	0.141753	NA	NA	NA	NA	NA	NA	NA	NA
hPDI	ERCC1	0.0123475	0.0147912	0.589092	0.40388	NA	NA	NA	NA	NA	NA	NA	NA
rDII	ERCC1	0.0240674	0.0151647	0.208376	0.112565	NA	NA	NA	NA	NA	NA	NA	NA
rEDIH	ERCC1	0.00114291	0.0147267	0.963323	0.938143	NA	NA	NA	NA	NA	NA	NA	NA
HEI	ERCC1	0.0341575	0.0147856	0.0787026	0.0209213	NA	NA	NA	NA	NA	NA	NA	NA
HEI	CES1	-0.0898275	0.0133745	1.46353e-09	2.05285e-11	NA	NA	NA	NA	NA	NA	NA	NA
AMED	CES2	-0.0644202	0.01355	5.19277e-05	2.043e-06	NA	NA	NA	NA	NA	NA	NA	NA
hPDI	CES2	-0.0469106	0.0132312	0.00364452	0.000395249	NA	NA	NA	NA	NA	NA	NA	NA
rDII	CES2	-0.0744523	0.0135701	1.29133e-06	4.2853e-08	NA	NA	NA	NA	NA	NA	NA	NA
HEI	CES2	-0.0537583	0.0133129	0.000568318	5.46347e-05	NA	NA	NA	NA	NA	NA	NA	NA
AMED	ERI1	-0.0224727	0.0149167	0.254459	0.131993	NA	NA	NA	NA	NA	NA	NA	NA
hPDI	ERI1	-0.0134396	0.0145302	0.543355	0.355043	NA	NA	NA	NA	NA	NA	NA	NA
rDII	ERI1	-0.0295536	0.0149554	0.108377	0.0482006	NA	NA	NA	NA	NA	NA	NA	NA
rEDIH	ERI1	-0.0204308	0.014438	0.305146	0.157114	NA	NA	NA	NA	NA	NA	NA	NA
HEI	ERI1	-0.0073241	0.0145848	0.748777	0.61557	NA	NA	NA	NA	NA	NA	NA	NA
AMED	ERMAP	-0.0157536	0.0147587	0.443245	0.285842	NA	NA	NA	NA	NA	NA	NA	NA
hPDI	ERMAP	-0.0295955	0.0143475	0.138663	0.0391911	NA	NA	NA	NA	NA	NA	NA	NA
rDII	CETN3	-0.036662	0.0149541	0.0418082	0.0142561	NA	NA	NA	NA	NA	NA	NA	NA
rEDIH	ERMAP	-0.020887	0.0143094	0.288203	0.144447	NA	NA	NA	NA	NA	NA	NA	NA
HEI	ERMAP	-0.0201578	0.0143929	0.331109	0.16142	NA	NA	NA	NA	NA	NA	NA	NA
rEDIH	CETN3	-0.0372054	0.0144115	0.0493306	0.00986258	NA	NA	NA	NA	NA	NA	NA	NA
AMED	CFB	-0.0781459	0.014804	4.84169e-06	1.35904e-07	NA	NA	NA	NA	NA	NA	NA	NA
hPDI	CFB	-0.0922054	0.0143727	1.25221e-08	1.54224e-10	NA	NA	NA	NA	NA	NA	NA	NA
rDII	CFB	-0.0875262	0.0148207	1.6232e-07	3.75673e-09	NA	NA	NA	NA	NA	NA	NA	NA
rEDIH	CFB	-0.076576	0.0143538	1.0187e-05	1.00055e-07	NA	NA	NA	NA	NA	NA	NA	NA
AMED	ERP29	-0.0293521	0.0150613	0.134677	0.0513734	NA	NA	NA	NA	NA	NA	NA	NA
hPDI	ERP29	-0.0146086	0.0146885	0.509181	0.320002	NA	NA	NA	NA	NA	NA	NA	NA
HEI	CFB	-0.0978024	0.0144552	1.11344e-09	1.4856e-11	NA	NA	NA	NA	NA	NA	NA	NA
rEDIH	ERP29	-0.0356832	0.0145567	0.0621587	0.0142691	NA	NA	NA	NA	NA	NA	NA	NA
HEI	ERP29	-0.0230769	0.0147302	0.264894	0.117265	NA	NA	NA	NA	NA	NA	NA	NA
AMED	CFD	-0.0573416	0.0143803	0.000925553	6.7762e-05	NA	NA	NA	NA	NA	NA	NA	NA
hPDI	CFD	-0.037793	0.0140045	0.0376103	0.00698679	NA	NA	NA	NA	NA	NA	NA	NA
rDII	CFD	-0.0657742	0.0143884	7.40845e-05	4.96769e-06	NA	NA	NA	NA	NA	NA	NA	NA
HEI	CFD	-0.0659963	0.0140434	4.30592e-05	2.68107e-06	NA	NA	NA	NA	NA	NA	NA	NA
AMED	CFH	-0.0987778	0.0151331	9.45583e-09	7.44044e-11	NA	NA	NA	NA	NA	NA	NA	NA
AMED	ERVV_1	0.0035168	0.0151357	0.891883	0.816275	NA	NA	NA	NA	NA	NA	NA	NA
hPDI	ERVV_1	0.00204535	0.0147364	0.931692	0.889618	NA	NA	NA	NA	NA	NA	NA	NA
rDII	ERVV_1	0.0311772	0.0151157	0.0922024	0.0392089	NA	NA	NA	NA	NA	NA	NA	NA
rEDIH	ERVV_1	-0.0102619	0.0147095	0.660194	0.485437	NA	NA	NA	NA	NA	NA	NA	NA
HEI	ERVV_1	-0.028375	0.0147725	0.156677	0.0548181	NA	NA	NA	NA	NA	NA	NA	NA
AMED	ESAM	-0.0290991	0.0134889	0.096896	0.031028	NA	NA	NA	NA	NA	NA	NA	NA
hPDI	ESAM	-0.0114439	0.0131804	0.572765	0.385295	NA	NA	NA	NA	NA	NA	NA	NA
hPDI	CFH	-0.106799	0.0146672	1.19156e-10	3.87834e-13	NA	NA	NA	NA	NA	NA	NA	NA
rEDIH	ESAM	0.00255452	0.0132364	0.911344	0.846973	NA	NA	NA	NA	NA	NA	NA	NA
HEI	ESAM	-0.0233798	0.0132336	0.199335	0.0773334	NA	NA	NA	NA	NA	NA	NA	NA
AMED	ESM1	0.0337292	0.0134981	0.0517141	0.0124906	0.047291	0.0486622	0.751743	0.331347	NA	NA	NA	NA
hPDI	ESM1	0.0078547	0.0131722	0.710122	0.550994	0.00351615	0.0503467	0.983774	0.944334	NA	NA	NA	NA
rDII	ESM1	-0.0102266	0.0135443	0.594631	0.450254	0.0158867	0.0468331	0.950644	0.734507	NA	NA	NA	NA
rEDIH	ESM1	0.0225898	0.0132762	0.204292	0.0889015	0.0746727	0.0501041	0.975159	0.136412	NA	NA	NA	NA
rDII	CFH	-0.0894695	0.015116	1.56623e-07	3.4829e-09	NA	NA	NA	NA	NA	NA	NA	NA
rEDIH	CFH	-0.0854526	0.0146503	1.31144e-06	5.8326e-09	NA	NA	NA	NA	NA	NA	NA	NA
HEI	CFH	-0.109767	0.014772	2.20941e-11	1.28498e-13	NA	NA	NA	NA	NA	NA	NA	NA
rDII	ESPL1	0.0129367	0.0151542	0.543086	0.393333	NA	NA	NA	NA	NA	NA	NA	NA
rEDIH	ESPL1	0.0314014	0.0147065	0.104656	0.0327967	NA	NA	NA	NA	NA	NA	NA	NA
AMED	CFI	-0.095449	0.0145228	7.62312e-09	5.47676e-11	NA	NA	NA	NA	NA	NA	NA	NA
AMED	ESR1	-0.00755715	0.0150722	0.743254	0.616115	NA	NA	NA	NA	NA	NA	NA	NA
hPDI	ESR1	-0.0297905	0.0146708	0.145987	0.0423528	NA	NA	NA	NA	NA	NA	NA	NA
rDII	ESR1	-0.0041553	0.0151225	0.869135	0.7835	NA	NA	NA	NA	NA	NA	NA	NA
rEDIH	ESR1	-0.00795921	0.0146148	0.743507	0.586055	NA	NA	NA	NA	NA	NA	NA	NA
HEI	ESR1	-0.0125507	0.0146992	0.569965	0.393239	NA	NA	NA	NA	NA	NA	NA	NA
hPDI	CFI	-0.0991357	0.0141182	3.64608e-10	2.49475e-12	NA	NA	NA	NA	NA	NA	NA	NA
hPDI	ESYT2	-0.0179451	0.014477	0.402449	0.215199	NA	NA	NA	NA	NA	NA	NA	NA
rDII	CFI	-0.0859182	0.0145509	1.6232e-07	3.77617e-09	NA	NA	NA	NA	NA	NA	NA	NA
rEDIH	ESYT2	-0.0360733	0.014374	0.0557837	0.0121186	NA	NA	NA	NA	NA	NA	NA	NA
HEI	ESYT2	-0.0312811	0.0145394	0.105796	0.0314892	NA	NA	NA	NA	NA	NA	NA	NA
AMED	EVI2B	0.0191611	0.0151532	0.352531	0.206116	NA	NA	NA	NA	NA	NA	NA	NA
hPDI	EVI2B	-0.00742567	0.0147873	0.75857	0.615576	NA	NA	NA	NA	NA	NA	NA	NA
rDII	EVI2B	0.0104397	0.015163	0.63191	0.491173	NA	NA	NA	NA	NA	NA	NA	NA
rEDIH	EVI2B	-0.00798965	0.0147214	0.744499	0.587347	NA	NA	NA	NA	NA	NA	NA	NA
HEI	EVI2B	-0.0121688	0.0147881	0.58634	0.410619	NA	NA	NA	NA	NA	NA	NA	NA
AMED	EVI5	-0.0217802	0.0150932	0.278075	0.149074	NA	NA	NA	NA	NA	NA	NA	NA
hPDI	EVI5	-0.0200129	0.0146852	0.354326	0.173012	NA	NA	NA	NA	NA	NA	NA	NA
rEDIH	CFI	-0.0796871	0.0141032	3.09483e-06	1.69406e-08	NA	NA	NA	NA	NA	NA	NA	NA
rEDIH	EVI5	-0.0291654	0.0146323	0.130744	0.046295	NA	NA	NA	NA	NA	NA	NA	NA
HEI	EVI5	-0.0156252	0.0147219	0.479826	0.288585	NA	NA	NA	NA	NA	NA	NA	NA
AMED	EVPL	0.0279755	0.0150648	0.155529	0.0633714	NA	NA	NA	NA	NA	NA	NA	NA
hPDI	EVPL	0.0154162	0.0146781	0.486572	0.293641	NA	NA	NA	NA	NA	NA	NA	NA
rDII	EVPL	0.000233964	0.0151121	0.993768	0.987648	NA	NA	NA	NA	NA	NA	NA	NA
rEDIH	EVPL	0.0124167	0.0145852	0.576465	0.394631	NA	NA	NA	NA	NA	NA	NA	NA
HEI	EVPL	0.0143095	0.0147304	0.514142	0.331387	NA	NA	NA	NA	NA	NA	NA	NA
AMED	EXOSC10	0.0154381	0.0151517	0.466486	0.308304	NA	NA	NA	NA	NA	NA	NA	NA
hPDI	EXOSC10	-0.00272635	0.0147564	0.910844	0.853427	NA	NA	NA	NA	NA	NA	NA	NA
rDII	EXOSC10	0.0139631	0.0151389	0.504038	0.356402	NA	NA	NA	NA	NA	NA	NA	NA
rEDIH	EXOSC10	-0.00812506	0.0147269	0.73974	0.581169	NA	NA	NA	NA	NA	NA	NA	NA
HEI	EXOSC10	0.0144231	0.014794	0.512258	0.329646	NA	NA	NA	NA	NA	NA	NA	NA
AMED	EXTL1	0.00348395	0.0150939	0.892253	0.817466	NA	NA	NA	NA	NA	NA	NA	NA
hPDI	EXTL1	0.0261829	0.0146733	0.210179	0.0744243	NA	NA	NA	NA	NA	NA	NA	NA
rDII	EXTL1	-0.00465231	0.0150807	0.848914	0.757721	NA	NA	NA	NA	NA	NA	NA	NA
rEDIH	EXTL1	0.0257466	0.0146648	0.189777	0.079209	NA	NA	NA	NA	NA	NA	NA	NA
HEI	EXTL1	0.0234466	0.0147335	0.255375	0.111593	NA	NA	NA	NA	NA	NA	NA	NA
HEI	CFI	-0.105952	0.0141731	1.65842e-11	9.07789e-14	NA	NA	NA	NA	NA	NA	NA	NA
AMED	CFP	-0.0545187	0.0147022	0.0022851	0.000211076	NA	NA	NA	NA	NA	NA	NA	NA
hPDI	CFP	-0.0577122	0.0142427	0.000685131	5.15665e-05	NA	NA	NA	NA	NA	NA	NA	NA
rDII	CFP	-0.0401921	0.0147276	0.0231866	0.00637527	NA	NA	NA	NA	NA	NA	NA	NA
rEDIH	CFP	-0.0519893	0.0142616	0.0040647	0.000269775	NA	NA	NA	NA	NA	NA	NA	NA
HEI	CFP	-0.0597154	0.0143616	0.0003658	3.26629e-05	NA	NA	NA	NA	NA	NA	NA	NA
AMED	CGREF1	-0.0637273	0.0137017	7.90571e-05	3.38082e-06	NA	NA	NA	NA	NA	NA	NA	NA
rDII	F10	-0.0257778	0.0148218	0.162604	0.0820666	NA	NA	NA	NA	NA	NA	NA	NA
rDII	CGREF1	-0.0778974	0.0137402	5.24541e-07	1.5074e-08	NA	NA	NA	NA	NA	NA	NA	NA
HEI	CGREF1	-0.0451745	0.0134306	0.00543093	0.000774785	NA	NA	NA	NA	NA	NA	NA	NA
AMED	F11	-0.0143356	0.0148085	0.493079	0.333062	NA	NA	NA	NA	NA	NA	NA	NA
hPDI	F11	-0.026375	0.0144023	0.196384	0.0671185	NA	NA	NA	NA	NA	NA	NA	NA
rDII	F11	0.0198067	0.0147954	0.301872	0.180731	NA	NA	NA	NA	NA	NA	NA	NA
rEDIH	F11	-0.00940942	0.0143268	0.683137	0.51136	NA	NA	NA	NA	NA	NA	NA	NA
HEI	F11	-0.0267258	0.0144675	0.174966	0.0647668	NA	NA	NA	NA	NA	NA	NA	NA
AMED	CHCHD10	-0.0534916	0.0135841	0.00108339	8.33946e-05	NA	NA	NA	NA	NA	NA	NA	NA
hPDI	CHCHD10	-0.074481	0.0132126	8.61857e-07	1.82809e-08	NA	NA	NA	NA	NA	NA	NA	NA
rDII	CHCHD10	-0.0647532	0.0136072	3.46848e-05	2.00538e-06	NA	NA	NA	NA	NA	NA	NA	NA
HEI	CHCHD10	-0.0732191	0.0132587	1.0949e-06	3.52105e-08	NA	NA	NA	NA	NA	NA	NA	NA
rEDIH	CHGB	0.0449153	0.0132479	0.00818559	0.000702902	NA	NA	NA	NA	NA	NA	NA	NA
AMED	CHI3L1	-0.0795033	0.0132813	1.63274e-07	2.29019e-09	NA	NA	NA	NA	NA	NA	NA	NA
hPDI	CHI3L1	-0.0332086	0.0121541	0.0346051	0.00631013	NA	NA	NA	NA	NA	NA	NA	NA
rDII	F12	-0.0102953	0.0148277	0.62886	0.487511	NA	NA	NA	NA	NA	NA	NA	NA
rEDIH	F12	-0.0118382	0.0143669	0.59121	0.409984	NA	NA	NA	NA	NA	NA	NA	NA
rDII	CHI3L1	-0.0424508	0.0132894	0.00722159	0.00140967	NA	NA	NA	NA	NA	NA	NA	NA
AMED	F13B	-0.0187802	0.0146569	0.343922	0.200141	NA	NA	NA	NA	0.0103497	0.00684413	0.87754	0.130593
rDII	CHM	-0.0382644	0.0151407	0.0356518	0.0115285	NA	NA	NA	NA	NA	NA	NA	NA
rDII	F13B	-0.000344986	0.0146738	0.989947	0.981244	NA	NA	NA	NA	0.0062551	0.00681571	0.949903	0.358829
rEDIH	F13B	-0.00828273	0.0142038	0.720872	0.559829	NA	NA	NA	NA	-0.00135086	0.00689012	0.996378	0.84458
HEI	F13B	-0.0278343	0.01433	0.150628	0.0521504	NA	NA	NA	NA	0.00607296	0.00693652	0.95685	0.381373
AMED	F2	-0.026538	0.0148464	0.173267	0.0739186	NA	NA	NA	NA	NA	NA	NA	NA
hPDI	F2	-0.010363	0.014456	0.647949	0.473493	NA	NA	NA	NA	NA	NA	NA	NA
rDII	F2	-0.0291186	0.0148614	0.110924	0.0501301	NA	NA	NA	NA	NA	NA	NA	NA
rEDIH	F2	-0.0176443	0.0144033	0.388959	0.220627	NA	NA	NA	NA	NA	NA	NA	NA
HEI	F2	-0.033584	0.0145045	0.0781137	0.0206318	NA	NA	NA	NA	NA	NA	NA	NA
AMED	CHMP6	-0.0511606	0.0148302	0.00506696	0.000565928	NA	NA	NA	NA	NA	NA	NA	NA
hPDI	F2R	-0.0233844	0.0135276	0.226942	0.0839289	-0.0857336	0.0461117	0.66152	0.0632511	NA	NA	NA	NA
rDII	CHMP6	-0.0546377	0.0148535	0.00176917	0.000237218	NA	NA	NA	NA	NA	NA	NA	NA
rEDIH	F2R	-0.0290921	0.0136151	0.104569	0.0326621	0.00635233	0.0581569	0.998863	0.913042	NA	NA	NA	NA
HEI	F2R	-0.02128	0.0135836	0.264894	0.117268	-0.0127005	0.0405066	0.995681	0.753928	NA	NA	NA	NA
AMED	F3	0.0190243	0.0130937	0.275356	0.146297	NA	NA	NA	NA	NA	NA	NA	NA
hPDI	F3	0.015701	0.0127918	0.408002	0.219713	NA	NA	NA	NA	NA	NA	NA	NA
rDII	F3	0.0213842	0.0131451	0.197226	0.103842	NA	NA	NA	NA	NA	NA	NA	NA
rEDIH	F3	0.0138143	0.0128146	0.46417	0.281075	NA	NA	NA	NA	NA	NA	NA	NA
HEI	F3	0.0226713	0.0128291	0.19931	0.0772557	NA	NA	NA	NA	NA	NA	NA	NA
rDII	CHRDL2	-0.0419029	0.0136136	0.00988925	0.00209423	NA	NA	NA	NA	NA	NA	NA	NA
rDII	CIAPIN1	-0.0350817	0.0138567	0.0353411	0.0113773	NA	NA	NA	NA	NA	NA	NA	NA
AMED	CILP	-0.0507022	0.0142994	0.00375538	0.000395195	NA	NA	NA	NA	NA	NA	NA	NA
hPDI	CILP	-0.0512034	0.0139008	0.0023939	0.000232592	NA	NA	NA	NA	NA	NA	NA	NA
rDII	CILP	-0.0682886	0.0143014	3.23964e-05	1.85091e-06	NA	NA	NA	NA	NA	NA	NA	NA
HEI	CILP	-0.0488853	0.0139775	0.00356184	0.000474018	NA	NA	NA	NA	NA	NA	NA	NA
rDII	CIRBP	-0.0386425	0.0149473	0.0318764	0.0097603	NA	NA	NA	NA	NA	NA	NA	NA
hPDI	CIT	-0.0494375	0.0145949	0.00589262	0.00071163	NA	NA	NA	NA	NA	NA	NA	NA
AMED	CKB	0.0551678	0.0142628	0.00132443	0.00011121	NA	NA	NA	NA	NA	NA	NA	NA
hPDI	CKB	0.0811816	0.0138045	2.54787e-07	4.35831e-09	NA	NA	NA	NA	NA	NA	NA	NA
rEDIH	CKB	0.0758197	0.0137762	4.76502e-06	3.91244e-08	NA	NA	NA	NA	NA	NA	NA	NA
hPDI	FABP1	-0.0304309	0.0130345	0.0846169	0.0195982	-0.0915753	0.0474733	0.659404	0.0539839	NA	NA	NA	NA
HEI	CKB	0.0823508	0.0139124	1.42225e-07	3.45901e-09	NA	NA	NA	NA	NA	NA	NA	NA
rDII	CLEC11A	-0.035135	0.0138324	0.0348098	0.011111	NA	NA	NA	NA	NA	NA	NA	NA
AMED	CLEC1B	-0.0445126	0.0137956	0.00944403	0.00126007	NA	NA	NA	NA	NA	NA	NA	NA
AMED	FABP2	0.00550555	0.0137142	0.799099	0.688106	NA	NA	NA	NA	NA	NA	NA	NA
hPDI	FABP2	0.021799	0.0134101	0.259629	0.1041	NA	NA	NA	NA	NA	NA	NA	NA
rDII	FABP2	0.00564589	0.0137659	0.791686	0.681722	NA	NA	NA	NA	NA	NA	NA	NA
rEDIH	FABP2	-0.00611617	0.0134534	0.793229	0.649401	NA	NA	NA	NA	NA	NA	NA	NA
HEI	FABP2	0.00359399	0.0134303	0.872453	0.789015	NA	NA	NA	NA	NA	NA	NA	NA
rDII	CLEC1B	-0.0530071	0.0138261	0.00105874	0.000127566	NA	NA	NA	NA	NA	NA	NA	NA
AMED	CLEC6A	-0.0366802	0.0139347	0.0389688	0.00850568	NA	NA	NA	NA	NA	NA	NA	NA
hPDI	CLEC6A	-0.0495618	0.0136201	0.00275763	0.000276424	NA	NA	NA	NA	NA	NA	NA	NA
rDII	CLEC6A	-0.0388697	0.0139865	0.0207937	0.00547053	NA	NA	NA	NA	NA	NA	NA	NA
HEI	CLEC6A	-0.0473871	0.0136162	0.00377555	0.000505043	NA	NA	NA	NA	NA	NA	NA	NA
AMED	CLGN	-0.0450829	0.0150576	0.0172858	0.00276762	NA	NA	NA	NA	NA	NA	NA	NA
hPDI	CLGN	-0.0405283	0.0147018	0.0323277	0.00586168	NA	NA	NA	NA	NA	NA	NA	NA
rDII	CLGN	-0.0583643	0.0151144	0.000973314	0.000114214	NA	NA	NA	NA	NA	NA	NA	NA
HEI	CLGN	-0.0408327	0.0147185	0.0272431	0.00555487	NA	NA	NA	NA	NA	NA	NA	NA
AMED	CLMP	-0.0837008	0.0126225	5.92798e-09	3.65048e-11	NA	NA	NA	NA	NA	NA	NA	NA
hPDI	CLMP	-0.0655504	0.012339	4.5015e-06	1.12422e-07	NA	NA	NA	NA	NA	NA	NA	NA
hPDI	FABP5	-0.0255866	0.0134767	0.179322	0.0576715	NA	NA	NA	NA	NA	NA	NA	NA
rDII	CLMP	-0.0791909	0.0126775	2.80543e-08	4.51095e-10	NA	NA	NA	NA	NA	NA	NA	NA
rEDIH	CLMP	-0.0444352	0.0123888	0.00481588	0.000337754	NA	NA	NA	NA	NA	NA	NA	NA
HEI	CLMP	-0.0806654	0.0123643	4.59555e-09	7.45551e-11	NA	NA	NA	NA	NA	NA	NA	NA
AMED	FABP6	0.018825	0.0139195	0.313454	0.176298	NA	NA	NA	NA	NA	NA	NA	NA
hPDI	FABP6	6.24975e-05	0.0136043	0.997732	0.996335	NA	NA	NA	NA	NA	NA	NA	NA
rDII	FABP6	0.0230181	0.0139537	0.190288	0.0990828	NA	NA	NA	NA	NA	NA	NA	NA
rEDIH	FABP6	-0.0208592	0.0136869	0.264818	0.127562	NA	NA	NA	NA	NA	NA	NA	NA
HEI	FABP6	-0.00271083	0.0136362	0.906301	0.842429	NA	NA	NA	NA	NA	NA	NA	NA
AMED	FABP9	-0.00625038	0.0136578	0.76624	0.647228	-0.0406675	0.0486427	0.787907	0.403307	NA	NA	NA	NA
hPDI	FABP9	0.00264541	0.0133464	0.906126	0.842887	-0.0587353	0.045786	0.771638	0.199818	NA	NA	NA	NA
rDII	FABP9	-0.003095	0.0136746	0.889415	0.820952	0.0503486	0.0418913	0.94783	0.229661	NA	NA	NA	NA
rEDIH	FABP9	0.0286517	0.0133845	0.104124	0.0323458	-0.0640447	0.05852	0.975159	0.274011	NA	NA	NA	NA
HEI	FABP9	0.00731608	0.0133904	0.722676	0.584836	-0.0394034	0.0404918	0.995681	0.330702	NA	NA	NA	NA
rEDIH	CLPP	-0.0397143	0.0136562	0.0257011	0.00365051	NA	NA	NA	NA	NA	NA	NA	NA
hPDI	FADD	-0.0230232	0.0135979	0.238927	0.0904865	NA	NA	NA	NA	NA	NA	NA	NA
HEI	CLPP	-0.0349348	0.0136303	0.0455913	0.0104035	NA	NA	NA	NA	NA	NA	NA	NA
rEDIH	FADD	-0.0319569	0.0136224	0.0751299	0.0190167	NA	NA	NA	NA	NA	NA	NA	NA
HEI	FADD	-0.0275226	0.0136006	0.131346	0.0430568	NA	NA	NA	NA	NA	NA	NA	NA
AMED	FAM13A	-0.0360267	0.0149362	0.0604244	0.0159012	NA	NA	NA	NA	NA	NA	NA	NA
hPDI	FAM13A	-0.00869946	0.0145207	0.709165	0.549129	NA	NA	NA	NA	NA	NA	NA	NA
AMED	CLPS	0.0364945	0.0138174	0.0383771	0.00828462	NA	NA	NA	NA	NA	NA	NA	NA
rEDIH	FAM13A	-0.0261931	0.0143996	0.171433	0.068972	NA	NA	NA	NA	NA	NA	NA	NA
HEI	FAM13A	-0.00918392	0.0145752	0.683251	0.528655	NA	NA	NA	NA	NA	NA	NA	NA
AMED	FAM171A2	0.0101216	0.0149059	0.643896	0.497151	NA	NA	NA	NA	NA	NA	NA	NA
hPDI	FAM171A2	0.00773791	0.0145222	0.740313	0.594175	NA	NA	NA	NA	NA	NA	NA	NA
rDII	FAM171A2	-0.00164133	0.0149363	0.948523	0.912503	NA	NA	NA	NA	NA	NA	NA	NA
rEDIH	FAM171A2	-0.0045635	0.0143885	0.85497	0.751134	NA	NA	NA	NA	NA	NA	NA	NA
HEI	FAM171A2	0.0169868	0.0145595	0.431173	0.243384	NA	NA	NA	NA	NA	NA	NA	NA
AMED	FAM171B	-0.00139486	0.0149146	0.960658	0.925492	NA	NA	NA	NA	NA	NA	NA	NA
hPDI	FAM171B	0.0108707	0.0145013	0.632446	0.453509	NA	NA	NA	NA	NA	NA	NA	NA
rDII	FAM171B	-0.015649	0.0149337	0.44249	0.294741	NA	NA	NA	NA	NA	NA	NA	NA
rEDIH	FAM171B	-0.00922363	0.0143987	0.691111	0.521821	NA	NA	NA	NA	NA	NA	NA	NA
HEI	FAM171B	-0.00541273	0.0145525	0.817002	0.709951	NA	NA	NA	NA	NA	NA	NA	NA
AMED	FAM172A	-0.0260856	0.0151267	0.188818	0.0846883	NA	NA	NA	NA	NA	NA	NA	NA
hPDI	FAM172A	-0.0123208	0.0147313	0.588969	0.402989	NA	NA	NA	NA	NA	NA	NA	NA
rDII	CLSTN3	-0.0546939	0.0147513	0.00161497	0.00021147	NA	NA	NA	NA	NA	NA	NA	NA
rEDIH	FAM172A	-0.0319248	0.0146667	0.0975171	0.029554	NA	NA	NA	NA	NA	NA	NA	NA
HEI	FAM172A	-0.0159496	0.0147716	0.470888	0.28031	NA	NA	NA	NA	NA	NA	NA	NA
rDII	CLTA	-0.0428088	0.0140269	0.0105575	0.00228505	NA	NA	NA	NA	NA	NA	NA	NA
rEDIH	CLTA	-0.0354388	0.0137645	0.0497996	0.0100609	NA	NA	NA	NA	NA	NA	NA	NA
AMED	CLUL1	0.0384583	0.0132779	0.0219778	0.00378953	NA	NA	NA	NA	NA	NA	NA	NA
HEI	CLUL1	0.0482503	0.0129953	0.00176876	0.000206951	NA	NA	NA	NA	NA	NA	NA	NA
rDII	CMC1	-0.0440617	0.0148863	0.0133719	0.0030925	NA	NA	NA	NA	NA	NA	NA	NA
AMED	FAM3B	-0.0132924	0.0137068	0.492666	0.332208	NA	NA	NA	NA	NA	NA	NA	NA
hPDI	FAM3B	0.00968693	0.0134022	0.644464	0.469843	NA	NA	NA	NA	NA	NA	NA	NA
rDII	FAM3B	-0.010403	0.0137371	0.593467	0.448907	NA	NA	NA	NA	NA	NA	NA	NA
rEDIH	FAM3B	0.0168305	0.0134134	0.374531	0.209625	NA	NA	NA	NA	NA	NA	NA	NA
HEI	FAM3B	0.0048267	0.0134602	0.823285	0.719916	NA	NA	NA	NA	NA	NA	NA	NA
rDII	CMIP	-0.0381541	0.0149555	0.0339961	0.0107667	NA	NA	NA	NA	NA	NA	NA	NA
rDII	CNP	-0.0454301	0.0150881	0.0117633	0.00261791	NA	NA	NA	NA	NA	NA	NA	NA
rEDIH	CNP	-0.0496836	0.0145662	0.00782327	0.000653054	NA	NA	NA	NA	NA	NA	NA	NA
rEDIH	FAM3C	-0.00271459	0.0129613	0.904011	0.834114	NA	NA	NA	NA	NA	NA	NA	NA
rDII	CNPY4	-0.03989	0.0138994	0.0166638	0.00412178	NA	NA	NA	NA	NA	NA	NA	NA
AMED	FAM3D	-0.0169764	0.0148951	0.408219	0.254456	NA	NA	NA	NA	NA	NA	NA	NA
hPDI	FAM3D	0.000922927	0.0144743	0.972804	0.949162	NA	NA	NA	NA	NA	NA	NA	NA
rDII	FAM3D	-0.00338711	0.0148976	0.889415	0.820153	NA	NA	NA	NA	NA	NA	NA	NA
rEDIH	FAM3D	-0.00231706	0.0143581	0.921621	0.871804	NA	NA	NA	NA	NA	NA	NA	NA
HEI	FAM3D	-0.0023851	0.0145288	0.919634	0.869609	NA	NA	NA	NA	NA	NA	NA	NA
AMED	FAP	-0.00692909	0.0134489	0.734593	0.606423	NA	NA	NA	NA	NA	NA	NA	NA
hPDI	FAP	0.00550404	0.0131487	0.79877	0.675525	NA	NA	NA	NA	NA	NA	NA	NA
rDII	FAP	-0.0134144	0.0134832	0.469307	0.319829	NA	NA	NA	NA	NA	NA	NA	NA
rEDIH	FAP	-0.00102159	0.013192	0.963323	0.938276	NA	NA	NA	NA	NA	NA	NA	NA
HEI	FAP	-0.0057015	0.0131926	0.786754	0.665632	NA	NA	NA	NA	NA	NA	NA	NA
AMED	FARSA	-0.0259889	0.0150301	0.187818	0.083853	NA	NA	NA	NA	NA	NA	NA	NA
hPDI	FARSA	-0.0310565	0.014661	0.12703	0.0342021	NA	NA	NA	NA	NA	NA	NA	NA
rDII	CNST	-0.0631883	0.0139181	8.35685e-05	5.74658e-06	NA	NA	NA	NA	NA	NA	NA	NA
rEDIH	FARSA	-0.0272726	0.0145683	0.158047	0.0612616	NA	NA	NA	NA	NA	NA	NA	NA
HEI	FARSA	-0.0241827	0.01469	0.237919	0.0997908	NA	NA	NA	NA	NA	NA	NA	NA
AMED	FAS	-0.0270172	0.0130525	0.112903	0.0385099	NA	NA	NA	NA	NA	NA	NA	NA
AMED	CNTN1	0.0889897	0.0125968	5.29552e-10	1.81167e-12	NA	NA	NA	NA	NA	NA	NA	NA
hPDI	CNTN1	0.0887653	0.0122862	1.38839e-10	5.69984e-13	NA	NA	NA	NA	NA	NA	NA	NA
rDII	CNTN1	0.0615921	0.0126596	2.25947e-05	1.17496e-06	NA	NA	NA	NA	NA	NA	NA	NA
HEI	CNTN1	0.080766	0.0123647	4.4943e-09	7.07279e-11	NA	NA	NA	NA	NA	NA	NA	NA
AMED	FASLG	-0.00854182	0.0130799	0.657772	0.513751	0.0617267	0.0397298	0.638133	0.120546	NA	NA	NA	NA
hPDI	FASLG	0.018323	0.0127365	0.325759	0.150315	0.010888	0.0475673	0.974321	0.818991	NA	NA	NA	NA
rDII	FASLG	0.010616	0.0130864	0.564662	0.417271	-0.000486649	0.0420442	0.995112	0.990767	NA	NA	NA	NA
rEDIH	FASLG	0.0205343	0.0128174	0.23749	0.109198	0.0561228	0.0441617	0.975159	0.204045	NA	NA	NA	NA
HEI	FASLG	0.0128111	0.0128074	0.500656	0.317213	0.0273242	0.0454519	0.995681	0.54785	NA	NA	NA	NA
AMED	CNTN3	-0.0348764	0.0129008	0.0332039	0.00688387	NA	NA	NA	NA	NA	NA	NA	NA
hPDI	CNTN3	-0.0506552	0.0125873	0.000755752	5.7916e-05	NA	NA	NA	NA	NA	NA	NA	NA
rDII	CNTN3	-0.0427958	0.0129384	0.00523201	0.000946881	NA	NA	NA	NA	NA	NA	NA	NA
rEDIH	FBLN2	-0.0276901	0.0137993	0.128009	0.0448449	NA	NA	NA	NA	NA	NA	NA	NA
rEDIH	CNTN3	-0.0479569	0.0126671	0.00266106	0.000154766	NA	NA	NA	NA	NA	NA	NA	NA
AMED	FBN2	0.0285858	0.0150725	0.146778	0.0579478	NA	NA	NA	NA	NA	NA	NA	NA
hPDI	FBN2	-0.00831418	0.0147192	0.72552	0.572201	NA	NA	NA	NA	NA	NA	NA	NA
rDII	FBN2	0.00283086	0.0151447	0.908616	0.85173	NA	NA	NA	NA	NA	NA	NA	NA
rEDIH	FBN2	0.00259973	0.0146157	0.915379	0.858831	NA	NA	NA	NA	NA	NA	NA	NA
HEI	FBN2	0.0121983	0.0147356	0.583483	0.407819	NA	NA	NA	NA	NA	NA	NA	NA
AMED	FBP1	-0.030139	0.013671	0.0892924	0.0275239	NA	NA	NA	NA	NA	NA	NA	NA
HEI	CNTN3	-0.073734	0.0126273	2.13256e-07	5.5448e-09	NA	NA	NA	NA	NA	NA	NA	NA
AMED	CNTN4	0.0611867	0.0134946	0.000123322	5.90661e-06	NA	NA	NA	NA	NA	NA	NA	NA
hPDI	CNTN4	0.0669462	0.0131721	1.17226e-05	3.85004e-07	NA	NA	NA	NA	NA	NA	NA	NA
rDII	CNTN4	0.0418438	0.0135521	0.00966874	0.00202769	NA	NA	NA	NA	NA	NA	NA	NA
HEI	CNTN4	0.063279	0.013238	3.16565e-05	1.7978e-06	NA	NA	NA	NA	NA	NA	NA	NA
AMED	CNTN5	0.0478586	0.0128877	0.00225155	0.000206437	NA	NA	NA	NA	NA	NA	NA	NA
hPDI	CNTN5	0.0661669	0.0125531	5.28038e-06	1.40907e-07	NA	NA	NA	NA	NA	NA	NA	NA
HEI	CNTN5	0.0581537	0.0126101	6.18673e-05	4.08498e-06	NA	NA	NA	NA	NA	NA	NA	NA
AMED	COCH	-0.0543343	0.0144998	0.00198772	0.000180887	NA	NA	NA	NA	NA	NA	NA	NA
hPDI	COCH	-0.05496	0.0141263	0.00119927	0.000101341	NA	NA	NA	NA	NA	NA	NA	NA
rDII	COCH	-0.0641169	0.0145168	0.000131272	1.02395e-05	NA	NA	NA	NA	NA	NA	NA	NA
HEI	COCH	-0.0516399	0.0141852	0.00224581	0.00027506	NA	NA	NA	NA	NA	NA	NA	NA
rEDIH	FCAR	-0.0291241	0.0135709	0.103296	0.0319113	0.0264387	0.0459415	0.975159	0.565078	NA	NA	NA	NA
AMED	COL15A1	-0.055991	0.0142472	0.00110932	8.615e-05	NA	NA	NA	NA	NA	NA	NA	NA
AMED	FCER1A	-0.00405033	0.0149089	0.869224	0.785885	NA	NA	NA	NA	NA	NA	NA	NA
hPDI	FCER1A	0.017236	0.0145042	0.426685	0.234756	NA	NA	NA	NA	NA	NA	NA	NA
rDII	FCER1A	-0.0147958	0.0149372	0.471505	0.321962	NA	NA	NA	NA	NA	NA	NA	NA
rEDIH	FCER1A	-0.00295924	0.0143908	0.906614	0.837086	NA	NA	NA	NA	NA	NA	NA	NA
HEI	FCER1A	-0.000908923	0.0145638	0.975263	0.950239	NA	NA	NA	NA	NA	NA	NA	NA
hPDI	COL15A1	-0.0479813	0.0138551	0.00464451	0.000538655	NA	NA	NA	NA	NA	NA	NA	NA
rDII	COL15A1	-0.078071	0.0142428	1.31012e-06	4.43457e-08	NA	NA	NA	NA	NA	NA	NA	NA
HEI	COL15A1	-0.0550697	0.0139258	0.000759098	7.77893e-05	NA	NA	NA	NA	NA	NA	NA	NA
rEDIH	FCER2	-0.0254692	0.0134932	0.154618	0.059139	NA	NA	NA	NA	NA	NA	NA	NA
AMED	COL18A1	-0.050763	0.0131272	0.00132443	0.000111464	NA	NA	NA	NA	NA	NA	NA	NA
AMED	FCGR2A	-0.00276199	0.0139372	0.906491	0.842916	NA	NA	NA	NA	NA	NA	NA	NA
hPDI	FCGR2A	-0.00456659	0.0136307	0.836492	0.737621	NA	NA	NA	NA	NA	NA	NA	NA
rDII	FCGR2A	-0.00765889	0.0139149	0.716062	0.582061	NA	NA	NA	NA	NA	NA	NA	NA
rEDIH	FCGR2A	-0.026459	0.013639	0.142184	0.0524372	NA	NA	NA	NA	NA	NA	NA	NA
HEI	FCGR2A	0.00196221	0.0137002	0.930524	0.886117	NA	NA	NA	NA	NA	NA	NA	NA
AMED	FCGR2B	-0.0201143	0.014022	0.281332	0.151494	NA	NA	NA	NA	NA	NA	NA	NA
hPDI	FCGR2B	-0.0305082	0.0137137	0.10498	0.0261463	NA	NA	NA	NA	NA	NA	NA	NA
rDII	FCGR2B	-0.0130484	0.0140768	0.50108	0.353996	NA	NA	NA	NA	NA	NA	NA	NA
rEDIH	FCGR2B	-0.0319061	0.0137504	0.077887	0.0203577	NA	NA	NA	NA	NA	NA	NA	NA
HEI	FCGR2B	-0.0257709	0.0137062	0.165656	0.0601303	NA	NA	NA	NA	NA	NA	NA	NA
AMED	FCGR3B	0.00637825	0.013733	0.761386	0.642346	NA	NA	NA	NA	NA	NA	NA	NA
hPDI	FCGR3B	0.00315231	0.0134046	0.889563	0.814089	NA	NA	NA	NA	NA	NA	NA	NA
rDII	FCGR3B	-0.0094557	0.0137338	0.63191	0.491169	NA	NA	NA	NA	NA	NA	NA	NA
rEDIH	FCGR3B	0.00156989	0.013453	0.944146	0.907107	NA	NA	NA	NA	NA	NA	NA	NA
HEI	FCGR3B	-0.012345	0.0134741	0.53683	0.359601	NA	NA	NA	NA	NA	NA	NA	NA
hPDI	COL18A1	-0.045318	0.0128003	0.00369182	0.000402905	NA	NA	NA	NA	NA	NA	NA	NA
rDII	COL18A1	-0.0478997	0.0131306	0.00194486	0.000266811	NA	NA	NA	NA	NA	NA	NA	NA
HEI	COL18A1	-0.0481359	0.0128831	0.00163597	0.000188615	NA	NA	NA	NA	NA	NA	NA	NA
rDII	COL3A1	-0.0376594	0.0148583	0.035237	0.0112897	NA	NA	NA	NA	NA	NA	NA	NA
AMED	COL4A1	0.0377218	0.0138357	0.0315549	0.00642325	NA	NA	NA	NA	NA	NA	NA	NA
hPDI	COL4A1	0.0454119	0.0135365	0.00647511	0.000799697	NA	NA	NA	NA	NA	NA	NA	NA
rDII	COL4A1	0.0332028	0.01389	0.0477642	0.0168637	NA	NA	NA	NA	NA	NA	NA	NA
rDII	FCN2	-0.0226218	0.0139518	0.198624	0.104986	NA	NA	NA	NA	-0.0243867	0.0252859	0.949903	0.334909
rEDIH	COL4A1	0.040637	0.0135707	0.0215833	0.0027616	NA	NA	NA	NA	NA	NA	NA	NA
HEI	COL4A1	0.054158	0.0135385	0.000652867	6.41029e-05	NA	NA	NA	NA	NA	NA	NA	NA
AMED	FCRL1	-0.0303272	0.0136	0.0854757	0.0257918	NA	NA	NA	NA	NA	NA	NA	NA
hPDI	FCRL1	-0.0242477	0.0132745	0.197615	0.0678097	NA	NA	NA	NA	NA	NA	NA	NA
AMED	COL6A3	-0.07905	0.0132525	1.78875e-07	2.6002e-09	NA	NA	NA	NA	NA	NA	NA	NA
rEDIH	FCRL1	-0.0298231	0.0133413	0.0902158	0.025432	NA	NA	NA	NA	NA	NA	NA	NA
hPDI	COL6A3	-0.0661349	0.0129414	1.05203e-05	3.32434e-07	NA	NA	NA	NA	NA	NA	NA	NA
AMED	FCRL2	0.0108997	0.0137077	0.585917	0.426559	0.0175855	0.0419749	0.879729	0.67533	NA	NA	NA	NA
hPDI	FCRL2	-0.000822531	0.013363	0.973669	0.950921	-0.0706357	0.0556391	0.772493	0.204513	NA	NA	NA	NA
rDII	FCRL2	-0.0129461	0.0137042	0.493649	0.344862	0.0300569	0.0469129	0.94783	0.521851	NA	NA	NA	NA
rEDIH	FCRL2	-0.0100406	0.0134145	0.630696	0.454196	0.0198115	0.0497571	0.998608	0.690585	NA	NA	NA	NA
HEI	FCRL2	0.00193632	0.0134096	0.930451	0.885192	0.0422195	0.0455045	0.995681	0.353705	NA	NA	NA	NA
AMED	FCRL3	-0.0011067	0.013948	0.965839	0.936761	0.011635	0.0414309	0.909126	0.778893	NA	NA	NA	NA
hPDI	FCRL3	0.00621444	0.0136171	0.782214	0.648143	-0.0651492	0.047357	0.728917	0.169187	NA	NA	NA	NA
rDII	FCRL3	-0.0116689	0.0139985	0.553092	0.404554	0.00343332	0.0491756	0.982105	0.944351	NA	NA	NA	NA
rEDIH	FCRL3	0.00739668	0.0137064	0.745239	0.58946	0.0151308	0.0529898	0.998863	0.775282	NA	NA	NA	NA
HEI	FCRL3	0.00161603	0.0136715	0.944654	0.905911	0.0181932	0.0428549	0.995681	0.671261	NA	NA	NA	NA
AMED	FCRL5	-0.0186698	0.0133443	0.295484	0.161844	NA	NA	NA	NA	NA	NA	NA	NA
hPDI	FCRL5	-0.0327798	0.0130277	0.0570789	0.0118923	NA	NA	NA	NA	NA	NA	NA	NA
rDII	FCRL5	-0.019972	0.0133874	0.24188	0.135794	NA	NA	NA	NA	NA	NA	NA	NA
rEDIH	FCRL5	-0.021984	0.01311	0.21296	0.0936209	NA	NA	NA	NA	NA	NA	NA	NA
HEI	FCRL5	-0.0142061	0.0130942	0.468298	0.278007	NA	NA	NA	NA	NA	NA	NA	NA
AMED	FCRL6	-0.00440056	0.0137258	0.842483	0.748521	0.0830612	0.0396124	0.635817	0.0362295	NA	NA	NA	NA
hPDI	FCRL6	-0.0205543	0.013409	0.290135	0.125365	-0.0270402	0.044873	0.890596	0.5469	NA	NA	NA	NA
rDII	FCRL6	-0.0223022	0.0137393	0.198014	0.104596	0.0136766	0.0421517	0.950644	0.745649	NA	NA	NA	NA
rEDIH	FCRL6	-0.00819277	0.0134562	0.708112	0.542651	-0.0483562	0.0470445	0.975159	0.304226	NA	NA	NA	NA
HEI	FCRL6	-0.00335887	0.0134572	0.881016	0.802909	0.0516094	0.0402246	0.995681	0.199745	NA	NA	NA	NA
AMED	FCRLB	-0.00269359	0.0138313	0.908708	0.845599	NA	NA	NA	NA	NA	NA	NA	NA
hPDI	FCRLB	-0.00905623	0.01353	0.673298	0.503303	NA	NA	NA	NA	NA	NA	NA	NA
rDII	FCRLB	-0.0168308	0.0138819	0.35924	0.225401	NA	NA	NA	NA	NA	NA	NA	NA
rEDIH	FCRLB	0.011182	0.0135668	0.59121	0.409851	NA	NA	NA	NA	NA	NA	NA	NA
HEI	FCRLB	-0.00439487	0.0135216	0.842935	0.745174	NA	NA	NA	NA	NA	NA	NA	NA
AMED	FDX1	-0.0290818	0.0151357	0.141518	0.0547416	NA	NA	NA	NA	NA	NA	NA	NA
rDII	COL6A3	-0.100675	0.0132609	8.27483e-12	3.68022e-14	NA	NA	NA	NA	NA	NA	NA	NA
rDII	FDX1	-0.0323687	0.0151211	0.0784856	0.0323555	NA	NA	NA	NA	NA	NA	NA	NA
rEDIH	FDX1	0.00258958	0.0147159	0.915525	0.860324	NA	NA	NA	NA	NA	NA	NA	NA
HEI	FDX1	-0.0198466	0.0147812	0.354632	0.179439	NA	NA	NA	NA	NA	NA	NA	NA
AMED	FDX2	-0.0131795	0.0151421	0.544799	0.384136	NA	NA	NA	NA	NA	NA	NA	NA
hPDI	FDX2	-0.0337768	0.0147234	0.0920768	0.0218301	NA	NA	NA	NA	NA	NA	NA	NA
rDII	FDX2	-0.0273751	0.0151249	0.144388	0.07037	NA	NA	NA	NA	NA	NA	NA	NA
rEDIH	FDX2	-0.0160061	0.0147157	0.458634	0.276789	NA	NA	NA	NA	NA	NA	NA	NA
HEI	FDX2	-0.0194841	0.014783	0.36453	0.187565	NA	NA	NA	NA	NA	NA	NA	NA
AMED	FEN1	-0.0287256	0.0139022	0.11324	0.0388512	NA	NA	NA	NA	NA	NA	NA	NA
hPDI	FEN1	-0.0157565	0.0136012	0.440009	0.246724	NA	NA	NA	NA	NA	NA	NA	NA
rDII	FEN1	-0.0176753	0.0139584	0.3331	0.205467	NA	NA	NA	NA	NA	NA	NA	NA
rEDIH	FEN1	-0.0133631	0.0136414	0.510905	0.327327	NA	NA	NA	NA	NA	NA	NA	NA
HEI	FEN1	-0.00595935	0.0135962	0.782757	0.661179	NA	NA	NA	NA	NA	NA	NA	NA
AMED	FES	-0.0159949	0.0140032	0.407211	0.25341	NA	NA	NA	NA	NA	NA	NA	NA
hPDI	FES	-0.024269	0.0136878	0.213159	0.0762794	NA	NA	NA	NA	NA	NA	NA	NA
rDII	FES	-0.00941529	0.0140575	0.642405	0.503033	NA	NA	NA	NA	NA	NA	NA	NA
rEDIH	FES	-0.0189395	0.0137355	0.320522	0.167992	NA	NA	NA	NA	NA	NA	NA	NA
HEI	FES	-0.0112088	0.0136906	0.588277	0.412981	NA	NA	NA	NA	NA	NA	NA	NA
rEDIH	COL6A3	-0.0426838	0.0130283	0.0108658	0.00105848	NA	NA	NA	NA	NA	NA	NA	NA
HEI	COL6A3	-0.0687257	0.0130089	3.57233e-06	1.31992e-07	NA	NA	NA	NA	NA	NA	NA	NA
rDII	FETUB	-0.0319289	0.0135122	0.0506609	0.0181637	NA	NA	NA	NA	NA	NA	NA	NA
rDII	COMMD1	-0.0379249	0.0151652	0.0375988	0.0124258	NA	NA	NA	NA	NA	NA	NA	NA
rEDIH	COMMD1	-0.0405455	0.0146634	0.0347444	0.0057131	NA	NA	NA	NA	NA	NA	NA	NA
AMED	FGA	-0.00942374	0.0144695	0.65866	0.514895	NA	NA	NA	NA	NA	NA	NA	NA
AMED	COMP	-0.0333709	0.0132087	0.0491487	0.0115515	NA	NA	NA	NA	NA	NA	NA	NA
rDII	FGA	-0.0280527	0.0144678	0.114987	0.0525644	NA	NA	NA	NA	NA	NA	NA	NA
rEDIH	FGA	-0.0276923	0.0140272	0.134491	0.048419	NA	NA	NA	NA	NA	NA	NA	NA
HEI	FGA	-0.029297	0.0141413	0.122361	0.0383449	NA	NA	NA	NA	NA	NA	NA	NA
AMED	FGD3	-0.0307895	0.0149009	0.11324	0.0388549	NA	NA	NA	NA	NA	NA	NA	NA
hPDI	FGD3	-0.0106328	0.0145207	0.639568	0.464053	NA	NA	NA	NA	NA	NA	NA	NA
rDII	COMP	-0.0443591	0.013186	0.00447592	0.000773294	NA	NA	NA	NA	NA	NA	NA	NA
rEDIH	FGD3	-0.0344825	0.0143809	0.0679642	0.0165318	NA	NA	NA	NA	NA	NA	NA	NA
HEI	FGD3	-0.0140748	0.014561	0.515406	0.333788	NA	NA	NA	NA	NA	NA	NA	NA
AMED	FGF12	-0.0112708	0.015099	0.611772	0.455428	NA	NA	NA	NA	NA	NA	NA	NA
hPDI	FGF12	-0.015797	0.0147052	0.476782	0.282768	NA	NA	NA	NA	NA	NA	NA	NA
rDII	FGF12	-0.0105724	0.0151492	0.626814	0.485282	NA	NA	NA	NA	NA	NA	NA	NA
rEDIH	FGF12	-0.00264509	0.0146417	0.914307	0.856647	NA	NA	NA	NA	NA	NA	NA	NA
HEI	FGF12	-0.0134118	0.0147257	0.539722	0.362461	NA	NA	NA	NA	NA	NA	NA	NA
AMED	FGF16	-0.0354	0.0150777	0.0678882	0.0189245	NA	NA	NA	NA	NA	NA	NA	NA
hPDI	FGF16	0.00295289	0.0146947	0.905158	0.840747	NA	NA	NA	NA	NA	NA	NA	NA
rDII	FGF16	-0.0292916	0.0151306	0.115219	0.0529383	NA	NA	NA	NA	NA	NA	NA	NA
rEDIH	FGF16	-0.0164578	0.0146269	0.439499	0.260572	NA	NA	NA	NA	NA	NA	NA	NA
HEI	FGF16	-0.0187303	0.0147115	0.383349	0.203019	NA	NA	NA	NA	NA	NA	NA	NA
AMED	FGF19	0.0106871	0.0137477	0.594356	0.436973	-0.00834277	0.0383073	0.936796	0.827636	NA	NA	NA	NA
HEI	COMP	-0.0358422	0.0129736	0.0280224	0.00575212	NA	NA	NA	NA	NA	NA	NA	NA
rDII	FGF19	0.0100857	0.013785	0.607378	0.464417	0.00770671	0.047331	0.970291	0.870685	NA	NA	NA	NA
rEDIH	FGF19	0.00695915	0.0135193	0.75891	0.606743	-0.0174897	0.0544901	0.998608	0.748293	NA	NA	NA	NA
HEI	FGF19	0.0170838	0.0134834	0.385727	0.205202	-0.03017	0.0407594	0.995681	0.459334	NA	NA	NA	NA
AMED	FGF2	-0.0279346	0.0138282	0.122155	0.043421	-0.0895846	0.0396229	0.635817	0.0239536	NA	NA	NA	NA
hPDI	FGF2	-0.0196801	0.0135124	0.318199	0.145328	-0.0776663	0.0431026	0.66152	0.0718298	NA	NA	NA	NA
rDII	FGF2	-0.0312554	0.0138438	0.0628075	0.0240025	-0.0133317	0.0418169	0.950644	0.749929	NA	NA	NA	NA
rEDIH	FGF2	-0.0133038	0.0135609	0.510536	0.326617	0.0279241	0.0418256	0.975159	0.504506	NA	NA	NA	NA
HEI	FGF2	-0.0181843	0.0135605	0.355039	0.179984	-0.0304671	0.0412793	0.995681	0.460624	NA	NA	NA	NA
AMED	FGF20	0.013134	0.0150959	0.544802	0.384325	NA	NA	NA	NA	NA	NA	NA	NA
hPDI	FGF20	0.0185029	0.0147024	0.397383	0.208276	NA	NA	NA	NA	NA	NA	NA	NA
rDII	FGF20	0.0112648	0.0151463	0.600467	0.457078	NA	NA	NA	NA	NA	NA	NA	NA
rEDIH	FGF20	-0.00865963	0.0146385	0.716212	0.554172	NA	NA	NA	NA	NA	NA	NA	NA
HEI	FGF20	0.0236792	0.0147202	0.2508	0.107768	NA	NA	NA	NA	NA	NA	NA	NA
AMED	COMT	-0.0402416	0.0139969	0.022887	0.00405593	NA	NA	NA	NA	NA	NA	NA	NA
rDII	COMT	-0.0365018	0.0140315	0.0307	0.00930959	NA	NA	NA	NA	NA	NA	NA	NA
rDII	COPB2	-0.0473867	0.015112	0.00848907	0.00172511	NA	NA	NA	NA	NA	NA	NA	NA
rEDIH	COPB2	-0.0425129	0.0147022	0.0265765	0.00385066	NA	NA	NA	NA	NA	NA	NA	NA
AMED	COQ7	-0.0409085	0.0150877	0.0326536	0.0067251	NA	NA	NA	NA	NA	NA	NA	NA
AMED	FGF23	0.00622104	0.0136268	0.766877	0.648028	NA	NA	NA	NA	NA	NA	NA	NA
hPDI	FGF23	-0.0104592	0.0132743	0.612735	0.430772	NA	NA	NA	NA	NA	NA	NA	NA
rDII	FGF23	-0.0259715	0.013676	0.123453	0.0576086	NA	NA	NA	NA	NA	NA	NA	NA
rEDIH	FGF23	-0.00192716	0.0133372	0.930826	0.885115	NA	NA	NA	NA	NA	NA	NA	NA
HEI	FGF23	0.0134358	0.0133455	0.498429	0.31409	NA	NA	NA	NA	NA	NA	NA	NA
AMED	FGF3	-0.00805641	0.015105	0.723815	0.59381	NA	NA	NA	NA	NA	NA	NA	NA
hPDI	FGF3	-0.00187342	0.0147129	0.937285	0.898683	NA	NA	NA	NA	NA	NA	NA	NA
rDII	FGF3	-0.00391674	0.0151555	0.877373	0.796081	NA	NA	NA	NA	NA	NA	NA	NA
rEDIH	FGF3	-0.0161973	0.0146452	0.44845	0.268794	NA	NA	NA	NA	NA	NA	NA	NA
HEI	FGF3	-0.00727695	0.014732	0.754253	0.621362	NA	NA	NA	NA	NA	NA	NA	NA
AMED	FGF5	0.0317591	0.0131323	0.0596074	0.0156223	-0.0116987	0.0475897	0.928662	0.805864	NA	NA	NA	NA
hPDI	FGF5	0.0266585	0.0128227	0.135085	0.0376647	-0.0635916	0.0440754	0.722872	0.149358	NA	NA	NA	NA
rDII	FGF5	0.0207624	0.0131849	0.212379	0.115381	0.0725175	0.0496472	0.94783	0.144388	NA	NA	NA	NA
rEDIH	FGF5	0.0327603	0.0129044	0.0532782	0.0111551	0.0685192	0.0425123	0.975159	0.107297	NA	NA	NA	NA
hPDI	COQ7	-0.0542098	0.0146611	0.00229078	0.000220222	NA	NA	NA	NA	NA	NA	NA	NA
AMED	FGF6	0.00725828	0.015103	0.751835	0.630834	NA	NA	NA	NA	NA	NA	NA	NA
hPDI	FGF6	-0.00642243	0.0147103	0.789887	0.662426	NA	NA	NA	NA	NA	NA	NA	NA
rDII	FGF6	0.00959801	0.0151528	0.665057	0.526494	NA	NA	NA	NA	NA	NA	NA	NA
rEDIH	FGF6	0.00998835	0.0146444	0.672039	0.495235	NA	NA	NA	NA	NA	NA	NA	NA
HEI	FGF6	-0.00635334	0.0147301	0.787158	0.666258	NA	NA	NA	NA	NA	NA	NA	NA
AMED	FGF7	-0.00737945	0.0151703	0.749057	0.626678	NA	NA	NA	NA	NA	NA	NA	NA
hPDI	FGF7	0.00595627	0.0148016	0.803391	0.687404	NA	NA	NA	NA	NA	NA	NA	NA
rDII	FGF7	-0.0027755	0.0151787	0.910609	0.85492	NA	NA	NA	NA	NA	NA	NA	NA
rEDIH	FGF7	-0.00114936	0.0147364	0.963323	0.937836	NA	NA	NA	NA	NA	NA	NA	NA
HEI	FGF7	0.00372676	0.0148037	0.88047	0.801249	NA	NA	NA	NA	NA	NA	NA	NA
AMED	FGF9	-0.0028661	0.0151657	0.911547	0.850112	NA	NA	NA	NA	NA	NA	NA	NA
hPDI	FGF9	0.0325014	0.0147848	0.109767	0.0279768	NA	NA	NA	NA	NA	NA	NA	NA
rDII	FGF9	0.00672589	0.0151743	0.774625	0.657611	NA	NA	NA	NA	NA	NA	NA	NA
rEDIH	FGF9	0.00609875	0.0147291	0.811896	0.678848	NA	NA	NA	NA	NA	NA	NA	NA
HEI	FGF9	0.0043676	0.0147999	0.8594	0.767923	NA	NA	NA	NA	NA	NA	NA	NA
AMED	FGFBP1	0.0270826	0.0136414	0.127869	0.0471579	NA	NA	NA	NA	NA	NA	NA	NA
hPDI	FGFBP1	0.0116562	0.0132519	0.566263	0.379123	NA	NA	NA	NA	NA	NA	NA	NA
rDII	FGFBP1	0.00133603	0.013648	0.953332	0.922022	NA	NA	NA	NA	NA	NA	NA	NA
rEDIH	FGFBP1	0.0192484	0.0133796	0.297261	0.150309	NA	NA	NA	NA	NA	NA	NA	NA
HEI	FGFBP1	0.0199741	0.0133615	0.292296	0.134998	NA	NA	NA	NA	NA	NA	NA	NA
rDII	COQ7	-0.0556512	0.0151201	0.00176365	0.000235315	NA	NA	NA	NA	NA	NA	NA	NA
hPDI	FGFBP2	-0.0298997	0.0142934	0.133044	0.036504	NA	NA	NA	NA	NA	NA	NA	NA
rDII	FGFBP2	-0.0182519	0.0147338	0.345894	0.215489	NA	NA	NA	NA	NA	NA	NA	NA
rEDIH	FGFBP2	0.00665786	0.0142384	0.788413	0.640094	NA	NA	NA	NA	NA	NA	NA	NA
HEI	FGFBP2	-0.0136836	0.0143853	0.523055	0.341541	NA	NA	NA	NA	NA	NA	NA	NA
HEI	COQ7	-0.0563457	0.0147192	0.00119119	0.000130858	NA	NA	NA	NA	NA	NA	NA	NA
hPDI	FGFBP3	-0.0295618	0.0141461	0.133197	0.036693	NA	NA	NA	NA	NA	NA	NA	NA
rDII	CORO1A	-0.0385089	0.0140087	0.0221965	0.00599905	NA	NA	NA	NA	NA	NA	NA	NA
rEDIH	FGFBP3	-0.0285779	0.014072	0.122982	0.0423264	NA	NA	NA	NA	NA	NA	NA	NA
HEI	FGFBP3	-0.0287436	0.0142315	0.132079	0.0434692	NA	NA	NA	NA	NA	NA	NA	NA
rDII	COX5B	-0.0352866	0.0138881	0.0347756	0.0110882	NA	NA	NA	NA	NA	NA	NA	NA
rDII	COX6B1	-0.0387266	0.0148875	0.0307	0.00931607	NA	NA	NA	NA	NA	NA	NA	NA
rEDIH	COX6B1	-0.0400728	0.0143933	0.0329492	0.0053882	NA	NA	NA	NA	NA	NA	NA	NA
rEDIH	FGFR2	-0.0314086	0.012899	0.0638757	0.0149254	NA	NA	NA	NA	NA	NA	NA	NA
rDII	CPA2	-0.0477967	0.0138177	0.0034108	0.000546102	NA	NA	NA	NA	NA	NA	NA	NA
AMED	FGFR4	0.00631102	0.0149291	0.787243	0.67251	NA	NA	NA	NA	NA	NA	NA	NA
hPDI	FGFR4	-0.00659427	0.0145115	0.782737	0.64955	NA	NA	NA	NA	NA	NA	NA	NA
rDII	FGFR4	0.0292296	0.0150049	0.113127	0.051474	NA	NA	NA	NA	NA	NA	NA	NA
rEDIH	FGFR4	0.0046664	0.0144324	0.852695	0.746461	NA	NA	NA	NA	NA	NA	NA	NA
HEI	FGFR4	0.00221014	0.014599	0.927114	0.879675	NA	NA	NA	NA	NA	NA	NA	NA
AMED	FGL1	-0.00949525	0.0138683	0.640958	0.493582	NA	NA	NA	NA	NA	NA	NA	NA
hPDI	FGL1	-0.00475955	0.0135165	0.831749	0.724757	NA	NA	NA	NA	NA	NA	NA	NA
rDII	FGL1	-0.00466616	0.013903	0.834527	0.737171	NA	NA	NA	NA	NA	NA	NA	NA
rEDIH	FGL1	-0.00447309	0.0134583	0.848481	0.739627	NA	NA	NA	NA	NA	NA	NA	NA
HEI	FGL1	-0.00637815	0.0135713	0.767915	0.638396	NA	NA	NA	NA	NA	NA	NA	NA
AMED	CPB2	-0.0507096	0.0147668	0.00526426	0.000599726	NA	NA	NA	NA	NA	NA	NA	NA
hPDI	CPB2	-0.0561451	0.0143511	0.00111512	9.27037e-05	NA	NA	NA	NA	NA	NA	NA	NA
HEI	CPB2	-0.0465003	0.0144458	0.00828426	0.00129521	NA	NA	NA	NA	NA	NA	NA	NA
rEDIH	FGR	-0.0299438	0.0137242	0.0966575	0.0291659	NA	NA	NA	NA	NA	NA	NA	NA
hPDI	CPE	0.0443053	0.013484	0.00797772	0.00102348	NA	NA	NA	NA	NA	NA	NA	NA
AMED	FH	0.00669096	0.0151485	0.775776	0.658733	NA	NA	NA	NA	NA	NA	NA	NA
hPDI	FH	-0.0109247	0.0147777	0.637328	0.459779	NA	NA	NA	NA	NA	NA	NA	NA
rDII	FH	0.00419765	0.0151495	0.86783	0.78173	NA	NA	NA	NA	NA	NA	NA	NA
rEDIH	FH	0.00866066	0.014722	0.718004	0.556373	NA	NA	NA	NA	NA	NA	NA	NA
HEI	FH	0.00965288	0.01478	0.673368	0.513722	NA	NA	NA	NA	NA	NA	NA	NA
AMED	FHIP2A	0.00907277	0.0151524	0.688838	0.549358	NA	NA	NA	NA	NA	NA	NA	NA
hPDI	FHIP2A	-0.00406943	0.0147553	0.867609	0.782718	NA	NA	NA	NA	NA	NA	NA	NA
rDII	FHIP2A	-0.00492987	0.0151397	0.840183	0.744722	NA	NA	NA	NA	NA	NA	NA	NA
rEDIH	FHIP2A	0.0143691	0.0147255	0.512136	0.329216	NA	NA	NA	NA	NA	NA	NA	NA
HEI	FHIP2A	0.0110785	0.0147943	0.623704	0.453994	NA	NA	NA	NA	NA	NA	NA	NA
AMED	FHIT	-0.0173967	0.0140721	0.363976	0.216418	NA	NA	NA	NA	NA	NA	NA	NA
hPDI	FHIT	-0.0101061	0.0137394	0.638847	0.462033	NA	NA	NA	NA	NA	NA	NA	NA
rDII	FHIT	-0.0169758	0.0141029	0.363795	0.228756	NA	NA	NA	NA	NA	NA	NA	NA
rEDIH	FHIT	-0.023504	0.0138109	0.204292	0.0888416	NA	NA	NA	NA	NA	NA	NA	NA
HEI	FHIT	-0.0129226	0.0137506	0.526644	0.347372	NA	NA	NA	NA	NA	NA	NA	NA
AMED	FIS1	-0.0339842	0.0138675	0.056606	0.0142919	0.0275086	0.0454159	0.841079	0.544833	NA	NA	NA	NA
hPDI	FIS1	-0.0228449	0.0135382	0.240506	0.0915775	-0.0585303	0.0455788	0.771638	0.199352	NA	NA	NA	NA
rEDIH	CPE	0.0384181	0.0135243	0.0294639	0.00451855	NA	NA	NA	NA	NA	NA	NA	NA
rEDIH	FIS1	-0.0272347	0.0136122	0.12916	0.0454688	0.066754	0.0493553	0.975159	0.176481	NA	NA	NA	NA
HEI	FIS1	-0.0179712	0.0136129	0.363359	0.186839	-0.0679577	0.0425425	0.995681	0.110455	NA	NA	NA	NA
AMED	FKBP14	-0.0243362	0.0149055	0.213902	0.102597	NA	NA	NA	NA	NA	NA	NA	NA
hPDI	FKBP14	-0.0177554	0.0145252	0.409482	0.221622	NA	NA	NA	NA	NA	NA	NA	NA
rDII	FKBP14	-0.032628	0.0149319	0.0723327	0.0289281	NA	NA	NA	NA	NA	NA	NA	NA
rEDIH	FKBP14	-0.0310167	0.0143845	0.101387	0.0311133	NA	NA	NA	NA	NA	NA	NA	NA
HEI	FKBP14	-0.0196346	0.0145617	0.352671	0.177603	NA	NA	NA	NA	NA	NA	NA	NA
AMED	FKBP1B	-0.0139895	0.0138491	0.470562	0.312474	-0.0527737	0.0425739	0.664631	0.21539	NA	NA	NA	NA
hPDI	FKBP1B	-0.00915493	0.0135095	0.668359	0.498011	0.00354916	0.0478076	0.983774	0.940834	NA	NA	NA	NA
rDII	FKBP1B	-0.0113467	0.0138731	0.561582	0.413453	-0.0240134	0.046451	0.950644	0.605285	NA	NA	NA	NA
rEDIH	FKBP1B	-0.0279612	0.0135861	0.118812	0.0396311	0.000912435	0.0544968	0.998863	0.986645	NA	NA	NA	NA
HEI	FKBP1B	-0.0162966	0.0135706	0.417819	0.229851	0.0176083	0.0474367	0.995681	0.710561	NA	NA	NA	NA
AMED	FKBP4	-0.0349264	0.0139174	0.0508899	0.0121175	NA	NA	NA	NA	NA	NA	NA	NA
hPDI	FKBP4	-0.0257986	0.013592	0.179322	0.05774	NA	NA	NA	NA	NA	NA	NA	NA
rDII	FKBP4	-0.0280393	0.013942	0.101434	0.0443602	NA	NA	NA	NA	NA	NA	NA	NA
HEI	CPE	0.0394254	0.0135615	0.0198217	0.0036619	NA	NA	NA	NA	NA	NA	NA	NA
HEI	FKBP4	-0.0308763	0.0136183	0.0851881	0.023413	NA	NA	NA	NA	NA	NA	NA	NA
AMED	FKBP5	-0.0250725	0.0139313	0.170453	0.07196	NA	NA	NA	NA	NA	NA	NA	NA
hPDI	FKBP5	-0.0201615	0.0136108	0.308291	0.138588	NA	NA	NA	NA	NA	NA	NA	NA
rDII	FKBP5	-0.0296571	0.0139514	0.080827	0.0335696	NA	NA	NA	NA	NA	NA	NA	NA
rEDIH	FKBP5	-0.0246221	0.0136336	0.175818	0.0709769	NA	NA	NA	NA	NA	NA	NA	NA
HEI	FKBP5	-0.018391	0.0136322	0.352442	0.177367	NA	NA	NA	NA	NA	NA	NA	NA
AMED	FKBP7	-0.0261359	0.0140823	0.155704	0.063518	NA	NA	NA	NA	NA	NA	NA	NA
hPDI	FKBP7	-0.018692	0.0137492	0.35551	0.174045	NA	NA	NA	NA	NA	NA	NA	NA
rDII	FKBP7	-0.0148321	0.0141247	0.441199	0.29373	NA	NA	NA	NA	NA	NA	NA	NA
rEDIH	FKBP7	-0.0308172	0.013851	0.0913349	0.0261289	NA	NA	NA	NA	NA	NA	NA	NA
HEI	FKBP7	-0.0298066	0.0137621	0.102879	0.0303678	NA	NA	NA	NA	NA	NA	NA	NA
AMED	FKBPL	-0.0373836	0.0149094	0.0511446	0.0121956	NA	NA	NA	NA	NA	NA	NA	NA
hPDI	FKBPL	-0.00591822	0.0144957	0.801234	0.683091	NA	NA	NA	NA	NA	NA	NA	NA
rDII	FKBPL	-0.0323441	0.0149124	0.0745244	0.0301361	NA	NA	NA	NA	NA	NA	NA	NA
rEDIH	FKBPL	-0.0363843	0.0143698	0.0539668	0.0113731	NA	NA	NA	NA	NA	NA	NA	NA
HEI	FKBPL	-0.0101896	0.0145496	0.651914	0.48375	NA	NA	NA	NA	NA	NA	NA	NA
AMED	FLI1	-0.0265262	0.0140322	0.148069	0.0587617	NA	NA	NA	NA	NA	NA	NA	NA
hPDI	FLI1	-0.0267731	0.0137228	0.165626	0.0511099	NA	NA	NA	NA	NA	NA	NA	NA
rDII	FLI1	-0.0289053	0.0140846	0.0939869	0.0401928	NA	NA	NA	NA	NA	NA	NA	NA
AMED	CPM	-0.0853841	0.0133279	1.68436e-08	1.61349e-10	NA	NA	NA	NA	NA	NA	NA	NA
HEI	FLI1	-0.02085	0.0137197	0.281878	0.128644	NA	NA	NA	NA	NA	NA	NA	NA
AMED	FLRT2	0.0093328	0.0137323	0.643896	0.496771	NA	NA	NA	NA	NA	NA	NA	NA
hPDI	FLRT2	0.0239449	0.0133622	0.20791	0.0731916	NA	NA	NA	NA	NA	NA	NA	NA
hPDI	CPM	-0.0949254	0.0129587	9.97102e-11	2.72898e-13	NA	NA	NA	NA	NA	NA	NA	NA
rEDIH	FLRT2	0.00229652	0.0134394	0.917141	0.864325	NA	NA	NA	NA	NA	NA	NA	NA
HEI	FLRT2	0.000912976	0.0134363	0.972786	0.945829	NA	NA	NA	NA	NA	NA	NA	NA
AMED	FLT1	0.01998	0.0138178	0.27724	0.148246	NA	NA	NA	NA	NA	NA	NA	NA
hPDI	FLT1	0.0148964	0.0134909	0.465406	0.269563	NA	NA	NA	NA	NA	NA	NA	NA
rDII	FLT1	0.00142986	0.0138512	0.950969	0.917784	NA	NA	NA	NA	NA	NA	NA	NA
rEDIH	FLT1	0.00425031	0.0135167	0.855808	0.753193	NA	NA	NA	NA	NA	NA	NA	NA
HEI	FLT1	0.0214975	0.0135649	0.257608	0.113072	NA	NA	NA	NA	NA	NA	NA	NA
AMED	FLT3	0.00942412	0.0139052	0.644051	0.497967	NA	NA	NA	NA	NA	NA	NA	NA
hPDI	FLT3	0.0273481	0.0135917	0.150076	0.0442578	NA	NA	NA	NA	NA	NA	NA	NA
rDII	FLT3	-0.000208483	0.0139586	0.993864	0.988084	NA	NA	NA	NA	NA	NA	NA	NA
rEDIH	FLT3	0.00812533	0.0136403	0.714754	0.551409	NA	NA	NA	NA	NA	NA	NA	NA
HEI	FLT3	0.0201393	0.0135917	0.296447	0.138471	NA	NA	NA	NA	NA	NA	NA	NA
AMED	FLT3LG	0.0107978	0.0131672	0.573773	0.412222	0.0417203	0.0446927	0.757903	0.350765	NA	NA	NA	NA
hPDI	FLT3LG	0.00417138	0.0128433	0.843136	0.745352	-0.00547575	0.0494312	0.974321	0.911814	NA	NA	NA	NA
rDII	FLT3LG	0.00315415	0.0131748	0.884976	0.810799	0.0511298	0.0422504	0.94783	0.226471	NA	NA	NA	NA
rEDIH	FLT3LG	0.00401267	0.0129062	0.857369	0.755881	-0.0750806	0.0430013	0.975159	0.0810825	NA	NA	NA	NA
HEI	FLT3LG	0.00255429	0.0128944	0.906559	0.842979	0.0303338	0.0474936	0.995681	0.523153	NA	NA	NA	NA
AMED	FLT4	0.00252868	0.0137967	0.914987	0.854584	NA	NA	NA	NA	NA	NA	NA	NA
rDII	CPM	-0.0737538	0.0133893	1.16458e-06	3.78499e-08	NA	NA	NA	NA	NA	NA	NA	NA
rDII	FLT4	0.00684735	0.0137982	0.743939	0.619737	NA	NA	NA	NA	NA	NA	NA	NA
rEDIH	CPM	-0.0729981	0.0131018	3.96335e-06	2.64365e-08	NA	NA	NA	NA	NA	NA	NA	NA
HEI	FLT4	-0.025614	0.0135071	0.161682	0.0579687	NA	NA	NA	NA	NA	NA	NA	NA
AMED	FMNL1	-0.0284169	0.0139681	0.11919	0.0419592	NA	NA	NA	NA	NA	NA	NA	NA
hPDI	FMNL1	-0.0117022	0.0136153	0.578059	0.390107	NA	NA	NA	NA	NA	NA	NA	NA
HEI	CPM	-0.109467	0.0130167	2.5244e-14	5.18179e-17	NA	NA	NA	NA	NA	NA	NA	NA
rEDIH	FMNL1	-0.0345325	0.0137077	0.0549934	0.011791	NA	NA	NA	NA	NA	NA	NA	NA
HEI	FMNL1	-0.0271879	0.0136484	0.138735	0.0464191	NA	NA	NA	NA	NA	NA	NA	NA
AMED	FMR1	-0.0262053	0.0140494	0.153697	0.0622045	NA	NA	NA	NA	NA	NA	NA	NA
hPDI	FMR1	-0.00832907	0.013748	0.706083	0.544648	NA	NA	NA	NA	NA	NA	NA	NA
rDII	FMR1	4.63264e-05	0.0141073	0.997721	0.99738	NA	NA	NA	NA	NA	NA	NA	NA
rEDIH	FMR1	-0.0224219	0.0137826	0.229408	0.103834	NA	NA	NA	NA	NA	NA	NA	NA
HEI	FMR1	-0.0155366	0.0137377	0.446456	0.258129	NA	NA	NA	NA	NA	NA	NA	NA
AMED	CPPED1	-0.0434754	0.0136024	0.0102067	0.00140056	NA	NA	NA	NA	NA	NA	NA	NA
rEDIH	CPPED1	-0.0490718	0.0133418	0.00375817	0.000237269	NA	NA	NA	NA	NA	NA	NA	NA
AMED	CPQ	-0.050225	0.0147271	0.00562325	0.00065409	NA	NA	NA	NA	NA	NA	NA	NA
rDII	CPQ	-0.0569781	0.0147442	0.000965121	0.000112816	NA	NA	NA	NA	NA	NA	NA	NA
HEI	CPQ	-0.0495135	0.014388	0.00430953	0.000583844	NA	NA	NA	NA	NA	NA	NA	NA
AMED	CPXM1	-0.0413663	0.0138478	0.0174943	0.0028279	NA	NA	NA	NA	NA	NA	NA	NA
rDII	CPXM1	-0.0415902	0.0138494	0.0119948	0.00268514	NA	NA	NA	NA	NA	NA	NA	NA
HEI	CPXM1	-0.0378124	0.013563	0.026284	0.00532335	NA	NA	NA	NA	NA	NA	NA	NA
rEDIH	FNDC1	-0.0113853	0.0142414	0.603002	0.424068	NA	NA	NA	NA	NA	NA	NA	NA
rDII	CPXM2	-0.0595802	0.0142123	0.000305005	2.81287e-05	NA	NA	NA	NA	NA	NA	NA	NA
AMED	FNTA	-0.0304109	0.0149156	0.118515	0.0415189	NA	NA	NA	NA	NA	NA	NA	NA
hPDI	FNTA	-0.00407838	0.0145079	0.863737	0.778634	NA	NA	NA	NA	NA	NA	NA	NA
rDII	FNTA	-0.0294001	0.0149369	0.109373	0.0490925	NA	NA	NA	NA	NA	NA	NA	NA
rEDIH	CPXM2	-0.0473665	0.0137501	0.00711192	0.000576327	NA	NA	NA	NA	NA	NA	NA	NA
HEI	FNTA	-0.0250536	0.0145555	0.213945	0.0852707	NA	NA	NA	NA	NA	NA	NA	NA
AMED	FOLH1	-0.006625	0.0150355	0.776374	0.659507	NA	NA	NA	NA	NA	NA	NA	NA
hPDI	FOLH1	-0.033108	0.0146313	0.0975401	0.0236926	NA	NA	NA	NA	NA	NA	NA	NA
rDII	FOLH1	-0.0122569	0.0150846	0.564136	0.416524	NA	NA	NA	NA	NA	NA	NA	NA
rEDIH	FOLH1	-0.0104393	0.0145788	0.649544	0.473991	NA	NA	NA	NA	NA	NA	NA	NA
HEI	FOLH1	-0.0230548	0.0146606	0.263405	0.115887	NA	NA	NA	NA	NA	NA	NA	NA
rEDIH	CR1	-0.0387008	0.0142356	0.038008	0.00657956	NA	NA	NA	NA	NA	NA	NA	NA
hPDI	FOLR1	0.0248533	0.0127384	0.165626	0.0511018	NA	NA	NA	NA	NA	NA	NA	NA
AMED	CREG1	-0.0943637	0.0137296	1.46126e-09	6.99886e-12	NA	NA	NA	NA	NA	NA	NA	NA
hPDI	CREG1	-0.0638755	0.0133478	4.49047e-05	1.75133e-06	NA	NA	NA	NA	NA	NA	NA	NA
rDII	CREG1	-0.0947912	0.0137251	5.54327e-10	5.54571e-12	NA	NA	NA	NA	NA	NA	NA	NA
AMED	FOLR2	0.0217649	0.0132613	0.211676	0.100805	NA	NA	NA	NA	NA	NA	NA	NA
hPDI	FOLR2	0.00531931	0.0129364	0.800698	0.680949	NA	NA	NA	NA	NA	NA	NA	NA
rDII	FOLR2	-0.00063312	0.0132991	0.977753	0.962032	NA	NA	NA	NA	NA	NA	NA	NA
rEDIH	FOLR2	-0.012206	0.0130133	0.532474	0.348303	NA	NA	NA	NA	NA	NA	NA	NA
HEI	FOLR2	0.01241	0.012996	0.521451	0.339666	NA	NA	NA	NA	NA	NA	NA	NA
AMED	FOLR3	-0.000930981	0.0139027	0.971882	0.946613	NA	NA	NA	NA	NA	NA	NA	NA
hPDI	FOLR3	-0.0120958	0.0135576	0.561363	0.372337	NA	NA	NA	NA	NA	NA	NA	NA
rDII	FOLR3	0.00412226	0.0139143	0.855097	0.767042	NA	NA	NA	NA	NA	NA	NA	NA
rEDIH	FOLR3	-0.00837541	0.0136328	0.705558	0.539005	NA	NA	NA	NA	NA	NA	NA	NA
HEI	FOLR3	0.00801545	0.0136119	0.702436	0.555982	NA	NA	NA	NA	NA	NA	NA	NA
AMED	FOS	-0.00162558	0.0151564	0.955793	0.914592	NA	NA	NA	NA	NA	NA	NA	NA
hPDI	FOS	-0.00458001	0.0147841	0.849761	0.756732	NA	NA	NA	NA	NA	NA	NA	NA
rDII	FOS	0.00961952	0.0151646	0.664582	0.52589	NA	NA	NA	NA	NA	NA	NA	NA
rEDIH	FOS	-0.0321876	0.0147127	0.0960982	0.0287384	NA	NA	NA	NA	NA	NA	NA	NA
HEI	FOS	0.00061285	0.014791	0.982754	0.966952	NA	NA	NA	NA	NA	NA	NA	NA
AMED	FOSB	0.0111458	0.0140932	0.587695	0.429059	NA	NA	NA	NA	NA	NA	NA	NA
hPDI	FOSB	-0.0170739	0.0137572	0.401898	0.214627	NA	NA	NA	NA	NA	NA	NA	NA
rDII	FOSB	0.0152834	0.0141232	0.424223	0.279236	NA	NA	NA	NA	NA	NA	NA	NA
rEDIH	FOSB	0.00480104	0.013834	0.840414	0.72857	NA	NA	NA	NA	NA	NA	NA	NA
HEI	FOSB	0.0110661	0.0137703	0.595983	0.421653	NA	NA	NA	NA	NA	NA	NA	NA
AMED	FOXJ3	-0.0125998	0.0150956	0.565485	0.403946	NA	NA	NA	NA	NA	NA	NA	NA
hPDI	FOXJ3	-0.00429205	0.0146956	0.860314	0.77025	NA	NA	NA	NA	NA	NA	NA	NA
rDII	FOXJ3	-0.0293132	0.0151407	0.115219	0.0529206	NA	NA	NA	NA	NA	NA	NA	NA
rEDIH	FOXJ3	-0.0232325	0.0146347	0.243332	0.112467	NA	NA	NA	NA	NA	NA	NA	NA
HEI	FOXJ3	-0.00202904	0.0147238	0.934184	0.890399	NA	NA	NA	NA	NA	NA	NA	NA
HEI	CREG1	-0.0648462	0.0135019	2.91848e-05	1.60751e-06	NA	NA	NA	NA	NA	NA	NA	NA
hPDI	FOXO1	-0.0306817	0.0135436	0.0969969	0.0235275	-0.0617334	0.0416249	0.722872	0.138331	NA	NA	NA	NA
AMED	CRELD1	-0.0966341	0.0146232	6.64702e-09	4.32068e-11	NA	NA	NA	NA	NA	NA	NA	NA
rEDIH	FOXO1	-0.0330989	0.0135876	0.0638757	0.0148842	0.0154514	0.0433459	0.998608	0.721557	NA	NA	NA	NA
HEI	FOXO1	-0.029432	0.0135898	0.102879	0.0303745	-0.00246079	0.041951	0.99952	0.953234	NA	NA	NA	NA
AMED	FOXO3	-0.0186147	0.0140376	0.324367	0.184877	NA	NA	NA	NA	NA	NA	NA	NA
hPDI	FOXO3	-0.0256284	0.0137266	0.186867	0.0619481	NA	NA	NA	NA	NA	NA	NA	NA
rDII	FOXO3	-0.021618	0.01409	0.227544	0.125021	NA	NA	NA	NA	NA	NA	NA	NA
rEDIH	FOXO3	0.00118578	0.0137722	0.960302	0.931391	NA	NA	NA	NA	NA	NA	NA	NA
HEI	FOXO3	-0.0127915	0.0137245	0.529135	0.351369	NA	NA	NA	NA	NA	NA	NA	NA
AMED	FRMD4B	-0.0160128	0.0151499	0.447986	0.290585	NA	NA	NA	NA	NA	NA	NA	NA
hPDI	FRMD4B	-0.00169437	0.0147438	0.94404	0.908513	NA	NA	NA	NA	NA	NA	NA	NA
hPDI	CRELD1	-0.10058	0.014249	3.12672e-10	1.92545e-12	NA	NA	NA	NA	NA	NA	NA	NA
rEDIH	FRMD4B	-0.0158588	0.0147239	0.46461	0.2815	NA	NA	NA	NA	NA	NA	NA	NA
HEI	FRMD4B	-0.0142338	0.0147924	0.517427	0.335982	NA	NA	NA	NA	NA	NA	NA	NA
AMED	FRMD7	0.0245791	0.0150769	0.21462	0.103117	NA	NA	NA	NA	NA	NA	NA	NA
hPDI	FRMD7	0.0316507	0.0147155	0.119727	0.0315393	NA	NA	NA	NA	NA	NA	NA	NA
rDII	FRMD7	0.0305435	0.0151411	0.100559	0.0437259	NA	NA	NA	NA	NA	NA	NA	NA
rEDIH	FRMD7	0.0188837	0.014616	0.357505	0.196426	NA	NA	NA	NA	NA	NA	NA	NA
HEI	FRMD7	0.0209199	0.0147364	0.323597	0.155788	NA	NA	NA	NA	NA	NA	NA	NA
rDII	CRELD1	-0.0590013	0.0147462	0.000615484	6.4012e-05	NA	NA	NA	NA	NA	NA	NA	NA
hPDI	FRZB	-0.0269806	0.0132557	0.144631	0.0418602	NA	NA	NA	NA	NA	NA	NA	NA
rDII	FRZB	-0.0276069	0.0136236	0.0989129	0.0427731	NA	NA	NA	NA	NA	NA	NA	NA
rEDIH	FRZB	-0.0134552	0.0133136	0.496494	0.312236	NA	NA	NA	NA	NA	NA	NA	NA
HEI	FRZB	-0.0310496	0.0133082	0.0755837	0.0196781	NA	NA	NA	NA	NA	NA	NA	NA
AMED	FSHB	-0.00679513	0.00970628	0.631932	0.483915	NA	NA	NA	NA	NA	NA	NA	NA
hPDI	FSHB	-0.000589295	0.00945314	0.973612	0.950296	NA	NA	NA	NA	NA	NA	NA	NA
rDII	FSHB	-0.00470809	0.00973385	0.751533	0.628634	NA	NA	NA	NA	NA	NA	NA	NA
rEDIH	FSHB	0.0014331	0.00941338	0.926886	0.879004	NA	NA	NA	NA	NA	NA	NA	NA
HEI	FSHB	-0.00550512	0.00947674	0.70389	0.56133	NA	NA	NA	NA	NA	NA	NA	NA
rEDIH	CRELD1	-0.0559906	0.0141786	0.00165267	7.96459e-05	NA	NA	NA	NA	NA	NA	NA	NA
HEI	CRELD1	-0.104584	0.0142847	4.66459e-11	2.87248e-13	NA	NA	NA	NA	NA	NA	NA	NA
AMED	CRIP2	-0.0568852	0.0130297	0.000238645	1.28997e-05	NA	NA	NA	NA	NA	NA	NA	NA
hPDI	CRIP2	-0.0569929	0.0126899	0.000139946	7.2295e-06	NA	NA	NA	NA	NA	NA	NA	NA
rDII	CRIP2	-0.0604579	0.0130471	5.836e-05	3.67371e-06	NA	NA	NA	NA	NA	NA	NA	NA
rEDIH	CRIP2	-0.0707553	0.0127375	4.05076e-06	2.91023e-08	NA	NA	NA	NA	NA	NA	NA	NA
hPDI	FSTL1	-0.0343188	0.014681	0.0844688	0.0194483	NA	NA	NA	NA	NA	NA	NA	NA
HEI	CRIP2	-0.0646294	0.0127405	9.55019e-06	4.0514e-07	NA	NA	NA	NA	NA	NA	NA	NA
rEDIH	FSTL1	-0.0333195	0.0146232	0.0837148	0.0227402	NA	NA	NA	NA	NA	NA	NA	NA
AMED	CRISP2	0.0399743	0.0120876	0.0075992	0.000948925	NA	NA	NA	NA	NA	NA	NA	NA
rDII	CRISP2	0.0423531	0.0121336	0.00314838	0.000485774	NA	NA	NA	NA	NA	NA	NA	NA
HEI	CRISP2	0.0416409	0.0118374	0.00333967	0.000438739	NA	NA	NA	NA	NA	NA	NA	NA
rDII	CRISP3	0.0370822	0.0148658	0.0381935	0.0126484	NA	NA	NA	NA	NA	NA	NA	NA
hPDI	CRTAC1	0.038642	0.0125284	0.0138388	0.00205002	NA	NA	NA	NA	NA	NA	NA	NA
rEDIH	CRTAC1	0.0495784	0.0125626	0.00165267	8.02872e-05	NA	NA	NA	NA	NA	NA	NA	NA
AMED	FTCD	-0.0323605	0.014549	0.0862738	0.0261784	NA	NA	NA	NA	-0.00325422	0.0108351	0.985654	0.763939
HEI	CRTAC1	0.0405195	0.0125693	0.00821358	0.00127292	NA	NA	NA	NA	NA	NA	NA	NA
rDII	CRTAM	-0.0382412	0.0137319	0.0205058	0.00537373	NA	NA	NA	NA	NA	NA	NA	NA
HEI	CRTAM	-0.0346091	0.0134157	0.0437959	0.00991352	NA	NA	NA	NA	NA	NA	NA	NA
AMED	CRYBB1	-0.0415448	0.0148431	0.0267728	0.00514756	NA	NA	NA	NA	NA	NA	NA	NA
AMED	FUCA1	0.00917826	0.0137742	0.650557	0.505222	NA	NA	NA	NA	NA	NA	NA	NA
hPDI	FUCA1	0.00949219	0.0134728	0.652481	0.481124	NA	NA	NA	NA	NA	NA	NA	NA
rDII	FUCA1	0.00622483	0.0138097	0.770544	0.652181	NA	NA	NA	NA	NA	NA	NA	NA
rEDIH	FUCA1	-0.00996946	0.0135072	0.63642	0.460495	NA	NA	NA	NA	NA	NA	NA	NA
HEI	FUCA1	5.22352e-05	0.0135198	0.9976	0.996917	NA	NA	NA	NA	NA	NA	NA	NA
rDII	CRYBB1	-0.0512333	0.0148626	0.00352909	0.000571428	NA	NA	NA	NA	NA	NA	NA	NA
rEDIH	CRYBB1	-0.0424422	0.0143754	0.0232677	0.00316817	NA	NA	NA	NA	NA	NA	NA	NA
rDII	CSDE1	-0.0379161	0.0150857	0.0366276	0.011992	NA	NA	NA	NA	NA	NA	NA	NA
rDII	CSF2	-0.0414674	0.0149635	0.0211735	0.00560668	NA	NA	NA	NA	NA	NA	NA	NA
HEI	CSF2RA	-0.0362222	0.0135677	0.0352141	0.00761387	NA	NA	NA	NA	NA	NA	NA	NA
hPDI	CSF3R	-0.0403051	0.0145974	0.0320751	0.00578296	NA	NA	NA	NA	NA	NA	NA	NA
AMED	CST3	-0.0701431	0.0126887	1.52147e-06	3.38959e-08	NA	NA	NA	NA	NA	NA	NA	NA
hPDI	CST3	-0.0697729	0.0123706	8.6135e-07	1.78366e-08	NA	NA	NA	NA	NA	NA	NA	NA
rDII	CST3	-0.0779049	0.0126951	5.07281e-08	9.0245e-10	NA	NA	NA	NA	NA	NA	NA	NA
rEDIH	CST3	-0.0364069	0.0124577	0.0249084	0.00348728	NA	NA	NA	NA	NA	NA	NA	NA
HEI	CST3	-0.0724312	0.0124461	2.36687e-07	6.23501e-09	NA	NA	NA	NA	NA	NA	NA	NA
rEDIH	CST6	0.0403182	0.0131833	0.018684	0.00223722	NA	NA	NA	NA	NA	NA	NA	NA
AMED	CSTB	-0.0629628	0.0137132	9.92333e-05	4.50296e-06	NA	NA	NA	NA	NA	NA	NA	NA
rEDIH	FUS	-0.0297568	0.0136726	0.0975171	0.0295703	NA	NA	NA	NA	NA	NA	NA	NA
hPDI	CSTB	-0.0470273	0.0133982	0.00402674	0.000451855	NA	NA	NA	NA	NA	NA	NA	NA
AMED	FUT1	-0.0020328	0.0150844	0.9428	0.892806	NA	NA	NA	NA	NA	NA	NA	NA
hPDI	FUT1	-0.00987332	0.0146893	0.672151	0.501526	NA	NA	NA	NA	NA	NA	NA	NA
rDII	FUT1	0.017032	0.0151296	0.401345	0.260332	NA	NA	NA	NA	NA	NA	NA	NA
rEDIH	FUT1	0.0159413	0.0145855	0.456102	0.27447	NA	NA	NA	NA	NA	NA	NA	NA
HEI	FUT1	0.0055095	0.0147415	0.815786	0.708615	NA	NA	NA	NA	NA	NA	NA	NA
AMED	FUT3_FUT5	0.012709	0.0132454	0.498014	0.337348	NA	NA	NA	NA	NA	NA	NA	NA
hPDI	FUT3_FUT5	0.00728918	0.0129328	0.72552	0.573035	NA	NA	NA	NA	NA	NA	NA	NA
rDII	FUT3_FUT5	0.0160382	0.0132792	0.361891	0.227188	NA	NA	NA	NA	NA	NA	NA	NA
rEDIH	FUT3_FUT5	-0.000573102	0.0129966	0.979915	0.964829	NA	NA	NA	NA	NA	NA	NA	NA
HEI	FUT3_FUT5	0.00833132	0.0129789	0.677684	0.520957	NA	NA	NA	NA	NA	NA	NA	NA
AMED	FUT8	-0.0149234	0.0139379	0.441747	0.284349	NA	NA	NA	NA	NA	NA	NA	NA
hPDI	FUT8	-0.00598781	0.0136172	0.789539	0.660155	NA	NA	NA	NA	NA	NA	NA	NA
rDII	FUT8	-0.0117842	0.0139602	0.547046	0.398635	NA	NA	NA	NA	NA	NA	NA	NA
rEDIH	FUT8	-0.0179165	0.0136394	0.348185	0.189042	NA	NA	NA	NA	NA	NA	NA	NA
HEI	FUT8	-0.0109205	0.0136376	0.597445	0.423301	NA	NA	NA	NA	NA	NA	NA	NA
AMED	FXN	-0.0127405	0.0138135	0.516747	0.356402	NA	NA	NA	NA	NA	NA	NA	NA
hPDI	FXN	-0.0181516	0.0134726	0.359948	0.177942	NA	NA	NA	NA	NA	NA	NA	NA
rDII	FXN	-0.0225841	0.0138653	0.196542	0.103408	NA	NA	NA	NA	NA	NA	NA	NA
rDII	CSTB	-0.0485165	0.0137414	0.00279568	0.000417965	NA	NA	NA	NA	NA	NA	NA	NA
HEI	FXN	-0.015185	0.0135288	0.45006	0.26173	NA	NA	NA	NA	NA	NA	NA	NA
AMED	FXYD5	-0.0280863	0.0140165	0.124438	0.0451414	-0.0897711	0.0491809	0.635817	0.0682167	NA	NA	NA	NA
hPDI	FXYD5	-0.0216726	0.0136863	0.273845	0.113361	-0.0609972	0.0452991	0.744353	0.178399	NA	NA	NA	NA
rDII	FXYD5	-0.0257112	0.014069	0.140203	0.0676794	-0.0289323	0.0444269	0.94783	0.515028	NA	NA	NA	NA
rEDIH	FXYD5	-0.0332354	0.0137717	0.0664384	0.0158417	-0.0278085	0.0394596	0.975159	0.481123	NA	NA	NA	NA
HEI	FXYD5	-0.0219109	0.0137405	0.255016	0.110857	-0.0395454	0.0427692	0.995681	0.35536	NA	NA	NA	NA
rEDIH	CSTB	-0.0505584	0.0134608	0.00294816	0.000174489	NA	NA	NA	NA	NA	NA	NA	NA
hPDI	FYB1	-0.0317185	0.0135411	0.0836247	0.0191968	NA	NA	NA	NA	NA	NA	NA	NA
HEI	CSTB	-0.0606651	0.0134681	9.37317e-05	6.79819e-06	NA	NA	NA	NA	NA	NA	NA	NA
AMED	CTHRC1	-0.058137	0.0130731	0.000174607	8.90059e-06	NA	NA	NA	NA	NA	NA	NA	NA
hPDI	CTHRC1	-0.0449545	0.0127427	0.00381455	0.000422824	NA	NA	NA	NA	NA	NA	NA	NA
AMED	FZD10	0.0095114	0.0150864	0.66836	0.528423	NA	NA	NA	NA	NA	NA	NA	NA
hPDI	FZD10	0.00632638	0.0147239	0.794026	0.667457	NA	NA	NA	NA	NA	NA	NA	NA
rDII	FZD10	-0.00298507	0.0151534	0.903684	0.843844	NA	NA	NA	NA	NA	NA	NA	NA
rEDIH	FZD10	0.000322428	0.0146243	0.987723	0.982411	NA	NA	NA	NA	NA	NA	NA	NA
HEI	FZD10	-0.00533632	0.014745	0.821093	0.717438	NA	NA	NA	NA	NA	NA	NA	NA
AMED	FZD8	0.0223893	0.0151489	0.266316	0.13949	NA	NA	NA	NA	NA	NA	NA	NA
hPDI	FZD8	0.0256612	0.0147769	0.224613	0.0825297	NA	NA	NA	NA	NA	NA	NA	NA
rDII	FZD8	-0.00413905	0.0151532	0.870193	0.784752	NA	NA	NA	NA	NA	NA	NA	NA
rEDIH	FZD8	0.0213592	0.0147228	0.291965	0.146914	NA	NA	NA	NA	NA	NA	NA	NA
HEI	FZD8	0.0265731	0.0147791	0.189378	0.0722396	NA	NA	NA	NA	NA	NA	NA	NA
AMED	GABARAP	0.00510396	0.0149277	0.832596	0.732432	NA	NA	NA	NA	NA	NA	NA	NA
hPDI	GABARAP	-0.00788173	0.0145165	0.736487	0.587189	NA	NA	NA	NA	NA	NA	NA	NA
rDII	GABARAP	-0.0124962	0.0149476	0.552014	0.403199	NA	NA	NA	NA	NA	NA	NA	NA
rEDIH	GABARAP	0.0119765	0.014411	0.587999	0.405979	NA	NA	NA	NA	NA	NA	NA	NA
HEI	GABARAP	0.0137166	0.0145643	0.526179	0.346346	NA	NA	NA	NA	NA	NA	NA	NA
AMED	GABARAPL1	0.0140489	0.0150689	0.512546	0.351225	NA	NA	NA	NA	NA	NA	NA	NA
hPDI	GABARAPL1	-0.0120447	0.0146781	0.596061	0.41192	NA	NA	NA	NA	NA	NA	NA	NA
rDII	GABARAPL1	-0.0202766	0.0151092	0.300741	0.179658	NA	NA	NA	NA	NA	NA	NA	NA
rEDIH	GABARAPL1	0.0130906	0.014585	0.553269	0.369477	NA	NA	NA	NA	NA	NA	NA	NA
HEI	GABARAPL1	0.0155832	0.0147301	0.481056	0.290148	NA	NA	NA	NA	NA	NA	NA	NA
AMED	GABRA4	0.00561012	0.0151612	0.817034	0.711376	NA	NA	NA	NA	NA	NA	NA	NA
hPDI	GABRA4	0.0278999	0.0147851	0.182213	0.0592195	NA	NA	NA	NA	NA	NA	NA	NA
rDII	GABRA4	0.00106346	0.0151622	0.967929	0.944086	NA	NA	NA	NA	NA	NA	NA	NA
rEDIH	GABRA4	0.00164081	0.0147348	0.947313	0.911339	NA	NA	NA	NA	NA	NA	NA	NA
HEI	GABRA4	0.0244671	0.0147887	0.236292	0.0981031	NA	NA	NA	NA	NA	NA	NA	NA
AMED	GAD1	0.0194622	0.0151546	0.343489	0.199121	NA	NA	NA	NA	NA	NA	NA	NA
rDII	CTHRC1	-0.0544499	0.0130922	0.000348261	3.25266e-05	NA	NA	NA	NA	NA	NA	NA	NA
rDII	GAD1	0.00636363	0.015165	0.786121	0.674778	NA	NA	NA	NA	NA	NA	NA	NA
rEDIH	GAD1	-0.0030983	0.0147233	0.903506	0.833337	NA	NA	NA	NA	NA	NA	NA	NA
HEI	GAD1	0.0357206	0.0147814	0.0635798	0.0157046	NA	NA	NA	NA	NA	NA	NA	NA
AMED	GAD2	-0.0155228	0.0150852	0.462812	0.303527	NA	NA	NA	NA	NA	NA	NA	NA
hPDI	GAD2	-0.0156234	0.0146933	0.48032	0.2877	NA	NA	NA	NA	NA	NA	NA	NA
rDII	GAD2	-0.0103933	0.0151361	0.632786	0.492335	NA	NA	NA	NA	NA	NA	NA	NA
rEDIH	GAD2	-0.0137979	0.0146277	0.528881	0.345591	NA	NA	NA	NA	NA	NA	NA	NA
HEI	GAD2	-0.0076794	0.0147138	0.737858	0.601753	NA	NA	NA	NA	NA	NA	NA	NA
AMED	GADD45B	0.0123769	0.0150692	0.573036	0.411496	NA	NA	NA	NA	NA	NA	NA	NA
hPDI	GADD45B	0.00979128	0.0146819	0.674382	0.504871	NA	NA	NA	NA	NA	NA	NA	NA
rDII	GADD45B	0.00384563	0.0151119	0.878626	0.799138	NA	NA	NA	NA	NA	NA	NA	NA
rEDIH	GADD45B	0.00836345	0.0145857	0.726824	0.566401	NA	NA	NA	NA	NA	NA	NA	NA
HEI	GADD45B	0.0310935	0.0147248	0.113685	0.0347705	NA	NA	NA	NA	NA	NA	NA	NA
AMED	GADD45GIP1	-0.0341691	0.0151244	0.0810061	0.0239166	NA	NA	NA	NA	NA	NA	NA	NA
hPDI	GADD45GIP1	-0.0273446	0.0147308	0.189906	0.0634753	NA	NA	NA	NA	NA	NA	NA	NA
HEI	CTHRC1	-0.060252	0.0127751	4.03173e-05	2.46897e-06	NA	NA	NA	NA	NA	NA	NA	NA
AMED	CTSD	-0.069958	0.0136847	1.01589e-05	3.30172e-07	NA	NA	NA	NA	NA	NA	NA	NA
HEI	GADD45GIP1	-0.0312015	0.0147675	0.113599	0.0346666	NA	NA	NA	NA	NA	NA	NA	NA
AMED	GAGE2A	-0.00234606	0.0151486	0.931082	0.876931	NA	NA	NA	NA	NA	NA	NA	NA
hPDI	GAGE2A	0.00511687	0.0147696	0.83399	0.729022	NA	NA	NA	NA	NA	NA	NA	NA
rDII	GAGE2A	-0.0109626	0.0151558	0.612401	0.469515	NA	NA	NA	NA	NA	NA	NA	NA
rEDIH	GAGE2A	0.0243587	0.0147106	0.219939	0.0978177	NA	NA	NA	NA	NA	NA	NA	NA
HEI	GAGE2A	-0.000520137	0.0147822	0.986444	0.971932	NA	NA	NA	NA	NA	NA	NA	NA
AMED	GAL	0.0108829	0.0133937	0.578379	0.41652	0.0164796	0.0394415	0.879729	0.676155	NA	NA	NA	NA
hPDI	GAL	0.0143316	0.0130891	0.469593	0.273595	0.0192524	0.0458243	0.91355	0.674467	NA	NA	NA	NA
rDII	GAL	-0.011996	0.0134298	0.520192	0.371769	0.0398113	0.0411678	0.94783	0.333727	NA	NA	NA	NA
hPDI	CTSD	-0.060765	0.013209	9.0222e-05	4.32127e-06	NA	NA	NA	NA	NA	NA	NA	NA
HEI	GAL	0.0240205	0.0131342	0.180781	0.0674759	0.0428381	0.037546	0.995681	0.254134	NA	NA	NA	NA
rDII	CTSD	-0.0749157	0.0137331	1.46875e-06	5.12531e-08	NA	NA	NA	NA	NA	NA	NA	NA
HEI	CTSD	-0.0500988	0.0134839	0.00175729	0.000205007	NA	NA	NA	NA	NA	NA	NA	NA
rDII	GALNT10	-0.00503408	0.0135444	0.814668	0.710152	NA	NA	NA	NA	NA	NA	NA	NA
rEDIH	GALNT10	-0.0011999	0.0132267	0.957868	0.92772	NA	NA	NA	NA	NA	NA	NA	NA
HEI	GALNT10	-0.0208865	0.0132681	0.262732	0.115501	NA	NA	NA	NA	NA	NA	NA	NA
AMED	GALNT2	0.00597362	0.0134985	0.775361	0.658115	NA	NA	NA	NA	NA	NA	NA	NA
hPDI	GALNT2	0.00759912	0.0131762	0.72166	0.564144	NA	NA	NA	NA	NA	NA	NA	NA
rDII	GALNT2	-0.00819762	0.0135511	0.683131	0.545243	NA	NA	NA	NA	NA	NA	NA	NA
rEDIH	GALNT2	0.0333252	0.0132039	0.0546746	0.0116345	NA	NA	NA	NA	NA	NA	NA	NA
HEI	GALNT2	0.000440557	0.0132209	0.987609	0.973418	NA	NA	NA	NA	NA	NA	NA	NA
AMED	GALNT3	-0.00984085	0.0139499	0.630154	0.480564	-0.0198654	0.0419705	0.86803	0.636077	NA	NA	NA	NA
hPDI	GALNT3	-0.0165309	0.0135617	0.411364	0.222922	-0.00491823	0.043855	0.974321	0.910726	NA	NA	NA	NA
rDII	GALNT3	-0.0320304	0.0139951	0.0590901	0.0221361	-0.0359935	0.0388407	0.94783	0.354284	NA	NA	NA	NA
rEDIH	GALNT3	0.0189377	0.0137067	0.319317	0.167142	-0.0156658	0.0421155	0.998608	0.709983	NA	NA	NA	NA
HEI	GALNT3	-0.0143782	0.0136725	0.482552	0.293024	0.0555148	0.0380249	0.995681	0.14458	NA	NA	NA	NA
AMED	GALNT5	0.0127579	0.0145901	0.542726	0.381932	NA	NA	NA	NA	NA	NA	NA	NA
hPDI	GALNT5	0.0287311	0.0142171	0.148019	0.0433473	NA	NA	NA	NA	NA	NA	NA	NA
rDII	GALNT5	0.00246797	0.0146165	0.918061	0.865923	NA	NA	NA	NA	NA	NA	NA	NA
rEDIH	GALNT5	0.027103	0.0141274	0.148058	0.0551103	NA	NA	NA	NA	NA	NA	NA	NA
HEI	GALNT5	0.0279888	0.0142678	0.145008	0.0498573	NA	NA	NA	NA	NA	NA	NA	NA
AMED	GALNT7	0.00350567	0.0137562	0.879822	0.798853	NA	NA	NA	NA	NA	NA	NA	NA
hPDI	GALNT7	0.0266407	0.0134463	0.157526	0.0476111	NA	NA	NA	NA	NA	NA	NA	NA
rDII	GALNT7	-0.0255012	0.0137818	0.13438	0.0643167	NA	NA	NA	NA	NA	NA	NA	NA
rEDIH	GALNT7	0.00441542	0.0134624	0.849945	0.742939	NA	NA	NA	NA	NA	NA	NA	NA
HEI	GALNT7	0.0200528	0.013505	0.295834	0.137644	NA	NA	NA	NA	NA	NA	NA	NA
AMED	GAMT	0.0164547	0.0151467	0.435434	0.277379	NA	NA	NA	NA	NA	NA	NA	NA
hPDI	GAMT	0.0266274	0.0147463	0.20315	0.0710295	NA	NA	NA	NA	NA	NA	NA	NA
rDII	GAMT	0.000565119	0.0151355	0.984362	0.970218	NA	NA	NA	NA	NA	NA	NA	NA
rEDIH	GAMT	-0.00264131	0.0147227	0.914574	0.857629	NA	NA	NA	NA	NA	NA	NA	NA
HEI	GAMT	0.0151196	0.0147892	0.492264	0.306676	NA	NA	NA	NA	NA	NA	NA	NA
hPDI	CTSE	0.0475999	0.0145907	0.00853775	0.00111286	NA	NA	NA	NA	NA	NA	NA	NA
hPDI	GAPDH	-0.0204674	0.0148045	0.346305	0.16688	NA	NA	NA	NA	NA	NA	NA	NA
HEI	CTSE	0.0435084	0.0146481	0.0167785	0.00299062	NA	NA	NA	NA	NA	NA	NA	NA
rEDIH	GAPDH	-0.0315791	0.0146404	0.101322	0.0310588	NA	NA	NA	NA	NA	NA	NA	NA
HEI	GAPDH	-0.0135791	0.0148556	0.537687	0.360726	NA	NA	NA	NA	NA	NA	NA	NA
AMED	GART	-0.0218768	0.0148848	0.268879	0.141699	NA	NA	NA	NA	NA	NA	NA	NA
hPDI	GART	0.00181482	0.014504	0.938643	0.90043	NA	NA	NA	NA	NA	NA	NA	NA
rDII	GART	-0.0154328	0.0149162	0.44873	0.300893	NA	NA	NA	NA	NA	NA	NA	NA
rEDIH	GART	-0.00943121	0.0143702	0.683227	0.51166	NA	NA	NA	NA	NA	NA	NA	NA
HEI	GART	-0.00958026	0.0145429	0.669497	0.510082	NA	NA	NA	NA	NA	NA	NA	NA
AMED	GAS2	-0.0211211	0.0150637	0.294027	0.160945	NA	NA	NA	NA	NA	NA	NA	NA
hPDI	GAS2	-0.0349539	0.0146705	0.0770106	0.0172306	NA	NA	NA	NA	NA	NA	NA	NA
rDII	GAS2	-0.0207314	0.0151056	0.287797	0.169994	NA	NA	NA	NA	NA	NA	NA	NA
rEDIH	GAS2	0.00321082	0.0145829	0.898937	0.825743	NA	NA	NA	NA	NA	NA	NA	NA
HEI	GAS2	-0.0309715	0.0147216	0.11551	0.0354473	NA	NA	NA	NA	NA	NA	NA	NA
AMED	GAS6	0.0305958	0.0135692	0.081802	0.0241857	NA	NA	NA	NA	NA	NA	NA	NA
hPDI	GAS6	0.0299636	0.0132482	0.097659	0.0237549	NA	NA	NA	NA	NA	NA	NA	NA
rDII	GAS6	0.0144978	0.0135821	0.432446	0.285831	NA	NA	NA	NA	NA	NA	NA	NA
rEDIH	GAS6	0.0159611	0.0132934	0.400287	0.229929	NA	NA	NA	NA	NA	NA	NA	NA
HEI	GAS6	0.0303292	0.0133184	0.0841852	0.0228104	NA	NA	NA	NA	NA	NA	NA	NA
AMED	GASK1A	-0.0376482	0.0151088	0.0524667	0.0127442	NA	NA	NA	NA	NA	NA	NA	NA
rEDIH	CTSF	0.0622992	0.0131467	0.000109224	2.20466e-06	NA	NA	NA	NA	NA	NA	NA	NA
HEI	CTSF	0.0402756	0.0131448	0.0128812	0.00219461	NA	NA	NA	NA	NA	NA	NA	NA
hPDI	CTSS	-0.0422296	0.0151026	0.0293746	0.00519456	NA	NA	NA	NA	NA	NA	NA	NA
AMED	CTSZ	-0.0867476	0.013505	1.56563e-08	1.44619e-10	NA	NA	NA	NA	NA	NA	NA	NA
AMED	GAST	-0.0196259	0.0144936	0.313273	0.175767	NA	NA	NA	NA	NA	NA	NA	NA
hPDI	GAST	-0.0232876	0.0141264	0.252039	0.099311	NA	NA	NA	NA	NA	NA	NA	NA
rDII	GAST	-0.0232173	0.014528	0.204954	0.110085	NA	NA	NA	NA	NA	NA	NA	NA
rEDIH	GAST	-0.010134	0.0140115	0.644065	0.469553	NA	NA	NA	NA	NA	NA	NA	NA
HEI	GAST	-0.0239941	0.0141669	0.223877	0.0903917	NA	NA	NA	NA	NA	NA	NA	NA
AMED	GATA3	0.0329785	0.0151652	0.0939818	0.0297089	NA	NA	NA	NA	NA	NA	NA	NA
hPDI	CTSZ	-0.0641385	0.0132505	3.7057e-05	1.33116e-06	NA	NA	NA	NA	NA	NA	NA	NA
rDII	GATA3	0.0338779	0.0151728	0.0659523	0.0256093	NA	NA	NA	NA	NA	NA	NA	NA
rEDIH	GATA3	-0.00637564	0.0147382	0.804557	0.665331	NA	NA	NA	NA	NA	NA	NA	NA
HEI	GATA3	0.0255025	0.0148012	0.213382	0.0849538	NA	NA	NA	NA	NA	NA	NA	NA
AMED	GATD3	-0.0254785	0.0150969	0.19924	0.0915429	NA	NA	NA	NA	NA	NA	NA	NA
hPDI	GATD3	-0.0184486	0.0147038	0.398716	0.209657	NA	NA	NA	NA	NA	NA	NA	NA
rDII	CTSZ	-0.112794	0.0134779	3.56945e-14	7.32695e-17	NA	NA	NA	NA	NA	NA	NA	NA
HEI	CTSZ	-0.0775132	0.0132549	2.08101e-07	5.26838e-09	NA	NA	NA	NA	NA	NA	NA	NA
HEI	GATD3	-0.0307788	0.0147373	0.118226	0.0368066	NA	NA	NA	NA	NA	NA	NA	NA
AMED	GBA	-0.00306829	0.0150406	0.903255	0.838362	NA	NA	NA	NA	NA	NA	NA	NA
hPDI	GBA	-0.0148344	0.0146803	0.502987	0.312311	NA	NA	NA	NA	NA	NA	NA	NA
rDII	GBA	-0.000864008	0.0151069	0.973036	0.954394	NA	NA	NA	NA	NA	NA	NA	NA
rEDIH	GBA	-0.00786159	0.0145789	0.745274	0.589743	NA	NA	NA	NA	NA	NA	NA	NA
HEI	GBA	-0.00678856	0.0146996	0.771757	0.644231	NA	NA	NA	NA	NA	NA	NA	NA
AMED	CXCL11	-0.0434387	0.013658	0.0106761	0.00147854	NA	NA	NA	NA	NA	NA	NA	NA
hPDI	CXCL11	-0.0432047	0.0133574	0.00904756	0.00122574	NA	NA	NA	NA	NA	NA	NA	NA
rDII	CXCL11	-0.0369899	0.0136971	0.0245997	0.00694311	NA	NA	NA	NA	NA	NA	NA	NA
HEI	CXCL11	-0.0348946	0.0133866	0.0409719	0.00916716	NA	NA	NA	NA	NA	NA	NA	NA
AMED	CXCL13	-0.0394349	0.0137437	0.0232123	0.00412945	NA	NA	NA	NA	NA	NA	NA	NA
AMED	GBP2	0.00675041	0.0140002	0.751587	0.629708	0.0592825	0.0428204	0.638133	0.166496	NA	NA	NA	NA
hPDI	GBP2	-0.0225172	0.0136602	0.252039	0.0993324	-0.0197961	0.0459852	0.91355	0.666922	NA	NA	NA	NA
rDII	GBP2	-0.0030047	0.014052	0.89532	0.83069	-0.000816292	0.0391442	0.994323	0.983366	NA	NA	NA	NA
rEDIH	GBP2	-0.0186496	0.0137559	0.331103	0.175236	0.009139	0.0379487	0.998863	0.809735	NA	NA	NA	NA
HEI	GBP2	0.00391132	0.0137228	0.86402	0.775638	0.0297206	0.0422187	0.995681	0.481598	NA	NA	NA	NA
AMED	GBP4	-0.00453277	0.0140957	0.841985	0.747791	NA	NA	NA	NA	NA	NA	NA	NA
hPDI	GBP4	-0.0142212	0.013754	0.49466	0.301197	NA	NA	NA	NA	NA	NA	NA	NA
rDII	GBP4	-0.00700363	0.0141263	0.744028	0.620066	NA	NA	NA	NA	NA	NA	NA	NA
rEDIH	GBP4	-0.00633945	0.0138357	0.791745	0.646831	NA	NA	NA	NA	NA	NA	NA	NA
HEI	GBP4	-0.0100152	0.0137723	0.634451	0.467136	NA	NA	NA	NA	NA	NA	NA	NA
AMED	GBP6	1.61941e-06	0.0151422	0.999915	0.999915	NA	NA	NA	NA	NA	NA	NA	NA
hPDI	GBP6	-0.0129094	0.0147432	0.56891	0.381284	NA	NA	NA	NA	NA	NA	NA	NA
rDII	GBP6	-0.00386597	0.0151289	0.878574	0.798321	NA	NA	NA	NA	NA	NA	NA	NA
rEDIH	GBP6	-0.00109208	0.0147164	0.965285	0.940848	NA	NA	NA	NA	NA	NA	NA	NA
HEI	GBP6	-0.0235354	0.0147806	0.255144	0.11138	NA	NA	NA	NA	NA	NA	NA	NA
AMED	GC	-0.00294554	0.0148339	0.906491	0.842609	NA	NA	NA	NA	NA	NA	NA	NA
hPDI	GC	-0.0157042	0.014443	0.472453	0.27695	NA	NA	NA	NA	NA	NA	NA	NA
rDII	GC	0.0271837	0.0148448	0.139171	0.0671337	NA	NA	NA	NA	NA	NA	NA	NA
rEDIH	GC	-0.0143537	0.0143873	0.502073	0.318491	NA	NA	NA	NA	NA	NA	NA	NA
HEI	GC	-0.0152651	0.014494	0.482552	0.2923	NA	NA	NA	NA	NA	NA	NA	NA
AMED	GCC1	-0.0311406	0.0148794	0.108168	0.0364136	NA	NA	NA	NA	NA	NA	NA	NA
hPDI	GCC1	-0.0180503	0.0145023	0.401135	0.21332	NA	NA	NA	NA	NA	NA	NA	NA
hPDI	CXCL13	-0.0360082	0.0134357	0.0393092	0.00738308	NA	NA	NA	NA	NA	NA	NA	NA
rDII	CXCL13	-0.0408114	0.0137789	0.0132985	0.00307073	NA	NA	NA	NA	NA	NA	NA	NA
HEI	GCC1	-0.0240474	0.014548	0.236292	0.0984029	NA	NA	NA	NA	NA	NA	NA	NA
AMED	GCG	-0.00890872	0.0139315	0.66438	0.522548	NA	NA	NA	NA	NA	NA	NA	NA
hPDI	GCG	-0.0113174	0.0136259	0.591076	0.406251	NA	NA	NA	NA	NA	NA	NA	NA
rDII	GCG	-0.00946946	0.0139843	0.638042	0.498341	NA	NA	NA	NA	NA	NA	NA	NA
rEDIH	GCG	-0.00809151	0.013666	0.716212	0.553815	NA	NA	NA	NA	NA	NA	NA	NA
HEI	GCG	-0.000627721	0.0136202	0.980006	0.963242	NA	NA	NA	NA	NA	NA	NA	NA
AMED	GCHFR	-0.0281348	0.0145483	0.138689	0.0531888	NA	NA	NA	NA	NA	NA	NA	NA
rDII	CXCL16	-0.0528496	0.0135374	0.000858226	9.57669e-05	NA	NA	NA	NA	NA	NA	NA	NA
rDII	GCHFR	-0.0344308	0.0146406	0.0517598	0.018728	NA	NA	NA	NA	NA	NA	NA	NA
rEDIH	GCHFR	-0.0354869	0.0140823	0.0549934	0.0117707	NA	NA	NA	NA	NA	NA	NA	NA
HEI	CXCL16	-0.0355041	0.0132763	0.0350203	0.00751204	NA	NA	NA	NA	NA	NA	NA	NA
AMED	GCLM	-0.0144218	0.0151121	0.500502	0.339972	NA	NA	NA	NA	NA	NA	NA	NA
hPDI	GCLM	-0.00666966	0.014718	0.782737	0.650451	NA	NA	NA	NA	NA	NA	NA	NA
rDII	GCLM	-0.0140285	0.0150991	0.500723	0.352887	NA	NA	NA	NA	NA	NA	NA	NA
rEDIH	GCLM	-0.0194581	0.0146859	0.344244	0.185254	NA	NA	NA	NA	NA	NA	NA	NA
HEI	GCLM	-0.0114181	0.0147558	0.609131	0.439083	NA	NA	NA	NA	NA	NA	NA	NA
AMED	GCNT1	-0.00560688	0.0134952	0.790972	0.677813	NA	NA	NA	NA	NA	NA	NA	NA
hPDI	GCNT1	-0.0127177	0.0131706	0.523074	0.334281	NA	NA	NA	NA	NA	NA	NA	NA
rDII	GCNT1	-0.0190392	0.0135223	0.273557	0.159193	NA	NA	NA	NA	NA	NA	NA	NA
rEDIH	GCNT1	-0.00927933	0.0132067	0.656955	0.482322	NA	NA	NA	NA	NA	NA	NA	NA
HEI	GCNT1	-0.0152982	0.01325	0.435458	0.248312	NA	NA	NA	NA	NA	NA	NA	NA
rDII	CXCL5	-0.0331575	0.0137585	0.0456798	0.0159872	NA	NA	NA	NA	NA	NA	NA	NA
AMED	CYB5R2	-0.0407973	0.0148468	0.0300841	0.00602093	NA	NA	NA	NA	NA	NA	NA	NA
rDII	CYTL1	-0.0496907	0.0141553	0.00297177	0.000451552	NA	NA	NA	NA	NA	NA	NA	NA
rEDIH	GDF15	-0.0290458	0.0115415	0.0551889	0.0118761	NA	NA	NA	NA	NA	NA	NA	NA
AMED	DAAM1	-0.0460435	0.0150527	0.0147445	0.00223462	NA	NA	NA	NA	NA	NA	NA	NA
AMED	GDF2	0.0128062	0.0128777	0.477786	0.32005	NA	NA	NA	NA	NA	NA	NA	NA
hPDI	GDF2	0.02584	0.0125975	0.141057	0.0402951	NA	NA	NA	NA	NA	NA	NA	NA
rDII	GDF2	-0.013324	0.0129261	0.45026	0.30269	NA	NA	NA	NA	NA	NA	NA	NA
rEDIH	GDF2	0.0173691	0.0126318	0.322282	0.169178	NA	NA	NA	NA	NA	NA	NA	NA
HEI	GDF2	0.0286293	0.0126061	0.0847021	0.0231822	NA	NA	NA	NA	NA	NA	NA	NA
AMED	GDNF	-0.00815311	0.0136766	0.689299	0.551109	NA	NA	NA	NA	NA	NA	NA	NA
hPDI	GDNF	-0.0208717	0.0133319	0.279295	0.117515	NA	NA	NA	NA	NA	NA	NA	NA
rDII	GDNF	-0.012474	0.0137058	0.51082	0.3628	NA	NA	NA	NA	NA	NA	NA	NA
rEDIH	GDNF	-0.00440559	0.0134247	0.849945	0.742796	NA	NA	NA	NA	NA	NA	NA	NA
HEI	GDNF	-0.0157672	0.013362	0.425582	0.238052	NA	NA	NA	NA	NA	NA	NA	NA
AMED	GET3	0.00481989	0.0148613	0.841341	0.745706	NA	NA	NA	NA	NA	NA	NA	NA
hPDI	GET3	0.00397994	0.0144865	0.868182	0.783532	NA	NA	NA	NA	NA	NA	NA	NA
rDII	GET3	0.00996985	0.0148865	0.642405	0.503067	NA	NA	NA	NA	NA	NA	NA	NA
rEDIH	GET3	-0.0255108	0.0143898	0.184059	0.0763185	NA	NA	NA	NA	NA	NA	NA	NA
HEI	GET3	0.019711	0.014535	0.349661	0.17513	NA	NA	NA	NA	NA	NA	NA	NA
AMED	GFAP	0.0123641	0.0129738	0.500841	0.340634	NA	NA	NA	NA	NA	NA	NA	NA
hPDI	GFAP	0.00755332	0.0126941	0.710599	0.551851	NA	NA	NA	NA	NA	NA	NA	NA
rDII	GFAP	-0.0209465	0.0130204	0.201988	0.107731	NA	NA	NA	NA	NA	NA	NA	NA
rEDIH	GFAP	0.00815715	0.0127217	0.690972	0.521421	NA	NA	NA	NA	NA	NA	NA	NA
HEI	GFAP	0.0188406	0.0126775	0.295526	0.137299	NA	NA	NA	NA	NA	NA	NA	NA
rDII	DAAM1	-0.0571046	0.0151271	0.00128666	0.000161989	NA	NA	NA	NA	NA	NA	NA	NA
hPDI	GFER	-0.0344755	0.0136151	0.0551835	0.0113652	NA	NA	NA	NA	NA	NA	NA	NA
rEDIH	DAAM1	-0.0401726	0.0145545	0.0348821	0.00579976	NA	NA	NA	NA	NA	NA	NA	NA
rDII	DAB2	-0.0356929	0.0138691	0.0325969	0.010092	NA	NA	NA	NA	NA	NA	NA	NA
AMED	DBH	0.0474731	0.0147896	0.00986553	0.00133656	NA	NA	NA	NA	NA	NA	NA	NA
AMED	GFOD2	0.00539238	0.0140546	0.808247	0.701237	NA	NA	NA	NA	NA	NA	NA	NA
hPDI	GFOD2	-0.0074162	0.0137489	0.73739	0.589631	NA	NA	NA	NA	NA	NA	NA	NA
rDII	GFOD2	-0.00290504	0.0141081	0.898719	0.836867	NA	NA	NA	NA	NA	NA	NA	NA
rEDIH	GFOD2	-0.00230179	0.0137868	0.918972	0.867412	NA	NA	NA	NA	NA	NA	NA	NA
HEI	GFOD2	0.00906045	0.0137397	0.669221	0.509643	NA	NA	NA	NA	NA	NA	NA	NA
rDII	DBH	0.0414557	0.0148293	0.0199815	0.00520216	NA	NA	NA	NA	NA	NA	NA	NA
HEI	DBH	0.0531054	0.0144663	0.00203401	0.000244248	NA	NA	NA	NA	NA	NA	NA	NA
AMED	DBI	-0.0350101	0.0138824	0.0495653	0.0117003	NA	NA	NA	NA	NA	NA	NA	NA
rDII	DBI	-0.0513442	0.0139146	0.00171724	0.000226486	NA	NA	NA	NA	NA	NA	NA	NA
rEDIH	DBI	-0.0375943	0.0136286	0.0348984	0.00582635	NA	NA	NA	NA	NA	NA	NA	NA
AMED	GFRA2	0.00789658	0.0137856	0.70201	0.566796	NA	NA	NA	NA	NA	NA	NA	NA
hPDI	GFRA2	0.0111792	0.0134395	0.590642	0.405549	NA	NA	NA	NA	NA	NA	NA	NA
rDII	GFRA2	-0.0108363	0.0138152	0.578791	0.432856	NA	NA	NA	NA	NA	NA	NA	NA
rEDIH	GFRA2	0.014936	0.0134902	0.448084	0.268268	NA	NA	NA	NA	NA	NA	NA	NA
HEI	GFRA2	-0.0114829	0.0135361	0.572891	0.3963	NA	NA	NA	NA	NA	NA	NA	NA
AMED	GFRA3	0.0311146	0.0135387	0.0746794	0.0215888	NA	NA	NA	NA	NA	NA	NA	NA
hPDI	GFRA3	0.0303578	0.013223	0.0917611	0.0217238	NA	NA	NA	NA	NA	NA	NA	NA
rDII	GFRA3	0.0166582	0.0135661	0.351219	0.219527	NA	NA	NA	NA	NA	NA	NA	NA
rEDIH	GFRA3	0.0137006	0.0132502	0.484518	0.301187	NA	NA	NA	NA	NA	NA	NA	NA
rDII	DBN1	-0.0422563	0.0151269	0.0200595	0.00523621	NA	NA	NA	NA	NA	NA	NA	NA
AMED	GFRAL	-0.0197648	0.0146736	0.315811	0.178055	NA	NA	NA	NA	NA	NA	NA	NA
hPDI	GFRAL	-0.0326582	0.0142621	0.0928387	0.0220742	NA	NA	NA	NA	NA	NA	NA	NA
rDII	GFRAL	-0.0154179	0.0147442	0.443334	0.295758	NA	NA	NA	NA	NA	NA	NA	NA
rEDIH	GFRAL	0.00392571	0.0142012	0.871282	0.782227	NA	NA	NA	NA	NA	NA	NA	NA
HEI	GFRAL	-0.00954584	0.0143738	0.666971	0.506651	NA	NA	NA	NA	NA	NA	NA	NA
AMED	GGA1	0.00771495	0.0140438	0.714975	0.582789	NA	NA	NA	NA	NA	NA	NA	NA
hPDI	GGA1	-0.0106952	0.0137106	0.616882	0.435384	NA	NA	NA	NA	NA	NA	NA	NA
rDII	GGA1	0.0258624	0.0140704	0.137531	0.0661072	NA	NA	NA	NA	NA	NA	NA	NA
rEDIH	GGA1	0.0181853	0.013783	0.346559	0.187092	NA	NA	NA	NA	NA	NA	NA	NA
HEI	GGA1	0.0143014	0.0137211	0.485272	0.297322	NA	NA	NA	NA	NA	NA	NA	NA
AMED	GGACT	-0.0278941	0.0148401	0.149925	0.0602161	NA	NA	NA	NA	NA	NA	NA	NA
hPDI	GGACT	-0.0265191	0.0144662	0.19615	0.0668375	NA	NA	NA	NA	NA	NA	NA	NA
rDII	GGACT	-0.0270799	0.0148661	0.141568	0.0685801	NA	NA	NA	NA	NA	NA	NA	NA
rEDIH	GGACT	-0.0319249	0.0143717	0.0916893	0.0263721	NA	NA	NA	NA	NA	NA	NA	NA
HEI	GGACT	-0.0214055	0.0145189	0.299465	0.140461	NA	NA	NA	NA	NA	NA	NA	NA
AMED	GGCT	-0.0352081	0.0148304	0.065005	0.0176336	NA	NA	NA	NA	NA	NA	NA	NA
hPDI	GGCT	-0.0152909	0.0144516	0.482029	0.290075	NA	NA	NA	NA	NA	NA	NA	NA
AMED	DCLRE1C	0.045593	0.015165	0.0167754	0.00265721	NA	NA	NA	NA	NA	NA	NA	NA
rEDIH	GGCT	-0.0324931	0.0143641	0.0862902	0.023735	NA	NA	NA	NA	NA	NA	NA	NA
HEI	GGCT	-0.0224252	0.0145055	0.272607	0.122174	NA	NA	NA	NA	NA	NA	NA	NA
HEI	DCLRE1C	0.0581043	0.014788	0.000831687	8.64886e-05	NA	NA	NA	NA	NA	NA	NA	NA
rDII	DCTN1	-0.0343996	0.0138126	0.0384541	0.0127873	NA	NA	NA	NA	NA	NA	NA	NA
rDII	DCTN6	-0.035434	0.0141226	0.0369121	0.0121357	NA	NA	NA	NA	NA	NA	NA	NA
rEDIH	DCTN6	-0.0455509	0.0138261	0.0104698	0.000992182	NA	NA	NA	NA	NA	NA	NA	NA
AMED	DCXR	-0.0411635	0.0129998	0.0109811	0.00155156	NA	NA	NA	NA	NA	NA	NA	NA
rDII	DCXR	-0.0369269	0.0130038	0.0179995	0.00453221	NA	NA	NA	NA	NA	NA	NA	NA
rEDIH	DCXR	-0.0563172	0.0127371	0.00038428	9.99156e-06	NA	NA	NA	NA	NA	NA	NA	NA
HEI	DCXR	-0.0653702	0.0127121	7.09365e-06	2.8077e-07	NA	NA	NA	NA	NA	NA	NA	NA
AMED	DDAH1	-0.0491841	0.0136622	0.00318086	0.000321024	NA	NA	NA	NA	NA	NA	NA	NA
hPDI	DDAH1	-0.0417202	0.0133666	0.0124814	0.00181051	NA	NA	NA	NA	NA	NA	NA	NA
AMED	GGT5	0.0235706	0.0137922	0.193234	0.0875117	NA	NA	NA	NA	NA	NA	NA	NA
hPDI	GGT5	0.0133843	0.0134757	0.50993	0.320647	NA	NA	NA	NA	NA	NA	NA	NA
rDII	GGT5	0.0251271	0.0138132	0.142146	0.0689575	NA	NA	NA	NA	NA	NA	NA	NA
rEDIH	GGT5	0.0128597	0.0135001	0.524099	0.340853	NA	NA	NA	NA	NA	NA	NA	NA
HEI	GGT5	0.0176597	0.0134959	0.369087	0.190751	NA	NA	NA	NA	NA	NA	NA	NA
rDII	DDAH1	-0.0504439	0.0136911	0.00174354	0.000231439	NA	NA	NA	NA	NA	NA	NA	NA
rEDIH	DDAH1	-0.0366839	0.0133772	0.0362208	0.00612148	NA	NA	NA	NA	NA	NA	NA	NA
HEI	DDAH1	-0.0481614	0.0134155	0.00264979	0.000333603	NA	NA	NA	NA	NA	NA	NA	NA
AMED	DDC	0.102364	0.013734	5.13046e-11	1.05312e-13	NA	NA	NA	NA	NA	NA	NA	NA
hPDI	DDC	0.0964879	0.0133992	1.41764e-10	6.78991e-13	NA	NA	NA	NA	NA	NA	NA	NA
AMED	GH2	-0.00808843	0.014031	0.700135	0.564324	NA	NA	NA	NA	NA	NA	NA	NA
hPDI	GH2	-0.0135365	0.0137222	0.512668	0.323947	NA	NA	NA	NA	NA	NA	NA	NA
rDII	GH2	0.0145595	0.0140833	0.449019	0.301268	NA	NA	NA	NA	NA	NA	NA	NA
rDII	DDC	0.10841	0.0137753	1.24321e-12	4.25318e-15	NA	NA	NA	NA	NA	NA	NA	NA
HEI	GH2	-0.00917357	0.0137168	0.666457	0.503662	NA	NA	NA	NA	NA	NA	NA	NA
rEDIH	DDC	0.0520364	0.0135197	0.00224829	0.000119991	NA	NA	NA	NA	NA	NA	NA	NA
HEI	DDC	0.0763387	0.0134816	5.39515e-07	1.56889e-08	NA	NA	NA	NA	NA	NA	NA	NA
rDII	DDHD2	-0.0478554	0.0148658	0.00673142	0.00129424	NA	NA	NA	NA	NA	NA	NA	NA
rEDIH	DDHD2	-0.0388358	0.0143252	0.0386569	0.00673157	NA	NA	NA	NA	NA	NA	NA	NA
AMED	DDT	-0.0533707	0.0144874	0.00248589	0.000232176	NA	NA	NA	NA	NA	NA	NA	NA
AMED	GHRHR	-0.00757556	0.0140838	0.720895	0.590675	NA	NA	NA	NA	NA	NA	NA	NA
hPDI	GHRHR	-0.00258994	0.0137493	0.910158	0.850595	NA	NA	NA	NA	NA	NA	NA	NA
rDII	GHRHR	-0.0224117	0.0141116	0.208163	0.112307	NA	NA	NA	NA	NA	NA	NA	NA
rEDIH	GHRHR	0.00576224	0.0138243	0.811138	0.676827	NA	NA	NA	NA	NA	NA	NA	NA
HEI	GHRHR	-0.000838138	0.0137616	0.975473	0.951438	NA	NA	NA	NA	NA	NA	NA	NA
hPDI	DDT	-0.053795	0.0141084	0.00156889	0.000139016	NA	NA	NA	NA	NA	NA	NA	NA
hPDI	GHRL	0.0222096	0.0127873	0.224613	0.0824702	NA	NA	NA	NA	NA	NA	NA	NA
rDII	DDT	-0.0499453	0.0145074	0.00357218	0.000580752	NA	NA	NA	NA	NA	NA	NA	NA
rEDIH	DDT	-0.0539673	0.0140134	0.00224622	0.000119112	NA	NA	NA	NA	NA	NA	NA	NA
HEI	DDT	-0.0538825	0.0141595	0.00128515	0.000143331	NA	NA	NA	NA	NA	NA	NA	NA
AMED	GID8	-0.00526987	0.0149046	0.825824	0.723675	NA	NA	NA	NA	NA	NA	NA	NA
hPDI	GID8	0.00701463	0.0145221	0.769303	0.629095	NA	NA	NA	NA	NA	NA	NA	NA
rDII	GID8	0.00333398	0.0149344	0.890701	0.823358	NA	NA	NA	NA	NA	NA	NA	NA
rEDIH	GID8	-0.00390363	0.0143868	0.873806	0.786145	NA	NA	NA	NA	NA	NA	NA	NA
HEI	GID8	0.013401	0.0145585	0.534852	0.357361	NA	NA	NA	NA	NA	NA	NA	NA
rDII	DDX4	0.041796	0.0151352	0.021573	0.00577606	NA	NA	NA	NA	NA	NA	NA	NA
hPDI	GIGYF2	-0.0298511	0.0145055	0.139644	0.0396525	NA	NA	NA	NA	NA	NA	NA	NA
hPDI	DEFB4A_DEFB4B	-0.0369766	0.0127592	0.0226761	0.00377029	NA	NA	NA	NA	NA	NA	NA	NA
rDII	DGKA	-0.0389504	0.0151335	0.0325969	0.01009	NA	NA	NA	NA	NA	NA	NA	NA
HEI	GIGYF2	-0.0286345	0.0145536	0.144045	0.0491814	NA	NA	NA	NA	NA	NA	NA	NA
AMED	GIMAP7	-0.0126232	0.0148765	0.557828	0.396186	NA	NA	NA	NA	NA	NA	NA	NA
hPDI	GIMAP7	-0.00632698	0.0144979	0.789887	0.662562	NA	NA	NA	NA	NA	NA	NA	NA
rDII	GIMAP7	0.00303244	0.0149589	0.900022	0.839364	NA	NA	NA	NA	NA	NA	NA	NA
rEDIH	GIMAP7	0.00172196	0.0143825	0.942954	0.904706	NA	NA	NA	NA	NA	NA	NA	NA
HEI	GIMAP7	-0.0106377	0.0145477	0.631836	0.464673	NA	NA	NA	NA	NA	NA	NA	NA
AMED	GIMAP8	-0.0238878	0.0150629	0.227462	0.112836	NA	NA	NA	NA	NA	NA	NA	NA
hPDI	GIMAP8	-0.0358349	0.0146799	0.0683279	0.0146801	NA	NA	NA	NA	NA	NA	NA	NA
rDII	GIMAP8	-0.00880338	0.0150744	0.69559	0.559251	NA	NA	NA	NA	NA	NA	NA	NA
rEDIH	DHPS	-0.0408639	0.0144053	0.0294689	0.0045771	NA	NA	NA	NA	NA	NA	NA	NA
HEI	GIMAP8	-0.0304201	0.0146957	0.122613	0.038508	NA	NA	NA	NA	NA	NA	NA	NA
AMED	GIP	-0.000556626	0.0143933	0.983084	0.969153	NA	NA	NA	NA	NA	NA	NA	NA
hPDI	GIP	0.00992239	0.0140152	0.650939	0.478996	NA	NA	NA	NA	NA	NA	NA	NA
rDII	GIP	-0.00369786	0.0144337	0.878343	0.797811	NA	NA	NA	NA	NA	NA	NA	NA
rEDIH	GIP	0.000106366	0.0139583	0.994941	0.99392	NA	NA	NA	NA	NA	NA	NA	NA
HEI	GIP	0.00200994	0.0140527	0.930524	0.886274	NA	NA	NA	NA	NA	NA	NA	NA
AMED	GIPC2	-0.0180448	0.0143071	0.353295	0.207281	NA	NA	NA	NA	NA	NA	NA	NA
hPDI	GIPC2	-0.0235139	0.0139442	0.240669	0.0918051	NA	NA	NA	NA	NA	NA	NA	NA
rDII	GIPC2	-0.000696056	0.0143444	0.97735	0.9613	NA	NA	NA	NA	NA	NA	NA	NA
rEDIH	GIPC2	-0.0255439	0.0138267	0.163913	0.0647451	NA	NA	NA	NA	NA	NA	NA	NA
HEI	GIPC2	-0.0280962	0.0139825	0.134532	0.0445524	NA	NA	NA	NA	NA	NA	NA	NA
AMED	GIPC3	-0.023557	0.0149708	0.232166	0.115661	NA	NA	NA	NA	NA	NA	NA	NA
hPDI	GIPC3	-0.00643028	0.0145459	0.788157	0.658461	NA	NA	NA	NA	NA	NA	NA	NA
rDII	GIPC3	-0.0328492	0.0149676	0.0709403	0.0282343	NA	NA	NA	NA	NA	NA	NA	NA
rEDIH	GIPC3	-0.0218148	0.0144294	0.268921	0.130642	NA	NA	NA	NA	NA	NA	NA	NA
HEI	GIPC3	-0.00551324	0.0146042	0.813634	0.70581	NA	NA	NA	NA	NA	NA	NA	NA
AMED	GIPR	0.00148556	0.0150888	0.959318	0.921576	NA	NA	NA	NA	NA	NA	NA	NA
hPDI	GIPR	-0.0108621	0.0146952	0.637328	0.459844	NA	NA	NA	NA	NA	NA	NA	NA
rDII	GIPR	-0.0176148	0.0151366	0.383942	0.244597	NA	NA	NA	NA	NA	NA	NA	NA
rEDIH	GIPR	-0.0179594	0.0146286	0.38766	0.219625	NA	NA	NA	NA	NA	NA	NA	NA
HEI	GIPR	-0.0181452	0.0147137	0.403687	0.217558	NA	NA	NA	NA	NA	NA	NA	NA
AMED	GIT1	-0.0225773	0.0150933	0.258636	0.13476	NA	NA	NA	NA	NA	NA	NA	NA
hPDI	GIT1	-0.00909194	0.0146907	0.699556	0.536018	NA	NA	NA	NA	NA	NA	NA	NA
AMED	DHRS4L2	-0.0468824	0.014868	0.0113669	0.00162469	NA	NA	NA	NA	NA	NA	NA	NA
rDII	DIABLO	-0.0510518	0.0139611	0.00189223	0.000257883	NA	NA	NA	NA	NA	NA	NA	NA
HEI	GIT1	-0.0136294	0.0147227	0.532672	0.354629	NA	NA	NA	NA	NA	NA	NA	NA
AMED	GJA8	0.0154729	0.0151659	0.466203	0.307665	NA	NA	NA	NA	NA	NA	NA	NA
hPDI	GJA8	0.0102879	0.0147986	0.657568	0.48697	NA	NA	NA	NA	NA	NA	NA	NA
rDII	GJA8	-0.00159184	0.0151756	0.950275	0.916464	NA	NA	NA	NA	NA	NA	NA	NA
rEDIH	GJA8	0.00540331	0.0147332	0.831612	0.713826	NA	NA	NA	NA	NA	NA	NA	NA
HEI	GJA8	0.00956356	0.0148001	0.675893	0.518193	NA	NA	NA	NA	NA	NA	NA	NA
AMED	GKN1	0.0200493	0.0140925	0.286218	0.154886	NA	NA	NA	NA	NA	NA	NA	NA
hPDI	GKN1	0.00591895	0.0137272	0.793704	0.666353	NA	NA	NA	NA	NA	NA	NA	NA
rDII	DKK1	-0.0411573	0.013786	0.012483	0.00284423	NA	NA	NA	NA	NA	NA	NA	NA
rEDIH	GKN1	-0.015978	0.0138137	0.422248	0.247455	NA	NA	NA	NA	NA	NA	NA	NA
HEI	GKN1	0.0138707	0.0137504	0.498308	0.313141	NA	NA	NA	NA	NA	NA	NA	NA
AMED	DKK4	-0.0394065	0.0136901	0.0228148	0.0040119	NA	NA	NA	NA	NA	NA	NA	NA
rDII	DKK4	-0.0613366	0.0136885	0.000102196	7.58687e-06	NA	NA	NA	NA	NA	NA	NA	NA
HEI	DKK4	-0.0366418	0.0133892	0.0298661	0.00622693	NA	NA	NA	NA	NA	NA	NA	NA
rDII	DLG4	-0.0521712	0.0148913	0.0030305	0.00046344	NA	NA	NA	NA	NA	NA	NA	NA
rDII	DLK1	-0.0686485	0.0133338	6.1572e-06	2.71734e-07	NA	NA	NA	NA	NA	NA	NA	NA
rDII	DLL1	-0.041986	0.0134561	0.00887923	0.00181655	NA	NA	NA	NA	NA	NA	NA	NA
AMED	DMD	-0.0391158	0.0150834	0.0424894	0.00953577	NA	NA	NA	NA	NA	NA	NA	NA
hPDI	DMD	-0.0425507	0.0146663	0.0225509	0.00373405	NA	NA	NA	NA	NA	NA	NA	NA
rEDIH	GLB1	-0.00986865	0.0131989	0.630769	0.45468	NA	NA	NA	NA	NA	NA	NA	NA
rDII	DMD	-0.061195	0.0151102	0.000519453	5.20697e-05	NA	NA	NA	NA	NA	NA	NA	NA
AMED	GLI2	-0.00557047	0.0150449	0.817034	0.711208	NA	NA	NA	NA	NA	NA	NA	NA
hPDI	GLI2	-0.0168725	0.0146499	0.442613	0.249497	NA	NA	NA	NA	NA	NA	NA	NA
rDII	GLI2	-0.00442166	0.0150948	0.857275	0.769592	NA	NA	NA	NA	NA	NA	NA	NA
rEDIH	GLI2	-0.0131587	0.0145873	0.550794	0.367068	NA	NA	NA	NA	NA	NA	NA	NA
HEI	GLI2	-0.011685	0.0146725	0.599005	0.425846	NA	NA	NA	NA	NA	NA	NA	NA
AMED	GLIPR1	0.142646	0.256354	0.730316	0.601892	NA	NA	NA	NA	NA	NA	NA	NA
hPDI	GLIPR1	0.430966	0.138707	0.132272	0.0359754	NA	NA	NA	NA	NA	NA	NA	NA
rDII	GLIPR1	0.485704	0.192102	0.114987	0.0526352	NA	NA	NA	NA	NA	NA	NA	NA
rEDIH	GLIPR1	0.307052	0.292475	0.525375	0.341862	NA	NA	NA	NA	NA	NA	NA	NA
HEI	GLIPR1	0.416847	0.342256	0.468289	0.277581	NA	NA	NA	NA	NA	NA	NA	NA
rDII	DNAJB14	-0.0422624	0.0149686	0.0187888	0.00477141	NA	NA	NA	NA	NA	NA	NA	NA
hPDI	GLO1	-0.0111311	0.0135014	0.593767	0.409726	NA	NA	NA	NA	NA	NA	NA	NA
rEDIH	DNAJB14	-0.0455799	0.0144235	0.014633	0.00158695	NA	NA	NA	NA	NA	NA	NA	NA
rEDIH	GLO1	-0.0201651	0.013583	0.278655	0.137713	NA	NA	NA	NA	NA	NA	NA	NA
HEI	GLO1	-0.0149559	0.0135333	0.458213	0.269159	NA	NA	NA	NA	NA	NA	NA	NA
AMED	GLOD4	-0.028325	0.0138096	0.116414	0.0403047	0.0384752	0.0469022	0.787907	0.412202	NA	NA	NA	NA
hPDI	GLOD4	-0.0249244	0.0134818	0.191809	0.0645489	-0.0707697	0.0450165	0.699797	0.116212	NA	NA	NA	NA
rDII	GLOD4	-0.0324782	0.0138157	0.0517598	0.0187679	-0.00931274	0.0503329	0.969764	0.853244	NA	NA	NA	NA
rEDIH	GLOD4	-0.0346168	0.0135555	0.0517113	0.0106855	0.0370903	0.0535199	0.975159	0.488441	NA	NA	NA	NA
HEI	GLOD4	-0.0223264	0.0135586	0.237919	0.0996857	0.00977826	0.0381337	0.995681	0.797673	NA	NA	NA	NA
AMED	GLP1R	0.00629587	0.0151534	0.790972	0.677813	NA	NA	NA	NA	NA	NA	NA	NA
hPDI	GLP1R	0.011202	0.0147822	0.629244	0.448605	NA	NA	NA	NA	NA	NA	NA	NA
rDII	GLP1R	-0.0136458	0.0151532	0.516744	0.367891	NA	NA	NA	NA	NA	NA	NA	NA
rEDIH	GLP1R	-0.0133084	0.014726	0.550794	0.366185	NA	NA	NA	NA	NA	NA	NA	NA
HEI	GLP1R	-0.0090008	0.0147849	0.69271	0.542698	NA	NA	NA	NA	NA	NA	NA	NA
AMED	GLRX	-0.0326258	0.0137941	0.0658878	0.0180555	NA	NA	NA	NA	NA	NA	NA	NA
hPDI	GLRX	-0.00354413	0.0134815	0.874964	0.792646	NA	NA	NA	NA	NA	NA	NA	NA
rDII	GLRX	-0.0262838	0.0138349	0.123333	0.0575103	NA	NA	NA	NA	NA	NA	NA	NA
rEDIH	GLRX	-0.0182662	0.0135043	0.332769	0.176232	NA	NA	NA	NA	NA	NA	NA	NA
rDII	DNAJB6	-0.0390686	0.0152113	0.0328811	0.0102479	NA	NA	NA	NA	NA	NA	NA	NA
AMED	GLRX5	-0.0321904	0.0150495	0.0995863	0.0324893	NA	NA	NA	NA	NA	NA	NA	NA
hPDI	GLRX5	-0.01096	0.0146798	0.633588	0.455338	NA	NA	NA	NA	NA	NA	NA	NA
rDII	DNAJC21	-0.0358756	0.0149095	0.0461167	0.0161558	NA	NA	NA	NA	NA	NA	NA	NA
rDII	DNAJC6	-0.0385923	0.0150951	0.0336457	0.0106013	NA	NA	NA	NA	NA	NA	NA	NA
HEI	GLRX5	-0.0158097	0.0147219	0.473718	0.282925	NA	NA	NA	NA	NA	NA	NA	NA
AMED	GLT8D2	-0.0124172	0.0140945	0.539791	0.378361	NA	NA	NA	NA	NA	NA	NA	NA
hPDI	GLT8D2	-0.0219839	0.0137581	0.268475	0.110127	NA	NA	NA	NA	NA	NA	NA	NA
rDII	GLT8D2	-0.000118332	0.0141263	0.995631	0.993317	NA	NA	NA	NA	NA	NA	NA	NA
rEDIH	GLT8D2	-0.00891511	0.0138351	0.68972	0.519354	NA	NA	NA	NA	NA	NA	NA	NA
HEI	GLT8D2	-0.0107903	0.0137719	0.60551	0.433365	NA	NA	NA	NA	NA	NA	NA	NA
AMED	GLYR1	-0.0178216	0.0149529	0.384317	0.233378	NA	NA	NA	NA	NA	NA	NA	NA
hPDI	GLYR1	-0.0332597	0.014538	0.093048	0.022194	NA	NA	NA	NA	NA	NA	NA	NA
rDII	GLYR1	0.000446257	0.014976	0.987684	0.976229	NA	NA	NA	NA	NA	NA	NA	NA
rEDIH	GLYR1	-0.014136	0.0144369	0.510905	0.327552	NA	NA	NA	NA	NA	NA	NA	NA
HEI	GLYR1	0.000576821	0.0145922	0.983955	0.96847	NA	NA	NA	NA	NA	NA	NA	NA
AMED	GM2A	-0.0240427	0.0145479	0.208718	0.0984683	NA	NA	NA	NA	NA	NA	NA	NA
AMED	DNM3	-0.063338	0.0147958	0.000326404	1.89835e-05	NA	NA	NA	NA	NA	NA	NA	NA
hPDI	DNM3	-0.0463449	0.0144274	0.00963438	0.00132555	NA	NA	NA	NA	NA	NA	NA	NA
rEDIH	GM2A	-0.0125603	0.014051	0.554472	0.371418	NA	NA	NA	NA	NA	NA	NA	NA
HEI	GM2A	-0.0291633	0.0142097	0.125863	0.0401902	NA	NA	NA	NA	NA	NA	NA	NA
AMED	GMFG	-0.0209457	0.0148755	0.291888	0.159175	NA	NA	NA	NA	NA	NA	NA	NA
hPDI	GMFG	-0.00865562	0.0145	0.710046	0.550577	NA	NA	NA	NA	NA	NA	NA	NA
rDII	GMFG	-0.0266219	0.0148994	0.149868	0.0740368	NA	NA	NA	NA	NA	NA	NA	NA
rEDIH	GMFG	-0.0309182	0.0144041	0.103296	0.0318845	NA	NA	NA	NA	NA	NA	NA	NA
HEI	GMFG	-0.012494	0.0145534	0.567887	0.39066	NA	NA	NA	NA	NA	NA	NA	NA
AMED	GMPR	-0.00744417	0.013465	0.713403	0.580387	-0.030543	0.0426781	0.809923	0.47435	NA	NA	NA	NA
hPDI	GMPR	-0.00552932	0.0131385	0.797794	0.673881	-0.0166441	0.046027	0.944651	0.717707	NA	NA	NA	NA
rDII	GMPR	-0.00835152	0.0134719	0.674477	0.535336	-0.0495803	0.0475786	0.94783	0.297602	NA	NA	NA	NA
rEDIH	GMPR	-0.00254211	0.0131977	0.911344	0.847266	0.00583174	0.0418422	0.998863	0.889179	NA	NA	NA	NA
HEI	GMPR	0.00398185	0.0131855	0.855447	0.762673	0.0185612	0.0403342	0.995681	0.645472	NA	NA	NA	NA
AMED	GMPR2	-0.0313999	0.0149784	0.107459	0.0361048	NA	NA	NA	NA	NA	NA	NA	NA
hPDI	GMPR2	-0.0122971	0.0146102	0.586373	0.40001	NA	NA	NA	NA	NA	NA	NA	NA
rDII	GMPR2	-0.030949	0.0150605	0.093537	0.0399364	NA	NA	NA	NA	NA	NA	NA	NA
rEDIH	GMPR2	-0.0337675	0.0144784	0.0766465	0.0197282	NA	NA	NA	NA	NA	NA	NA	NA
HEI	GMPR2	-0.0185814	0.0146514	0.385173	0.204776	NA	NA	NA	NA	NA	NA	NA	NA
AMED	GNAS	-0.00702261	0.0147792	0.755064	0.634688	NA	NA	NA	NA	NA	NA	NA	NA
hPDI	GNAS	0.0110754	0.0143976	0.624431	0.44178	NA	NA	NA	NA	NA	NA	NA	NA
rDII	DNM3	-0.0623741	0.0148262	0.000288448	2.63481e-05	NA	NA	NA	NA	NA	NA	NA	NA
rEDIH	GNAS	-0.00260922	0.0142659	0.914047	0.854885	NA	NA	NA	NA	NA	NA	NA	NA
HEI	GNAS	0.00851973	0.0144368	0.702356	0.555126	NA	NA	NA	NA	NA	NA	NA	NA
AMED	GNE	-0.0047629	0.0140671	0.833476	0.734937	NA	NA	NA	NA	NA	NA	NA	NA
hPDI	GNE	-0.0114696	0.0137601	0.589517	0.404574	NA	NA	NA	NA	NA	NA	NA	NA
rDII	GNE	-0.0120378	0.0141197	0.543163	0.393947	NA	NA	NA	NA	NA	NA	NA	NA
rEDIH	GNE	-0.0217769	0.0137959	0.245302	0.114508	NA	NA	NA	NA	NA	NA	NA	NA
HEI	GNE	-0.00701928	0.0137521	0.745146	0.609781	NA	NA	NA	NA	NA	NA	NA	NA
AMED	GNGT1	0.0258434	0.0150684	0.191317	0.0863972	NA	NA	NA	NA	NA	NA	NA	NA
hPDI	GNGT1	0.0157954	0.0147102	0.476782	0.28298	NA	NA	NA	NA	NA	NA	NA	NA
rDII	GNGT1	0.0133067	0.0151383	0.529155	0.379442	NA	NA	NA	NA	NA	NA	NA	NA
rEDIH	GNGT1	0.00318835	0.0146107	0.899832	0.827267	NA	NA	NA	NA	NA	NA	NA	NA
HEI	GNGT1	0.0328669	0.0147238	0.0915335	0.0256469	NA	NA	NA	NA	NA	NA	NA	NA
rEDIH	DNM3	-0.0445159	0.0142944	0.0162846	0.00185521	NA	NA	NA	NA	NA	NA	NA	NA
hPDI	GNLY	0.0156618	0.0133643	0.434546	0.241282	NA	NA	NA	NA	NA	NA	NA	NA
rDII	GNLY	0.0204307	0.0137393	0.243476	0.137066	NA	NA	NA	NA	NA	NA	NA	NA
rEDIH	GNLY	-0.00642471	0.0134578	0.782471	0.633098	NA	NA	NA	NA	NA	NA	NA	NA
HEI	GNLY	0.029402	0.013434	0.0986937	0.0286661	NA	NA	NA	NA	NA	NA	NA	NA
AMED	GNPDA1	0.00442497	0.0150819	0.857211	0.769232	NA	NA	NA	NA	NA	NA	NA	NA
hPDI	GNPDA1	0.0207028	0.0146698	0.334987	0.158237	NA	NA	NA	NA	NA	NA	NA	NA
rDII	GNPDA1	0.0162902	0.0151225	0.427352	0.281441	NA	NA	NA	NA	NA	NA	NA	NA
rEDIH	GNPDA1	0.0136926	0.0146248	0.533544	0.349185	NA	NA	NA	NA	NA	NA	NA	NA
HEI	GNPDA1	0.0172105	0.0147229	0.430337	0.242479	NA	NA	NA	NA	NA	NA	NA	NA
AMED	GNPDA2	-0.0144945	0.0149861	0.493326	0.333497	NA	NA	NA	NA	NA	NA	NA	NA
hPDI	GNPDA2	0.0157847	0.0146089	0.475806	0.279982	NA	NA	NA	NA	NA	NA	NA	NA
rDII	GNPDA2	-0.015519	0.0150678	0.450395	0.303088	NA	NA	NA	NA	NA	NA	NA	NA
rEDIH	GNPDA2	-0.0182352	0.0144864	0.373034	0.208173	NA	NA	NA	NA	NA	NA	NA	NA
HEI	GNPDA2	0.00516499	0.0146558	0.827277	0.724539	NA	NA	NA	NA	NA	NA	NA	NA
AMED	GOLGA3	-0.0189933	0.0148684	0.345871	0.201511	NA	NA	NA	NA	NA	NA	NA	NA
hPDI	GOLGA3	-0.00586252	0.0144687	0.802664	0.685359	NA	NA	NA	NA	NA	NA	NA	NA
HEI	DNM3	-0.0549392	0.0144591	0.00130736	0.000146703	NA	NA	NA	NA	NA	NA	NA	NA
rEDIH	GOLGA3	-0.0359864	0.0143447	0.0558449	0.012151	NA	NA	NA	NA	NA	NA	NA	NA
HEI	GOLGA3	-0.024645	0.0145223	0.222894	0.0897523	NA	NA	NA	NA	NA	NA	NA	NA
rDII	DNMBP	-0.0460799	0.0139426	0.00526675	0.000956	NA	NA	NA	NA	NA	NA	NA	NA
AMED	DOK2	-0.0360696	0.0138668	0.0418038	0.00931642	NA	NA	NA	NA	NA	NA	NA	NA
rDII	DOK2	-0.0481298	0.0139124	0.0034108	0.000545375	NA	NA	NA	NA	NA	NA	NA	NA
AMED	DPEP1	0.0388015	0.0136349	0.0244996	0.00444725	NA	NA	NA	NA	NA	NA	NA	NA
rDII	DPEP1	0.0385661	0.0136644	0.0187961	0.00478423	NA	NA	NA	NA	NA	NA	NA	NA
AMED	GOPC	-0.0283837	0.013875	0.117139	0.0408362	-0.0173791	0.0430578	0.886917	0.686567	NA	NA	NA	NA
hPDI	GOPC	-0.0259756	0.0135571	0.174171	0.0554152	0.0084136	0.0455901	0.974321	0.853616	NA	NA	NA	NA
rDII	GOPC	-0.0304472	0.0138911	0.0712761	0.0284324	-0.0555655	0.0444163	0.94783	0.211189	NA	NA	NA	NA
rEDIH	GOPC	-0.0339632	0.0136003	0.05703	0.0125454	0.0399386	0.041104	0.975159	0.331434	NA	NA	NA	NA
HEI	GOPC	-0.0260972	0.0136041	0.157059	0.055121	0.0138679	0.0422697	0.995681	0.742912	NA	NA	NA	NA
HEI	DPEP2	0.0343801	0.0134937	0.0472634	0.0108659	NA	NA	NA	NA	NA	NA	NA	NA
hPDI	GORASP2	-0.0257787	0.0144964	0.211793	0.0754214	NA	NA	NA	NA	NA	NA	NA	NA
AMED	DPP6	0.0517178	0.0131911	0.00113603	8.93897e-05	NA	NA	NA	NA	NA	NA	NA	NA
rEDIH	GORASP2	-0.0313703	0.0143832	0.0967576	0.0292292	NA	NA	NA	NA	NA	NA	NA	NA
HEI	GORASP2	-0.0166525	0.0145594	0.440331	0.25278	NA	NA	NA	NA	NA	NA	NA	NA
AMED	GOT1	-0.0147647	0.0144368	0.465134	0.306496	NA	NA	NA	NA	NA	NA	NA	NA
hPDI	GOT1	0.00585748	0.0140631	0.798959	0.677052	NA	NA	NA	NA	NA	NA	NA	NA
rDII	GOT1	-0.0275776	0.0144503	0.121473	0.0563938	NA	NA	NA	NA	NA	NA	NA	NA
rEDIH	GOT1	-0.030727	0.0139609	0.0941176	0.0277877	NA	NA	NA	NA	NA	NA	NA	NA
HEI	GOT1	-0.0263461	0.0141078	0.169401	0.0618954	NA	NA	NA	NA	NA	NA	NA	NA
hPDI	DPP6	0.0608102	0.0128853	5.76312e-05	2.42513e-06	NA	NA	NA	NA	NA	NA	NA	NA
hPDI	GP1BA	-0.0275514	0.0136386	0.148099	0.0434216	NA	NA	NA	NA	0.00489847	0.0318788	0.97723	0.87789
rEDIH	DPP6	0.0413281	0.0129155	0.0135632	0.00138277	NA	NA	NA	NA	NA	NA	NA	NA
rEDIH	GP1BA	-0.0198856	0.0136705	0.290363	0.145827	NA	NA	NA	NA	-0.0586278	0.0314494	0.718132	0.0623987
HEI	GP1BA	-0.0225614	0.0136781	0.237212	0.0991121	NA	NA	NA	NA	-0.0106792	0.0316842	0.97824	0.736104
AMED	GP1BB	-0.0188168	0.0150949	0.359865	0.21262	NA	NA	NA	NA	NA	NA	NA	NA
hPDI	GP1BB	-0.018873	0.0147001	0.386727	0.199251	NA	NA	NA	NA	NA	NA	NA	NA
rDII	GP1BB	-0.0230282	0.0150805	0.230112	0.126825	NA	NA	NA	NA	NA	NA	NA	NA
rEDIH	GP1BB	-0.0342668	0.0146643	0.0760792	0.0194948	NA	NA	NA	NA	NA	NA	NA	NA
HEI	GP1BB	-0.0160322	0.014739	0.467627	0.276769	NA	NA	NA	NA	NA	NA	NA	NA
HEI	DPP6	0.0620135	0.0129438	3.0553e-05	1.70377e-06	NA	NA	NA	NA	NA	NA	NA	NA
hPDI	GP2	0.0326199	0.0134802	0.0714019	0.0155604	NA	NA	NA	NA	NA	NA	NA	NA
AMED	DPP7	-0.0615588	0.0137956	0.000164055	8.27648e-06	NA	NA	NA	NA	NA	NA	NA	NA
rEDIH	GP2	0.0252911	0.0135705	0.159861	0.0624208	NA	NA	NA	NA	NA	NA	NA	NA
rDII	DPP7	-0.0480498	0.0138379	0.00328611	0.000519993	NA	NA	NA	NA	NA	NA	NA	NA
AMED	GP5	-0.0142072	0.0150423	0.505439	0.344971	NA	NA	NA	NA	NA	NA	NA	NA
hPDI	GP5	0.000163773	0.0146671	0.99596	0.991091	NA	NA	NA	NA	NA	NA	NA	NA
rDII	GP5	-0.0140992	0.0151245	0.499418	0.351279	NA	NA	NA	NA	NA	NA	NA	NA
rEDIH	GP5	0.00224297	0.0145431	0.925967	0.877436	NA	NA	NA	NA	NA	NA	NA	NA
HEI	GP5	-0.0089858	0.0147103	0.691531	0.541328	NA	NA	NA	NA	NA	NA	NA	NA
AMED	GP6	-0.0275047	0.0138908	0.128866	0.0477461	NA	NA	NA	NA	NA	NA	NA	NA
hPDI	GP6	-0.0154637	0.0135669	0.449067	0.254415	NA	NA	NA	NA	NA	NA	NA	NA
HEI	DPP7	-0.0374336	0.0135156	0.0274762	0.00563059	NA	NA	NA	NA	NA	NA	NA	NA
rEDIH	GP6	-0.023487	0.0136406	0.200406	0.0851537	NA	NA	NA	NA	NA	NA	NA	NA
HEI	GP6	-0.0169548	0.0136212	0.397339	0.213283	NA	NA	NA	NA	NA	NA	NA	NA
AMED	GPA33	-0.00250666	0.0137137	0.914987	0.854974	NA	NA	NA	NA	NA	NA	NA	NA
hPDI	GPA33	-0.0168156	0.0133965	0.398586	0.209452	NA	NA	NA	NA	NA	NA	NA	NA
rDII	GPA33	0.0185959	0.0137412	0.295187	0.176019	NA	NA	NA	NA	NA	NA	NA	NA
rEDIH	GPA33	-0.0186642	0.0134186	0.315551	0.164307	NA	NA	NA	NA	NA	NA	NA	NA
HEI	GPA33	-0.0209738	0.013463	0.268286	0.11932	NA	NA	NA	NA	NA	NA	NA	NA
AMED	GPC1	0.0121137	0.013456	0.529401	0.368027	NA	NA	NA	NA	NA	NA	NA	NA
hPDI	GPC1	0.00521719	0.0130239	0.803793	0.68874	NA	NA	NA	NA	NA	NA	NA	NA
rDII	GPC1	-0.0278311	0.0135044	0.0924853	0.0393608	NA	NA	NA	NA	NA	NA	NA	NA
rEDIH	GPC1	0.00710915	0.0131704	0.745239	0.589368	NA	NA	NA	NA	NA	NA	NA	NA
HEI	GPC1	0.0154098	0.0131784	0.430328	0.242327	NA	NA	NA	NA	NA	NA	NA	NA
AMED	GPC5	-0.00933408	0.0138773	0.64712	0.50122	NA	NA	NA	NA	NA	NA	NA	NA
hPDI	GPC5	-0.00502779	0.0135573	0.820844	0.710761	NA	NA	NA	NA	NA	NA	NA	NA
rDII	GPC5	0.00260761	0.0138995	0.908616	0.851193	NA	NA	NA	NA	NA	NA	NA	NA
rEDIH	GPC5	-0.00729789	0.013581	0.746592	0.591041	NA	NA	NA	NA	NA	NA	NA	NA
HEI	GPC5	-0.024994	0.0135739	0.176968	0.0656289	NA	NA	NA	NA	NA	NA	NA	NA
AMED	DPT	-0.0566585	0.0126078	0.000144837	7.13532e-06	NA	NA	NA	NA	NA	NA	NA	NA
hPDI	DPT	-0.0627306	0.0122721	1.05203e-05	3.30111e-07	NA	NA	NA	NA	NA	NA	NA	NA
rDII	DPT	-0.0636734	0.0126348	1.02014e-05	4.81626e-07	NA	NA	NA	NA	NA	NA	NA	NA
rEDIH	DPT	-0.04367	0.0123753	0.00564304	0.000420863	NA	NA	NA	NA	NA	NA	NA	NA
HEI	DPT	-0.0608604	0.012363	1.79467e-05	8.77994e-07	NA	NA	NA	NA	NA	NA	NA	NA
AMED	GPHA2	0.000248228	0.0148056	0.991925	0.986624	NA	NA	NA	NA	NA	NA	NA	NA
hPDI	GPHA2	-0.0239108	0.014379	0.247821	0.0963985	NA	NA	NA	NA	NA	NA	NA	NA
rDII	GPHA2	0.00432017	0.0148059	0.857275	0.770463	NA	NA	NA	NA	NA	NA	NA	NA
rEDIH	GPHA2	0.0325099	0.0142621	0.0837148	0.022684	NA	NA	NA	NA	NA	NA	NA	NA
HEI	GPHA2	0.00986396	0.0144388	0.658562	0.494541	NA	NA	NA	NA	NA	NA	NA	NA
AMED	GPI	-0.0258285	0.0148296	0.184387	0.0816274	NA	NA	NA	NA	NA	NA	NA	NA
hPDI	GPI	-0.0147141	0.0144584	0.501025	0.308877	NA	NA	NA	NA	NA	NA	NA	NA
rDII	GPI	-0.0315178	0.014864	0.0817145	0.0340221	NA	NA	NA	NA	NA	NA	NA	NA
AMED	DPY30	-0.052937	0.01371	0.00133601	0.000114135	NA	NA	NA	NA	NA	NA	NA	NA
HEI	GPI	-0.0190812	0.0145137	0.366194	0.188672	NA	NA	NA	NA	NA	NA	NA	NA
AMED	GPIHBP1	0.012274	0.0149438	0.573036	0.411491	NA	NA	NA	NA	NA	NA	NA	NA
hPDI	GPIHBP1	0.00179059	0.0145206	0.938987	0.901864	NA	NA	NA	NA	NA	NA	NA	NA
rDII	GPIHBP1	0.00520631	0.0149452	0.826879	0.727586	NA	NA	NA	NA	NA	NA	NA	NA
rEDIH	GPIHBP1	0.021932	0.0144007	0.265183	0.127828	NA	NA	NA	NA	NA	NA	NA	NA
HEI	GPIHBP1	0.00334182	0.0145753	0.889902	0.818661	NA	NA	NA	NA	NA	NA	NA	NA
AMED	GPKOW	-0.0168981	0.0140026	0.377515	0.227568	NA	NA	NA	NA	NA	NA	NA	NA
hPDI	GPKOW	-0.0350816	0.013662	0.0511453	0.0102611	NA	NA	NA	NA	NA	NA	NA	NA
rDII	GPKOW	-0.0254285	0.0140308	0.14397	0.0699901	NA	NA	NA	NA	NA	NA	NA	NA
rEDIH	GPKOW	-0.00391983	0.0137462	0.868831	0.775534	NA	NA	NA	NA	NA	NA	NA	NA
hPDI	DPY30	-0.0543207	0.0133713	0.000660074	4.92289e-05	NA	NA	NA	NA	NA	NA	NA	NA
AMED	GPNMB	0.00543714	0.0139418	0.8054	0.696562	NA	NA	NA	NA	NA	NA	NA	NA
hPDI	GPNMB	0.0186608	0.0135907	0.350503	0.169796	NA	NA	NA	NA	NA	NA	NA	NA
rDII	GPNMB	-0.00378137	0.0139499	0.871617	0.78635	NA	NA	NA	NA	NA	NA	NA	NA
rEDIH	GPNMB	0.0177467	0.0136325	0.354219	0.193045	NA	NA	NA	NA	NA	NA	NA	NA
HEI	GPNMB	-0.00834561	0.0136485	0.691531	0.540916	NA	NA	NA	NA	NA	NA	NA	NA
AMED	GPR101	-0.0119619	0.0151398	0.587787	0.429512	NA	NA	NA	NA	NA	NA	NA	NA
hPDI	GPR101	-0.00948621	0.0147694	0.685921	0.520718	NA	NA	NA	NA	NA	NA	NA	NA
rDII	GPR101	-0.0100245	0.0151409	0.64723	0.507952	NA	NA	NA	NA	NA	NA	NA	NA
rEDIH	GPR101	0.0121583	0.0147137	0.590466	0.40866	NA	NA	NA	NA	NA	NA	NA	NA
HEI	GPR101	0.0092445	0.0147723	0.684364	0.531476	NA	NA	NA	NA	NA	NA	NA	NA
AMED	GPR158	0.010807	0.0147856	0.616242	0.46487	NA	NA	NA	NA	NA	NA	NA	NA
hPDI	GPR158	0.0207089	0.0143998	0.325759	0.150462	NA	NA	NA	NA	NA	NA	NA	NA
rDII	GPR158	-0.012999	0.0148147	0.530089	0.380293	NA	NA	NA	NA	NA	NA	NA	NA
rEDIH	GPR158	0.0185481	0.0142701	0.354597	0.193737	NA	NA	NA	NA	NA	NA	NA	NA
HEI	GPR158	-0.0093028	0.0144435	0.676461	0.519553	NA	NA	NA	NA	NA	NA	NA	NA
AMED	GPR15L	-0.00591839	0.0142182	0.790972	0.677243	NA	NA	NA	NA	NA	NA	NA	NA
hPDI	GPR15L	-0.0208643	0.0138116	0.297176	0.130948	NA	NA	NA	NA	NA	NA	NA	NA
rDII	GPR15L	-0.00139602	0.0142189	0.953332	0.921793	NA	NA	NA	NA	NA	NA	NA	NA
rEDIH	GPR15L	-0.0177204	0.0137016	0.356892	0.195967	NA	NA	NA	NA	NA	NA	NA	NA
HEI	GPR15L	-0.00113458	0.0138669	0.966538	0.934794	NA	NA	NA	NA	NA	NA	NA	NA
rDII	DPY30	-0.0667292	0.0137508	2.3908e-05	1.25143e-06	NA	NA	NA	NA	NA	NA	NA	NA
rEDIH	DPY30	-0.0534481	0.0134168	0.00149952	6.87432e-05	NA	NA	NA	NA	NA	NA	NA	NA
HEI	DPY30	-0.0589272	0.0134185	0.000145773	1.14704e-05	NA	NA	NA	NA	NA	NA	NA	NA
rDII	DRAXIN	-0.0487621	0.0135937	0.00236445	0.000337316	NA	NA	NA	NA	NA	NA	NA	NA
AMED	DSG2	0.0962598	0.0132764	1.72877e-10	4.73149e-13	NA	NA	NA	NA	NA	NA	NA	NA
AMED	GPRC5C	-0.00748214	0.0149494	0.74371	0.616748	NA	NA	NA	NA	NA	NA	NA	NA
hPDI	GPRC5C	-0.0299338	0.0145244	0.138962	0.0393639	NA	NA	NA	NA	NA	NA	NA	NA
rDII	GPRC5C	-0.0283497	0.0149651	0.123988	0.0582332	NA	NA	NA	NA	NA	NA	NA	NA
rEDIH	GPRC5C	-0.0300506	0.0144267	0.114541	0.0373051	NA	NA	NA	NA	NA	NA	NA	NA
HEI	GPRC5C	-0.0286376	0.0145812	0.14465	0.0495858	NA	NA	NA	NA	NA	NA	NA	NA
AMED	GRAP2	-0.0295728	0.0138878	0.100865	0.033265	NA	NA	NA	NA	NA	NA	NA	NA
hPDI	GRAP2	-0.0180858	0.0135956	0.366593	0.183484	NA	NA	NA	NA	NA	NA	NA	NA
hPDI	DSG2	0.0863693	0.0129402	2.95074e-09	2.72562e-11	NA	NA	NA	NA	NA	NA	NA	NA
rDII	DSG2	0.079079	0.0133406	1.49133e-07	3.25988e-09	NA	NA	NA	NA	NA	NA	NA	NA
HEI	GRAP2	-0.0229539	0.0136022	0.224716	0.0915625	NA	NA	NA	NA	NA	NA	NA	NA
rEDIH	DSG2	0.0520691	0.0130878	0.00152138	7.02656e-05	NA	NA	NA	NA	NA	NA	NA	NA
hPDI	GRHPR	-0.0240371	0.0144091	0.246193	0.0953441	NA	NA	NA	NA	NA	NA	NA	NA
HEI	DSG2	0.101824	0.0130165	1.28604e-12	6.1596e-15	NA	NA	NA	NA	NA	NA	NA	NA
rDII	DSG3	-0.0352936	0.0131388	0.0253142	0.00724871	NA	NA	NA	NA	NA	NA	NA	NA
HEI	GRHPR	-0.0341717	0.014456	0.0708201	0.0181262	NA	NA	NA	NA	NA	NA	NA	NA
AMED	GRIK2	0.0117329	0.0148877	0.588536	0.43068	NA	NA	NA	NA	NA	NA	NA	NA
hPDI	GRIK2	-0.00522822	0.0145045	0.826541	0.718522	NA	NA	NA	NA	NA	NA	NA	NA
rDII	GRIK2	-0.00993446	0.0149176	0.644912	0.505472	NA	NA	NA	NA	NA	NA	NA	NA
rEDIH	GRIK2	0.00682721	0.0143709	0.78386	0.634758	NA	NA	NA	NA	NA	NA	NA	NA
HEI	GRIK2	0.00275688	0.0145439	0.910067	0.849665	NA	NA	NA	NA	NA	NA	NA	NA
AMED	GRIN2B	0.00517017	0.0151657	0.832596	0.733186	NA	NA	NA	NA	NA	NA	NA	NA
hPDI	GRIN2B	0.027849	0.014789	0.18288	0.0597505	NA	NA	NA	NA	NA	NA	NA	NA
rDII	GRIN2B	0.000157051	0.0151668	0.995631	0.991739	NA	NA	NA	NA	NA	NA	NA	NA
rEDIH	GRIN2B	0.0116715	0.0147382	0.607345	0.428446	NA	NA	NA	NA	NA	NA	NA	NA
HEI	GRIN2B	0.00186797	0.0147974	0.939402	0.89955	NA	NA	NA	NA	NA	NA	NA	NA
AMED	GRK5	-0.0063233	0.0140252	0.770775	0.652113	NA	NA	NA	NA	NA	NA	NA	NA
hPDI	GRK5	-0.00289113	0.0137002	0.900394	0.832874	NA	NA	NA	NA	NA	NA	NA	NA
rDII	GRK5	-0.019645	0.0140513	0.277649	0.162144	NA	NA	NA	NA	NA	NA	NA	NA
rEDIH	GRK5	-0.0224887	0.0137842	0.228609	0.102846	NA	NA	NA	NA	NA	NA	NA	NA
HEI	GRK5	-0.0179512	0.0137337	0.369484	0.191238	NA	NA	NA	NA	NA	NA	NA	NA
AMED	GRN	-0.00565604	0.0137686	0.794283	0.681241	NA	NA	NA	NA	NA	NA	NA	NA
rEDIH	DSG4	0.0524617	0.0133579	0.00175251	8.6936e-05	NA	NA	NA	NA	NA	NA	NA	NA
AMED	DTNB	-0.0464732	0.0142999	0.0088491	0.00116252	NA	NA	NA	NA	NA	NA	NA	NA
rEDIH	GRN	-0.0305758	0.013508	0.0860593	0.023642	NA	NA	NA	NA	NA	NA	NA	NA
rDII	DTNB	-0.0639221	0.014309	0.000108188	8.10577e-06	NA	NA	NA	NA	NA	NA	NA	NA
AMED	GRP	-0.00396511	0.0149547	0.87305	0.790912	NA	NA	NA	NA	NA	NA	NA	NA
hPDI	GRP	-0.00588973	0.0145635	0.802664	0.685925	NA	NA	NA	NA	NA	NA	NA	NA
rDII	GRP	-0.0139928	0.0149955	0.499418	0.350798	NA	NA	NA	NA	NA	NA	NA	NA
rEDIH	GRP	0.00995404	0.014502	0.668641	0.492502	NA	NA	NA	NA	NA	NA	NA	NA
HEI	GRP	0.0121768	0.0145998	0.580438	0.404301	NA	NA	NA	NA	NA	NA	NA	NA
HEI	DTNB	-0.0477764	0.0139612	0.00456783	0.00062665	NA	NA	NA	NA	NA	NA	NA	NA
AMED	DTX3	-0.0340068	0.0125242	0.0324142	0.00664252	NA	NA	NA	NA	NA	NA	NA	NA
rDII	DTX3	-0.0489391	0.0125423	0.000858226	9.65891e-05	NA	NA	NA	NA	NA	NA	NA	NA
rDII	DTYMK	-0.0395679	0.0146789	0.0248133	0.00705157	NA	NA	NA	NA	NA	NA	NA	NA
hPDI	DUSP29	-0.0378237	0.0145573	0.0475313	0.00939894	NA	NA	NA	NA	NA	NA	NA	NA
AMED	GRSF1	-0.0244469	0.0152013	0.220311	0.107857	NA	NA	NA	NA	NA	NA	NA	NA
hPDI	GRSF1	-0.0111493	0.0147653	0.630275	0.450227	NA	NA	NA	NA	NA	NA	NA	NA
rEDIH	DUT	-0.0446574	0.0143523	0.0163486	0.00187225	NA	NA	NA	NA	NA	NA	NA	NA
rEDIH	GRSF1	-0.0165054	0.0147363	0.441392	0.262751	NA	NA	NA	NA	NA	NA	NA	NA
HEI	GRSF1	-0.0134942	0.0148148	0.539722	0.362419	NA	NA	NA	NA	NA	NA	NA	NA
AMED	GSAP	-0.0157436	0.0140737	0.419936	0.26334	NA	NA	NA	NA	NA	NA	NA	NA
hPDI	GSAP	-0.00395118	0.0137694	0.861545	0.77416	NA	NA	NA	NA	NA	NA	NA	NA
rDII	GSAP	-0.0078646	0.0141284	0.712305	0.577788	NA	NA	NA	NA	NA	NA	NA	NA
rEDIH	GSAP	-0.00374502	0.013807	0.873806	0.786216	NA	NA	NA	NA	NA	NA	NA	NA
HEI	GSAP	-0.00293491	0.0137603	0.898249	0.83111	NA	NA	NA	NA	NA	NA	NA	NA
AMED	GSN	0.0201593	0.0147998	0.310612	0.173222	NA	NA	NA	NA	NA	NA	NA	NA
hPDI	GSN	0.0310192	0.014392	0.118784	0.0311872	NA	NA	NA	NA	NA	NA	NA	NA
rDII	GSN	0.00494687	0.0148227	0.835491	0.738594	NA	NA	NA	NA	NA	NA	NA	NA
rEDIH	GSN	0.0215962	0.0143197	0.270348	0.131581	NA	NA	NA	NA	NA	NA	NA	NA
HEI	GSN	0.0198489	0.0144602	0.34207	0.169923	NA	NA	NA	NA	NA	NA	NA	NA
AMED	GSR	-0.00690988	0.0146759	0.757573	0.637783	NA	NA	NA	NA	NA	NA	NA	NA
hPDI	GSR	-0.0141709	0.0143052	0.510573	0.321925	NA	NA	NA	NA	NA	NA	NA	NA
rDII	GSR	0.00428546	0.0147113	0.857359	0.770831	NA	NA	NA	NA	NA	NA	NA	NA
rEDIH	GSR	-0.0302412	0.0142234	0.10599	0.0335411	NA	NA	NA	NA	NA	NA	NA	NA
HEI	GSR	-0.015229	0.0143597	0.479891	0.288953	NA	NA	NA	NA	NA	NA	NA	NA
rDII	DYNLT1	-0.041649	0.0151137	0.0218434	0.00587926	NA	NA	NA	NA	NA	NA	NA	NA
rEDIH	DYNLT1	-0.06013	0.0145712	0.0010231	3.74519e-05	NA	NA	NA	NA	NA	NA	NA	NA
HEI	DYNLT1	-0.0416929	0.0147058	0.0238	0.00460041	NA	NA	NA	NA	NA	NA	NA	NA
rEDIH	DYNLT3	-0.0484574	0.0144228	0.00889789	0.000786163	NA	NA	NA	NA	NA	NA	NA	NA
rDII	EBAG9	-0.040796	0.0139673	0.0148531	0.0035054	NA	NA	NA	NA	NA	NA	NA	NA
rEDIH	EBAG9	-0.0447007	0.0136448	0.0108658	0.00105944	NA	NA	NA	NA	NA	NA	NA	NA
AMED	EBI3_IL27	0.0442297	0.0134264	0.00784599	0.000993163	NA	NA	NA	NA	NA	NA	NA	NA
rDII	EBI3_IL27	0.0321571	0.0134848	0.0483228	0.0171271	NA	NA	NA	NA	NA	NA	NA	NA
HEI	EBI3_IL27	0.0364357	0.0131522	0.0274653	0.00561897	NA	NA	NA	NA	NA	NA	NA	NA
AMED	ECHDC3	-0.0531981	0.0147269	0.00310072	0.000306572	NA	NA	NA	NA	NA	NA	NA	NA
AMED	GSTM4	-0.033299	0.0151456	0.0902937	0.0279562	NA	NA	NA	NA	NA	NA	NA	NA
hPDI	GSTM4	-0.00402519	0.0147548	0.869496	0.785015	NA	NA	NA	NA	NA	NA	NA	NA
rDII	GSTM4	-0.0220753	0.0151368	0.254058	0.144804	NA	NA	NA	NA	NA	NA	NA	NA
hPDI	ECHDC3	-0.0488678	0.0143184	0.00550598	0.000647984	NA	NA	NA	NA	NA	NA	NA	NA
HEI	GSTM4	-0.0242989	0.0147913	0.239211	0.100496	NA	NA	NA	NA	NA	NA	NA	NA
AMED	GSTP1	-0.0188145	0.0141217	0.321789	0.182816	NA	NA	NA	NA	NA	NA	NA	NA
hPDI	GSTP1	-0.0194934	0.0137858	0.334774	0.157415	NA	NA	NA	NA	NA	NA	NA	NA
rDII	GSTP1	0.0179351	0.014176	0.333266	0.205864	NA	NA	NA	NA	NA	NA	NA	NA
rEDIH	GSTP1	0.00456907	0.0138744	0.849945	0.74193	NA	NA	NA	NA	NA	NA	NA	NA
HEI	GSTP1	-0.0109032	0.0138014	0.601631	0.42956	NA	NA	NA	NA	NA	NA	NA	NA
AMED	GSTT2B	-0.00804074	0.0149028	0.720708	0.589536	NA	NA	NA	NA	NA	NA	NA	NA
hPDI	GSTT2B	-0.0130515	0.0145255	0.558201	0.368951	NA	NA	NA	NA	NA	NA	NA	NA
rDII	GSTT2B	0.00452328	0.0149396	0.852488	0.762077	NA	NA	NA	NA	NA	NA	NA	NA
rEDIH	GSTT2B	0.00700975	0.0144052	0.776684	0.626555	NA	NA	NA	NA	NA	NA	NA	NA
HEI	GSTT2B	-0.00294226	0.0145688	0.903977	0.839959	NA	NA	NA	NA	NA	NA	NA	NA
AMED	GTF2IRD1	0.0140773	0.0150622	0.511322	0.350036	NA	NA	NA	NA	NA	NA	NA	NA
hPDI	GTF2IRD1	0.0296798	0.0146699	0.147559	0.0431117	NA	NA	NA	NA	NA	NA	NA	NA
rDII	GTF2IRD1	0.0131009	0.0151042	0.534934	0.385782	NA	NA	NA	NA	NA	NA	NA	NA
rEDIH	GTF2IRD1	-0.00910473	0.0145792	0.699953	0.532328	NA	NA	NA	NA	NA	NA	NA	NA
HEI	GTF2IRD1	0.00928385	0.0147247	0.683251	0.528402	NA	NA	NA	NA	NA	NA	NA	NA
AMED	GTPBP2	-0.0253803	0.015064	0.200129	0.0920879	NA	NA	NA	NA	NA	NA	NA	NA
hPDI	GTPBP2	-0.0136525	0.0147056	0.541743	0.353254	NA	NA	NA	NA	NA	NA	NA	NA
rDII	ECHDC3	-0.0574847	0.0147491	0.000867323	9.85122e-05	NA	NA	NA	NA	NA	NA	NA	NA
rEDIH	GTPBP2	-0.0323158	0.0145987	0.0925827	0.0269043	NA	NA	NA	NA	NA	NA	NA	NA
HEI	GTPBP2	-0.0184275	0.0147247	0.394272	0.210827	NA	NA	NA	NA	NA	NA	NA	NA
rEDIH	ECHDC3	-0.0623306	0.0142552	0.000452625	1.25428e-05	NA	NA	NA	NA	NA	NA	NA	NA
HEI	ECHDC3	-0.0588169	0.0144007	0.000479264	4.49259e-05	NA	NA	NA	NA	NA	NA	NA	NA
rDII	ECHS1	-0.0513602	0.0151145	0.00406396	0.000684327	NA	NA	NA	NA	NA	NA	NA	NA
rEDIH	ECHS1	-0.0608444	0.0146075	0.000916234	3.16591e-05	NA	NA	NA	NA	NA	NA	NA	NA
HEI	ECHS1	-0.0460436	0.0147182	0.0106824	0.00176882	NA	NA	NA	NA	NA	NA	NA	NA
AMED	GUCY2C	0.0131974	0.0150262	0.541058	0.379833	NA	NA	NA	NA	NA	NA	NA	NA
hPDI	GUCY2C	0.01456	0.0146393	0.509181	0.31999	NA	NA	NA	NA	NA	NA	NA	NA
rDII	GUCY2C	-0.0118911	0.0150681	0.577965	0.430063	NA	NA	NA	NA	NA	NA	NA	NA
rEDIH	GUCY2C	0.00558629	0.0145446	0.826072	0.700936	NA	NA	NA	NA	NA	NA	NA	NA
HEI	GUCY2C	0.021572	0.0146866	0.301758	0.141949	NA	NA	NA	NA	NA	NA	NA	NA
AMED	GUK1	0.0250137	0.0151529	0.209386	0.0988574	NA	NA	NA	NA	NA	NA	NA	NA
hPDI	GUK1	0.00246946	0.014761	0.918356	0.867144	NA	NA	NA	NA	NA	NA	NA	NA
rDII	GUK1	0.0196817	0.0151414	0.318464	0.193714	NA	NA	NA	NA	NA	NA	NA	NA
rEDIH	GUK1	-0.00424284	0.0147311	0.867749	0.773345	NA	NA	NA	NA	NA	NA	NA	NA
HEI	GUK1	0.0110437	0.0147985	0.624264	0.455544	NA	NA	NA	NA	NA	NA	NA	NA
rDII	ECI2	-0.0536911	0.0151199	0.0026283	0.000387546	NA	NA	NA	NA	NA	NA	NA	NA
AMED	EDN1	-0.0587806	0.0144708	0.000705079	4.94496e-05	NA	NA	NA	NA	NA	NA	NA	NA
hPDI	EDN1	-0.0434206	0.0140914	0.0139594	0.00207265	NA	NA	NA	NA	NA	NA	NA	NA
rDII	EDN1	-0.0616922	0.014509	0.000245702	2.1603e-05	NA	NA	NA	NA	NA	NA	NA	NA
HEI	EDN1	-0.0579623	0.0141278	0.000447962	4.15319e-05	NA	NA	NA	NA	NA	NA	NA	NA
AMED	GYS1	-0.0112274	0.0140234	0.583756	0.423388	NA	NA	NA	NA	NA	NA	NA	NA
hPDI	GYS1	-0.0106372	0.0136854	0.618921	0.437035	NA	NA	NA	NA	NA	NA	NA	NA
rDII	EEF1D	-0.0464211	0.0148726	0.0088696	0.00181155	NA	NA	NA	NA	NA	NA	NA	NA
rEDIH	GYS1	-0.0285385	0.0137809	0.116489	0.0384179	NA	NA	NA	NA	NA	NA	NA	NA
HEI	GYS1	-0.00973228	0.013734	0.646149	0.478588	NA	NA	NA	NA	NA	NA	NA	NA
AMED	GZMA	-0.0261202	0.0136926	0.144551	0.0564933	0.0846909	0.0458951	0.635817	0.0652539	NA	NA	NA	NA
rEDIH	EEF1D	-0.0383379	0.0143843	0.0427484	0.00771859	NA	NA	NA	NA	NA	NA	NA	NA
AMED	EFCAB14	-0.0776257	0.0144807	3.38382e-06	8.6824e-08	NA	NA	NA	NA	NA	NA	NA	NA
hPDI	EFCAB14	-0.070767	0.0140602	1.49203e-05	5.00235e-07	NA	NA	NA	NA	NA	NA	NA	NA
rDII	EFCAB14	-0.080264	0.0144782	9.90896e-07	3.1188e-08	NA	NA	NA	NA	NA	NA	NA	NA
AMED	GZMB	0.0228653	0.0135892	0.200593	0.0925077	0.0138594	0.0419969	0.909126	0.741454	NA	NA	NA	NA
hPDI	GZMB	0.0146964	0.0132823	0.464673	0.268576	-0.0534215	0.0443543	0.775793	0.228677	NA	NA	NA	NA
rDII	GZMB	0.0219167	0.013606	0.201916	0.107279	-0.0195461	0.0442418	0.950644	0.658718	NA	NA	NA	NA
rEDIH	GZMB	0.00615445	0.0133258	0.790271	0.644212	0.0178466	0.0410833	0.998608	0.664081	NA	NA	NA	NA
HEI	GZMB	0.0294754	0.0133207	0.0947704	0.0269566	-0.0212499	0.0383638	0.995681	0.579754	NA	NA	NA	NA
AMED	GZMH	0.00615991	0.0136871	0.771147	0.652692	NA	NA	NA	NA	NA	NA	NA	NA
hPDI	GZMH	-0.00521711	0.0133697	0.809895	0.696391	NA	NA	NA	NA	NA	NA	NA	NA
rDII	GZMH	-0.00456757	0.013715	0.835765	0.739121	NA	NA	NA	NA	NA	NA	NA	NA
rEDIH	GZMH	-0.0177578	0.0134531	0.346418	0.186897	NA	NA	NA	NA	NA	NA	NA	NA
HEI	GZMH	-0.00106296	0.0134048	0.967585	0.9368	NA	NA	NA	NA	NA	NA	NA	NA
AMED	H2AP	0.00436615	0.0151611	0.859204	0.773372	NA	NA	NA	NA	NA	NA	NA	NA
hPDI	H2AP	-0.0112906	0.0147907	0.626739	0.445289	NA	NA	NA	NA	NA	NA	NA	NA
rDII	H2AP	-0.000446242	0.0151693	0.987684	0.976533	NA	NA	NA	NA	NA	NA	NA	NA
rEDIH	H2AP	-0.0102007	0.0147264	0.66358	0.488547	NA	NA	NA	NA	NA	NA	NA	NA
HEI	H2AP	0.00272405	0.0147945	0.913673	0.853922	NA	NA	NA	NA	NA	NA	NA	NA
AMED	HADH	0.0242926	0.0151492	0.221624	0.108878	NA	NA	NA	NA	NA	NA	NA	NA
hPDI	HADH	0.00391378	0.0147566	0.873972	0.79085	NA	NA	NA	NA	NA	NA	NA	NA
rDII	HADH	0.0120254	0.0151392	0.5755	0.427048	NA	NA	NA	NA	NA	NA	NA	NA
rEDIH	HADH	-0.00413567	0.0147272	0.8696	0.778862	NA	NA	NA	NA	NA	NA	NA	NA
HEI	HADH	0.0265396	0.0147904	0.190721	0.0728171	NA	NA	NA	NA	NA	NA	NA	NA
AMED	HAGH	-0.0205771	0.0134685	0.248438	0.12662	NA	NA	NA	NA	NA	NA	NA	NA
hPDI	HAGH	-0.00641681	0.0131523	0.767105	0.625651	NA	NA	NA	NA	NA	NA	NA	NA
rDII	HAGH	-0.00726503	0.0135266	0.723797	0.591225	NA	NA	NA	NA	NA	NA	NA	NA
rEDIH	HAGH	-0.00564335	0.0131904	0.806242	0.668786	NA	NA	NA	NA	NA	NA	NA	NA
HEI	HAGH	-0.0144318	0.0131912	0.46507	0.273982	NA	NA	NA	NA	NA	NA	NA	NA
HEI	EFCAB14	-0.0575527	0.0141405	0.000505818	4.77611e-05	NA	NA	NA	NA	NA	NA	NA	NA
rDII	EFCAB2	-0.0404612	0.0150918	0.0256	0.00736559	NA	NA	NA	NA	NA	NA	NA	NA
AMED	EFEMP1	-0.0483689	0.0126567	0.00151895	0.000134071	NA	NA	NA	NA	NA	NA	NA	NA
hPDI	EFEMP1	-0.0440525	0.0123482	0.00341606	0.000363461	NA	NA	NA	NA	NA	NA	NA	NA
rDII	EFEMP1	-0.0553992	0.0126519	0.00014751	1.21621e-05	NA	NA	NA	NA	NA	NA	NA	NA
AMED	HARS1	-0.0304073	0.0138583	0.0909037	0.0282656	NA	NA	NA	NA	NA	NA	NA	NA
hPDI	HARS1	-0.0178378	0.0135384	0.370966	0.187704	NA	NA	NA	NA	NA	NA	NA	NA
rEDIH	EFEMP1	-0.0354402	0.0123945	0.0284388	0.00426145	NA	NA	NA	NA	NA	NA	NA	NA
rEDIH	HARS1	-0.0331741	0.0136146	0.0638553	0.0148551	NA	NA	NA	NA	NA	NA	NA	NA
HEI	HARS1	-0.0214682	0.0136004	0.260679	0.11451	NA	NA	NA	NA	NA	NA	NA	NA
HEI	EFEMP1	-0.0470935	0.0124241	0.00134615	0.000151977	NA	NA	NA	NA	NA	NA	NA	NA
AMED	EFNA1	-0.057377	0.0135911	0.000393648	2.46451e-05	NA	NA	NA	NA	NA	NA	NA	NA
hPDI	EFNA1	-0.0523323	0.0132661	0.0010101	8.08634e-05	NA	NA	NA	NA	NA	NA	NA	NA
rDII	EFNA1	-0.0915459	0.0136019	1.75924e-09	1.86577e-11	NA	NA	NA	NA	NA	NA	NA	NA
HEI	EFNA1	-0.0614867	0.0133275	6.18673e-05	4.04928e-06	NA	NA	NA	NA	NA	NA	NA	NA
AMED	EFNA4	-0.0642031	0.0134949	5.15435e-05	2.01025e-06	NA	NA	NA	NA	NA	NA	NA	NA
hPDI	EFNA4	-0.0597394	0.0131627	0.000115085	5.78771e-06	NA	NA	NA	NA	NA	NA	NA	NA
rDII	EFNA4	-0.0610381	0.0135197	9.09689e-05	6.47333e-06	NA	NA	NA	NA	NA	NA	NA	NA
rEDIH	EFNA4	-0.0355359	0.0132277	0.0406812	0.00724324	NA	NA	NA	NA	NA	NA	NA	NA
HEI	EFNA4	-0.0699376	0.0132001	3.35125e-06	1.2153e-07	NA	NA	NA	NA	NA	NA	NA	NA
AMED	EGFR	0.0490796	0.0135578	0.00304833	0.00029722	NA	NA	NA	NA	NA	NA	NA	NA
rDII	EGFR	0.0406732	0.0135984	0.0123125	0.00279274	NA	NA	NA	NA	NA	NA	NA	NA
rDII	EHBP1	-0.055609	0.0148694	0.00144823	0.000186293	NA	NA	NA	NA	NA	NA	NA	NA
rEDIH	HBEGF	-0.0204959	0.0135102	0.267489	0.129306	NA	NA	NA	NA	NA	NA	NA	NA
rEDIH	EHBP1	-0.039004	0.0143872	0.0386569	0.00673134	NA	NA	NA	NA	NA	NA	NA	NA
AMED	HBQ1	0.0154258	0.0135181	0.407501	0.253869	NA	NA	NA	NA	NA	NA	NA	NA
hPDI	HBQ1	0.020333	0.0131946	0.287114	0.123372	NA	NA	NA	NA	NA	NA	NA	NA
rDII	HBQ1	0.0276208	0.0135676	0.0970891	0.0418184	NA	NA	NA	NA	NA	NA	NA	NA
rEDIH	HBQ1	0.0196341	0.0132295	0.278655	0.137837	NA	NA	NA	NA	NA	NA	NA	NA
HEI	HBQ1	0.024531	0.0132374	0.172982	0.0639139	NA	NA	NA	NA	NA	NA	NA	NA
AMED	HBZ	0.0015473	0.0148589	0.956304	0.917068	NA	NA	NA	NA	NA	NA	NA	NA
hPDI	HBZ	-0.0198989	0.0144813	0.350473	0.169472	NA	NA	NA	NA	NA	NA	NA	NA
rDII	HBZ	-0.00483142	0.0148845	0.84038	0.745503	NA	NA	NA	NA	NA	NA	NA	NA
rEDIH	HBZ	-0.00381591	0.014392	0.877008	0.790912	NA	NA	NA	NA	NA	NA	NA	NA
HEI	HBZ	-0.00447071	0.0145352	0.852634	0.758416	NA	NA	NA	NA	NA	NA	NA	NA
AMED	HCG22	0.0231343	0.0151408	0.248438	0.126594	NA	NA	NA	NA	NA	NA	NA	NA
hPDI	EIF1AX	-0.0400472	0.0144421	0.0312261	0.00557647	NA	NA	NA	NA	NA	NA	NA	NA
rDII	HCG22	0.0112475	0.0151305	0.600484	0.457296	NA	NA	NA	NA	NA	NA	NA	NA
rEDIH	HCG22	-0.00773616	0.0147183	0.754072	0.599182	NA	NA	NA	NA	NA	NA	NA	NA
HEI	HCG22	0.0366321	0.0147772	0.0550894	0.0132117	NA	NA	NA	NA	NA	NA	NA	NA
AMED	HCLS1	-0.0337554	0.0137893	0.0569499	0.0143982	-0.00653465	0.04651	0.965417	0.88829	NA	NA	NA	NA
hPDI	HCLS1	-0.0228209	0.0134524	0.237924	0.0898626	-0.00552704	0.0534215	0.974321	0.917616	NA	NA	NA	NA
AMED	EIF2AK2	-0.0396509	0.0149881	0.0380315	0.00818399	NA	NA	NA	NA	NA	NA	NA	NA
rDII	EIF2AK2	-0.0521098	0.0149875	0.00326648	0.000511819	NA	NA	NA	NA	NA	NA	NA	NA
HEI	HCLS1	-0.0288845	0.0135045	0.107913	0.0324885	0.0244338	0.0451236	0.995681	0.58828	NA	NA	NA	NA
AMED	HDAC8	-0.0263082	0.015054	0.182764	0.080602	NA	NA	NA	NA	NA	NA	NA	NA
hPDI	HDAC8	-0.0222734	0.014645	0.293802	0.128356	NA	NA	NA	NA	NA	NA	NA	NA
rDII	HDAC8	-0.0211596	0.0151057	0.276939	0.16135	NA	NA	NA	NA	NA	NA	NA	NA
rEDIH	HDAC8	-0.0133606	0.0146007	0.546102	0.360207	NA	NA	NA	NA	NA	NA	NA	NA
HEI	HDAC8	-0.0212857	0.0146837	0.310508	0.147234	NA	NA	NA	NA	NA	NA	NA	NA
AMED	HDAC9	0.000714053	0.0151671	0.982088	0.962452	NA	NA	NA	NA	NA	NA	NA	NA
hPDI	HDAC9	0.00976401	0.0147963	0.677979	0.509354	NA	NA	NA	NA	NA	NA	NA	NA
rDII	HDAC9	-0.00850098	0.0151674	0.710891	0.575182	NA	NA	NA	NA	NA	NA	NA	NA
rEDIH	HDAC9	0.0148697	0.0147387	0.49709	0.313083	NA	NA	NA	NA	NA	NA	NA	NA
HEI	HDAC9	-0.00102231	0.0147986	0.972786	0.944927	NA	NA	NA	NA	NA	NA	NA	NA
AMED	HDDC2	-0.0116548	0.0148859	0.591282	0.433701	NA	NA	NA	NA	NA	NA	NA	NA
hPDI	HDDC2	-0.00707944	0.0144642	0.766395	0.624548	NA	NA	NA	NA	NA	NA	NA	NA
rDII	HDDC2	-0.0239331	0.0148834	0.20203	0.107892	NA	NA	NA	NA	NA	NA	NA	NA
rEDIH	HDDC2	-0.0281488	0.0143425	0.13673	0.0497488	NA	NA	NA	NA	NA	NA	NA	NA
HEI	HDDC2	-0.0135733	0.0145175	0.528227	0.349855	NA	NA	NA	NA	NA	NA	NA	NA
AMED	HDGF	-0.00532259	0.0138192	0.807294	0.700134	NA	NA	NA	NA	NA	NA	NA	NA
hPDI	HDGF	-0.0260282	0.0134837	0.170314	0.0536149	NA	NA	NA	NA	NA	NA	NA	NA
rDII	HDGF	-0.0204716	0.0138588	0.247165	0.139691	NA	NA	NA	NA	NA	NA	NA	NA
rEDIH	HDGF	-0.0144116	0.0135155	0.468885	0.286336	NA	NA	NA	NA	NA	NA	NA	NA
HEI	HDGF	-0.0273274	0.0135183	0.131627	0.0432751	NA	NA	NA	NA	NA	NA	NA	NA
AMED	HDGFL2	-0.0285116	0.0148198	0.140917	0.0544289	NA	NA	NA	NA	NA	NA	NA	NA
hPDI	HDGFL2	-0.0179426	0.0144379	0.401793	0.214024	NA	NA	NA	NA	NA	NA	NA	NA
rDII	HDGFL2	-0.0300581	0.0148555	0.0994108	0.0430905	NA	NA	NA	NA	NA	NA	NA	NA
rEDIH	EIF2AK2	-0.048306	0.0144277	0.00914649	0.000819836	NA	NA	NA	NA	NA	NA	NA	NA
HEI	HDGFL2	-0.0283348	0.0144871	0.146844	0.050539	NA	NA	NA	NA	NA	NA	NA	NA
AMED	HEBP1	-0.0073555	0.014019	0.729021	0.599828	NA	NA	NA	NA	NA	NA	NA	NA
hPDI	HEBP1	-0.00219006	0.0136933	0.919854	0.872937	NA	NA	NA	NA	NA	NA	NA	NA
rDII	HEBP1	0.000898386	0.0140478	0.969948	0.949011	NA	NA	NA	NA	NA	NA	NA	NA
rEDIH	HEBP1	-0.00805301	0.0137812	0.720136	0.559011	NA	NA	NA	NA	NA	NA	NA	NA
HEI	HEBP1	-0.00910452	0.0137294	0.667303	0.507269	NA	NA	NA	NA	NA	NA	NA	NA
AMED	HEG1	-0.0204884	0.0146037	0.293937	0.160695	NA	NA	NA	NA	NA	NA	NA	NA
hPDI	HEG1	-0.0130704	0.0142392	0.547242	0.358712	NA	NA	NA	NA	NA	NA	NA	NA
rDII	HEG1	-0.0186886	0.014684	0.330129	0.203183	NA	NA	NA	NA	NA	NA	NA	NA
rDII	EIF2AK3	-0.0401491	0.0151197	0.0270862	0.00794797	NA	NA	NA	NA	NA	NA	NA	NA
HEI	HEG1	-0.031672	0.0142761	0.0944676	0.026566	NA	NA	NA	NA	NA	NA	NA	NA
AMED	HEPACAM2	0.0279252	0.0147418	0.147156	0.0582482	NA	NA	NA	NA	NA	NA	NA	NA
hPDI	HEPACAM2	0.0113677	0.0143725	0.611719	0.42902	NA	NA	NA	NA	NA	NA	NA	NA
rDII	HEPACAM2	0.0337615	0.0147754	0.0594024	0.0223575	NA	NA	NA	NA	NA	NA	NA	NA
rEDIH	HEPACAM2	0.029012	0.0142487	0.122159	0.0417938	NA	NA	NA	NA	NA	NA	NA	NA
HEI	HEPACAM2	0.0323143	0.0144089	0.0894236	0.024964	NA	NA	NA	NA	NA	NA	NA	NA
AMED	HEPH	0.00677326	0.0145701	0.761335	0.642043	NA	NA	NA	NA	NA	NA	NA	NA
hPDI	HEPH	0.0211378	0.0141998	0.306097	0.13666	NA	NA	NA	NA	NA	NA	NA	NA
rDII	HEPH	0.00473885	0.0145955	0.84038	0.745439	NA	NA	NA	NA	NA	NA	NA	NA
rEDIH	HEPH	0.0159478	0.0141107	0.437185	0.258452	NA	NA	NA	NA	NA	NA	NA	NA
HEI	HEPH	0.0137189	0.0142517	0.517402	0.335789	NA	NA	NA	NA	NA	NA	NA	NA
AMED	HEXIM1	-0.0338439	0.0138384	0.0570318	0.0144909	-0.0270972	0.0497534	0.843348	0.586116	NA	NA	NA	NA
hPDI	HEXIM1	-0.0271538	0.0135241	0.151091	0.0447122	0.0167559	0.0470877	0.944651	0.722024	NA	NA	NA	NA
hPDI	EIF2S2	-0.0386983	0.014692	0.0439608	0.0084673	NA	NA	NA	NA	NA	NA	NA	NA
rDII	EIF2S2	-0.0440337	0.0151429	0.0153323	0.00365603	NA	NA	NA	NA	NA	NA	NA	NA
HEI	HEXIM1	-0.0325993	0.0135679	0.0653026	0.0163089	0.0216257	0.0438501	0.995681	0.621985	NA	NA	NA	NA
rDII	EIF4G3	-0.0497855	0.0149352	0.00489602	0.0008643	NA	NA	NA	NA	NA	NA	NA	NA
rDII	ELN	-0.0379353	0.0108896	0.00320613	0.000499072	NA	NA	NA	NA	NA	NA	NA	NA
AMED	ELOA	-0.0398122	0.013655	0.0208819	0.00356485	NA	NA	NA	NA	NA	NA	NA	NA
rDII	ELOA	-0.0382422	0.0136856	0.0200185	0.00521866	NA	NA	NA	NA	NA	NA	NA	NA
rEDIH	ELOA	-0.0410457	0.0133624	0.0180191	0.00213867	NA	NA	NA	NA	NA	NA	NA	NA
AMED	HGFAC	-0.0127047	0.0146768	0.547422	0.386735	NA	NA	NA	NA	NA	NA	NA	NA
hPDI	HGFAC	-0.0100041	0.0142826	0.654545	0.483687	NA	NA	NA	NA	NA	NA	NA	NA
rDII	HGFAC	-0.00852564	0.0146843	0.697274	0.561541	NA	NA	NA	NA	NA	NA	NA	NA
rEDIH	HGFAC	-0.0203212	0.0142281	0.300712	0.153288	NA	NA	NA	NA	NA	NA	NA	NA
HEI	HGFAC	0.00643405	0.0143644	0.778317	0.654233	NA	NA	NA	NA	NA	NA	NA	NA
AMED	HGS	-0.0203171	0.0140509	0.27724	0.148247	NA	NA	NA	NA	NA	NA	NA	NA
hPDI	HGS	-0.0234053	0.0137434	0.235707	0.0886219	NA	NA	NA	NA	NA	NA	NA	NA
rDII	HGS	-0.0258346	0.0141026	0.139037	0.0670215	NA	NA	NA	NA	NA	NA	NA	NA
rEDIH	HGS	-0.0350959	0.0137774	0.0523168	0.0108822	NA	NA	NA	NA	NA	NA	NA	NA
HEI	HGS	-0.0106514	0.0137383	0.608476	0.438194	NA	NA	NA	NA	NA	NA	NA	NA
HEI	ELOA	-0.039109	0.0134083	0.0193665	0.00355131	NA	NA	NA	NA	NA	NA	NA	NA
rDII	ELOB	-0.0449479	0.0151185	0.0128728	0.00296388	NA	NA	NA	NA	NA	NA	NA	NA
AMED	ENG	0.0466058	0.0137081	0.00578863	0.000678928	NA	NA	NA	NA	NA	NA	NA	NA
hPDI	ENG	0.052438	0.0133943	0.00110535	9.15134e-05	NA	NA	NA	NA	NA	NA	NA	NA
HEI	ENG	0.043488	0.0134481	0.00796476	0.00122891	NA	NA	NA	NA	NA	NA	NA	NA
AMED	HIF1A	-0.023424	0.0151009	0.23997	0.120929	NA	NA	NA	NA	NA	NA	NA	NA
hPDI	HIF1A	-0.0336055	0.0146945	0.093048	0.0222437	NA	NA	NA	NA	NA	NA	NA	NA
rDII	HIF1A	0.00550811	0.0151547	0.819444	0.716278	NA	NA	NA	NA	NA	NA	NA	NA
rEDIH	HIF1A	-0.0209778	0.0146433	0.299472	0.152041	NA	NA	NA	NA	NA	NA	NA	NA
HEI	HIF1A	-0.0194852	0.014729	0.36207	0.185928	NA	NA	NA	NA	NA	NA	NA	NA
rDII	ENO3	-0.0359365	0.0143169	0.0368542	0.012104	NA	NA	NA	NA	NA	NA	NA	NA
hPDI	HIP1	-0.0255464	0.0147375	0.225286	0.0830854	NA	NA	NA	NA	NA	NA	NA	NA
rDII	HIP1	-0.0298582	0.0151263	0.108684	0.0484488	NA	NA	NA	NA	NA	NA	NA	NA
rEDIH	HIP1	-0.00720309	0.0147196	0.774606	0.624614	NA	NA	NA	NA	NA	NA	NA	NA
HEI	HIP1	-0.0364342	0.0147784	0.0567492	0.0137236	NA	NA	NA	NA	NA	NA	NA	NA
rEDIH	ENO3	-0.0366825	0.0138441	0.0436771	0.00808393	NA	NA	NA	NA	NA	NA	NA	NA
rDII	ENPP2	-0.0279973	0.0109875	0.0342008	0.0108581	NA	NA	NA	NA	NA	NA	NA	NA
AMED	ENPP6	0.0767668	0.0146053	5.28616e-06	1.5372e-07	NA	NA	NA	NA	NA	NA	NA	NA
hPDI	ENPP6	0.0730027	0.014225	9.90977e-06	2.98344e-07	NA	NA	NA	NA	NA	NA	NA	NA
rDII	ENPP6	0.0670693	0.0146568	7.32748e-05	4.86326e-06	NA	NA	NA	NA	NA	NA	NA	NA
rEDIH	ENPP6	0.0641883	0.0141746	0.000258052	6.09154e-06	NA	NA	NA	NA	NA	NA	NA	NA
HEI	ENPP6	0.0928899	0.014237	4.59555e-09	7.54658e-11	NA	NA	NA	NA	NA	NA	NA	NA
rDII	ENTR1	-0.0528993	0.015015	0.00286493	0.000430613	NA	NA	NA	NA	NA	NA	NA	NA
hPDI	EPGN	0.0380935	0.0145396	0.0452316	0.00882118	NA	NA	NA	NA	NA	NA	NA	NA
rDII	EPHB4	-0.0446648	0.0136832	0.00593413	0.0011044	NA	NA	NA	NA	NA	NA	NA	NA
AMED	HK2	0.0189123	0.0140271	0.315437	0.177629	NA	NA	NA	NA	NA	NA	NA	NA
hPDI	HK2	0.025681	0.0137023	0.184843	0.0609551	NA	NA	NA	NA	NA	NA	NA	NA
rDII	HK2	0.00404769	0.0140578	0.859573	0.77341	NA	NA	NA	NA	NA	NA	NA	NA
rEDIH	HK2	-0.000358414	0.0137915	0.987716	0.979268	NA	NA	NA	NA	NA	NA	NA	NA
HEI	HK2	0.0186019	0.0137375	0.350256	0.175761	NA	NA	NA	NA	NA	NA	NA	NA
AMED	HLA_A	-0.0106043	0.0148705	0.626486	0.475812	NA	NA	NA	NA	NA	NA	NA	NA
hPDI	HLA_A	-0.000645541	0.0144875	0.98193	0.964461	NA	NA	NA	NA	NA	NA	NA	NA
rDII	HLA_A	-0.023042	0.0148972	0.222448	0.121993	NA	NA	NA	NA	NA	NA	NA	NA
rEDIH	HLA_A	-0.00408077	0.0143544	0.868954	0.776202	NA	NA	NA	NA	NA	NA	NA	NA
HEI	HLA_A	-0.0131842	0.0145258	0.541702	0.364113	NA	NA	NA	NA	NA	NA	NA	NA
AMED	HLA_DRA	0.00511887	0.0137919	0.816717	0.710541	NA	NA	NA	NA	NA	NA	NA	NA
hPDI	HLA_DRA	0.0160347	0.0134787	0.426072	0.234245	NA	NA	NA	NA	NA	NA	NA	NA
rDII	HLA_DRA	0.0012584	0.0138045	0.956831	0.92737	NA	NA	NA	NA	NA	NA	NA	NA
rEDIH	HLA_DRA	-0.0105451	0.0135311	0.613636	0.435822	NA	NA	NA	NA	NA	NA	NA	NA
HEI	HLA_DRA	0.000178268	0.0135298	0.996648	0.989488	NA	NA	NA	NA	NA	NA	NA	NA
rDII	EPHB6	-0.0552662	0.0137589	0.000586623	5.98062e-05	NA	NA	NA	NA	NA	NA	NA	NA
hPDI	HLA_E	-0.030965	0.0131281	0.0807663	0.0183748	NA	NA	NA	NA	NA	NA	NA	NA
rDII	EPS8L2	-0.0463864	0.013529	0.00371326	0.000611043	NA	NA	NA	NA	NA	NA	NA	NA
rEDIH	HLA_E	-0.000359622	0.0131852	0.987362	0.978242	NA	NA	NA	NA	NA	NA	NA	NA
HEI	EPS8L2	-0.0443144	0.0131988	0.00553047	0.000791997	NA	NA	NA	NA	NA	NA	NA	NA
AMED	HMBS	-0.00534568	0.013527	0.802229	0.692722	NA	NA	NA	NA	NA	NA	NA	NA
hPDI	HMBS	-0.000231623	0.0131983	0.993134	0.985999	NA	NA	NA	NA	NA	NA	NA	NA
rDII	HMBS	0.00716156	0.0135799	0.729223	0.59796	NA	NA	NA	NA	NA	NA	NA	NA
rEDIH	HMBS	0.00189058	0.0132395	0.93138	0.886455	NA	NA	NA	NA	NA	NA	NA	NA
HEI	HMBS	-0.00315748	0.0132488	0.885895	0.811641	NA	NA	NA	NA	NA	NA	NA	NA
AMED	HMCN2	0.00914297	0.0149374	0.680703	0.540511	NA	NA	NA	NA	NA	NA	NA	NA
hPDI	HMCN2	0.0161559	0.0145052	0.461254	0.265422	NA	NA	NA	NA	NA	NA	NA	NA
rDII	HMCN2	-0.0159771	0.0150047	0.434018	0.287019	NA	NA	NA	NA	NA	NA	NA	NA
rEDIH	HMCN2	-0.0205962	0.0144432	0.301428	0.153929	NA	NA	NA	NA	NA	NA	NA	NA
HEI	HMCN2	0.0173936	0.014608	0.421652	0.233835	NA	NA	NA	NA	NA	NA	NA	NA
AMED	HMGCL	-0.0241165	0.0151184	0.224324	0.110742	NA	NA	NA	NA	NA	NA	NA	NA
hPDI	HMGCL	-0.0278278	0.0147188	0.181675	0.0587351	NA	NA	NA	NA	NA	NA	NA	NA
AMED	ERBB2	-0.0358958	0.0130682	0.0301164	0.0060377	NA	NA	NA	NA	NA	NA	NA	NA
hPDI	ERBB2	-0.0333208	0.0127227	0.0452316	0.00884284	NA	NA	NA	NA	NA	NA	NA	NA
HEI	HMGCL	-0.0371965	0.0147546	0.050222	0.0117351	NA	NA	NA	NA	NA	NA	NA	NA
AMED	HMGCS1	0.00109191	0.0151573	0.96978	0.942574	NA	NA	NA	NA	NA	NA	NA	NA
hPDI	HMGCS1	-0.0171849	0.0147576	0.437269	0.24429	NA	NA	NA	NA	NA	NA	NA	NA
rDII	HMGCS1	-0.017404	0.015142	0.390027	0.250455	NA	NA	NA	NA	NA	NA	NA	NA
rEDIH	HMGCS1	-0.0232636	0.0147272	0.245211	0.114259	NA	NA	NA	NA	NA	NA	NA	NA
HEI	HMGCS1	0.00431009	0.0147992	0.860483	0.770882	NA	NA	NA	NA	NA	NA	NA	NA
AMED	HMMR	0.0236534	0.0151799	0.237612	0.119253	NA	NA	NA	NA	NA	NA	NA	NA
hPDI	HMMR	0.0161468	0.0148246	0.472453	0.276126	NA	NA	NA	NA	NA	NA	NA	NA
rDII	HMMR	0.0164624	0.0151933	0.423521	0.278628	NA	NA	NA	NA	NA	NA	NA	NA
rEDIH	HMMR	0.0058294	0.0147587	0.821452	0.692876	NA	NA	NA	NA	NA	NA	NA	NA
HEI	HMMR	0.02498	0.0148228	0.225249	0.0920106	NA	NA	NA	NA	NA	NA	NA	NA
AMED	HMOX1	-0.01937	0.0136351	0.286753	0.155492	NA	NA	NA	NA	NA	NA	NA	NA
hPDI	HMOX1	-0.0143801	0.0132183	0.472453	0.276689	NA	NA	NA	NA	NA	NA	NA	NA
rDII	HMOX1	-0.00257559	0.0136468	0.908095	0.85031	NA	NA	NA	NA	NA	NA	NA	NA
rEDIH	HMOX1	0.00553386	0.0133347	0.811601	0.678161	NA	NA	NA	NA	NA	NA	NA	NA
HEI	HMOX1	-0.0185805	0.0133695	0.335164	0.164658	NA	NA	NA	NA	NA	NA	NA	NA
rDII	ERBB2	-0.0349799	0.0130703	0.0258889	0.00746643	NA	NA	NA	NA	NA	NA	NA	NA
HEI	ERBB2	-0.0369156	0.0127972	0.0209818	0.00393364	NA	NA	NA	NA	NA	NA	NA	NA
AMED	ERBB4	0.0638836	0.0135332	5.97285e-05	2.41121e-06	NA	NA	NA	NA	NA	NA	NA	NA
hPDI	ERBB4	0.0658155	0.0131579	1.72784e-05	5.85208e-07	NA	NA	NA	NA	NA	NA	NA	NA
rDII	ERBB4	0.043841	0.0135495	0.00641938	0.001221	NA	NA	NA	NA	NA	NA	NA	NA
AMED	HNF1A	-0.0234611	0.0150562	0.237612	0.119245	NA	NA	NA	NA	NA	NA	NA	NA
hPDI	HNF1A	-0.00716615	0.0147015	0.767171	0.625968	NA	NA	NA	NA	NA	NA	NA	NA
rDII	HNF1A	-0.00581775	0.0151262	0.807511	0.700541	NA	NA	NA	NA	NA	NA	NA	NA
rEDIH	HNF1A	0.011786	0.0145971	0.6003	0.419468	NA	NA	NA	NA	NA	NA	NA	NA
HEI	HNF1A	-0.0326127	0.0147111	0.0945536	0.0266801	NA	NA	NA	NA	NA	NA	NA	NA
HEI	ERBB4	0.0650815	0.0132513	1.87648e-05	9.30856e-07	NA	NA	NA	NA	NA	NA	NA	NA
rDII	ERBIN	-0.0424967	0.0139004	0.0103987	0.00224482	NA	NA	NA	NA	NA	NA	NA	NA
rEDIH	ERBIN	-0.0358467	0.0135771	0.0442342	0.00830863	NA	NA	NA	NA	NA	NA	NA	NA
AMED	EREG	-0.0428495	0.0139378	0.0141491	0.00212018	NA	NA	NA	NA	NA	NA	NA	NA
hPDI	EREG	-0.0378174	0.0136221	0.0309646	0.00551919	NA	NA	NA	NA	NA	NA	NA	NA
AMED	HNRNPK	-0.0269878	0.0139773	0.139152	0.0535566	NA	NA	NA	NA	NA	NA	NA	NA
hPDI	HNRNPK	-0.0139822	0.0136715	0.499082	0.306484	NA	NA	NA	NA	NA	NA	NA	NA
rDII	EREG	-0.0415865	0.0139685	0.0127488	0.00292223	NA	NA	NA	NA	NA	NA	NA	NA
rEDIH	HNRNPK	-0.0344151	0.0137533	0.0565758	0.0123681	NA	NA	NA	NA	NA	NA	NA	NA
HEI	HNRNPK	-0.0203845	0.0136874	0.2944	0.13647	NA	NA	NA	NA	NA	NA	NA	NA
rEDIH	EREG	-0.0360756	0.0136721	0.0442342	0.00834796	NA	NA	NA	NA	NA	NA	NA	NA
HEI	EREG	-0.0409214	0.0136413	0.0154618	0.00271361	NA	NA	NA	NA	NA	NA	NA	NA
rDII	ERMAP	-0.0392095	0.0147983	0.0274667	0.00808592	NA	NA	NA	NA	NA	NA	NA	NA
AMED	ERN1	-0.0683045	0.0148287	9.395e-05	4.20673e-06	NA	NA	NA	NA	NA	NA	NA	NA
hPDI	ERN1	-0.0508809	0.0144297	0.00381655	0.000425657	NA	NA	NA	NA	NA	NA	NA	NA
AMED	HPCAL1	-0.00977761	0.0138268	0.62984	0.479504	-0.0272032	0.0425784	0.834623	0.52302	NA	NA	NA	NA
hPDI	HPCAL1	-0.0145172	0.0134731	0.476286	0.281306	0.0153492	0.0509445	0.967319	0.763246	NA	NA	NA	NA
rDII	HPCAL1	-0.0288325	0.0138292	0.0882222	0.037124	-0.0427298	0.0494095	0.94783	0.387328	NA	NA	NA	NA
rEDIH	HPCAL1	-0.0300884	0.0135466	0.0916893	0.0263838	-0.00333419	0.0412065	0.998863	0.935525	NA	NA	NA	NA
HEI	HPCAL1	-0.0155101	0.0135385	0.439229	0.251997	0.00676268	0.048061	0.998108	0.888124	NA	NA	NA	NA
AMED	HPGDS	-0.0197856	0.0139867	0.289801	0.157244	NA	NA	NA	NA	NA	NA	NA	NA
hPDI	HPGDS	-0.000110122	0.0136847	0.99632	0.99358	NA	NA	NA	NA	NA	NA	NA	NA
rDII	HPGDS	0.014835	0.0140409	0.437464	0.290762	NA	NA	NA	NA	NA	NA	NA	NA
rEDIH	HPGDS	0.00570636	0.0137224	0.811601	0.677541	NA	NA	NA	NA	NA	NA	NA	NA
HEI	HPGDS	-0.0174296	0.0136741	0.382845	0.20249	NA	NA	NA	NA	NA	NA	NA	NA
rDII	ERN1	-0.0675946	0.0148502	8.04796e-05	5.45158e-06	NA	NA	NA	NA	NA	NA	NA	NA
rEDIH	ERN1	-0.0509795	0.0143291	0.0051826	0.000377658	NA	NA	NA	NA	NA	NA	NA	NA
HEI	ERN1	-0.0561161	0.0144782	0.00100538	0.000107657	NA	NA	NA	NA	NA	NA	NA	NA
rDII	ERP29	-0.0394197	0.0151388	0.0305389	0.00924631	NA	NA	NA	NA	NA	NA	NA	NA
HEI	HPSE	-0.0348969	0.0146611	0.0684048	0.0173411	NA	NA	NA	NA	NA	NA	NA	NA
AMED	HRAS	-0.00529591	0.0150949	0.827336	0.725724	NA	NA	NA	NA	NA	NA	NA	NA
hPDI	HRAS	-0.00598194	0.0146825	0.801327	0.683719	NA	NA	NA	NA	NA	NA	NA	NA
rDII	HRAS	0.000742606	0.0151497	0.97729	0.960907	NA	NA	NA	NA	NA	NA	NA	NA
rEDIH	HRAS	-0.00469791	0.0146017	0.852695	0.747667	NA	NA	NA	NA	NA	NA	NA	NA
HEI	HRAS	-0.00912131	0.0147492	0.687575	0.536323	NA	NA	NA	NA	NA	NA	NA	NA
AMED	HRC	-0.00239375	0.0150468	0.928236	0.873607	NA	NA	NA	NA	NA	NA	NA	NA
hPDI	HRC	0.00838766	0.0146406	0.722771	0.566737	NA	NA	NA	NA	NA	NA	NA	NA
rDII	HRC	-0.0303436	0.0150826	0.10139	0.0442953	NA	NA	NA	NA	NA	NA	NA	NA
rEDIH	HRC	0.0117982	0.014591	0.599767	0.418791	NA	NA	NA	NA	NA	NA	NA	NA
HEI	HRC	0.0126081	0.0146896	0.567887	0.39077	NA	NA	NA	NA	NA	NA	NA	NA
AMED	HRG	0.0170644	0.0147415	0.399921	0.247095	NA	NA	NA	NA	0.0134463	0.00641101	0.630624	0.0360494
hPDI	HRG	0.00100274	0.0142979	0.970961	0.944091	NA	NA	NA	NA	0.0172888	0.00652813	0.333472	0.00813347
rDII	HRG	0.0153209	0.0147564	0.446893	0.299203	NA	NA	NA	NA	0.0157032	0.00638089	0.445286	0.0139152
rEDIH	HRG	0.0172492	0.0142837	0.396812	0.227254	NA	NA	NA	NA	0.0075169	0.006455	0.935222	0.244317
HEI	HRG	0.0186083	0.0144155	0.376256	0.196817	NA	NA	NA	NA	0.0167013	0.00649327	0.429965	0.0101592
AMED	HS1BP3	-0.0302703	0.0151146	0.124438	0.0452658	NA	NA	NA	NA	NA	NA	NA	NA
hPDI	HS1BP3	-0.0197353	0.0147215	0.362104	0.180123	NA	NA	NA	NA	NA	NA	NA	NA
AMED	ERP44	-0.0566485	0.0137518	0.000572109	3.85582e-05	NA	NA	NA	NA	NA	NA	NA	NA
hPDI	ERP44	-0.0449628	0.0134597	0.00674132	0.0008418	NA	NA	NA	NA	NA	NA	NA	NA
HEI	HS1BP3	-0.0244542	0.0147589	0.235785	0.0976052	NA	NA	NA	NA	NA	NA	NA	NA
AMED	HS3ST3B1	0.00053397	0.0137663	0.983084	0.969061	NA	NA	NA	NA	NA	NA	NA	NA
hPDI	HS3ST3B1	0.00977932	0.0133563	0.639568	0.464086	NA	NA	NA	NA	NA	NA	NA	NA
rDII	HS3ST3B1	0.0120382	0.0137953	0.532454	0.3829	NA	NA	NA	NA	NA	NA	NA	NA
rEDIH	HS3ST3B1	0.00704644	0.0134721	0.75472	0.600968	NA	NA	NA	NA	NA	NA	NA	NA
HEI	HS3ST3B1	0.011534	0.0135167	0.570006	0.393525	NA	NA	NA	NA	NA	NA	NA	NA
AMED	HS6ST1	-0.0060728	0.0136396	0.773693	0.656169	NA	NA	NA	NA	NA	NA	NA	NA
hPDI	HS6ST1	-0.0204928	0.0132724	0.285959	0.122641	NA	NA	NA	NA	NA	NA	NA	NA
rDII	HS6ST1	-0.0215872	0.0136902	0.211971	0.114889	NA	NA	NA	NA	NA	NA	NA	NA
rEDIH	HS6ST1	-0.00867694	0.0133492	0.686455	0.515722	NA	NA	NA	NA	NA	NA	NA	NA
HEI	HS6ST1	-0.00446537	0.0133591	0.837637	0.738198	NA	NA	NA	NA	NA	NA	NA	NA
AMED	HS6ST2	0.000575331	0.0142157	0.983084	0.967719	NA	NA	NA	NA	NA	NA	NA	NA
hPDI	HS6ST2	-0.00359345	0.0137449	0.875539	0.793766	NA	NA	NA	NA	NA	NA	NA	NA
rDII	ERP44	-0.0530045	0.0137913	0.00102227	0.000122756	NA	NA	NA	NA	NA	NA	NA	NA
rEDIH	HS6ST2	0.0108909	0.0137834	0.607931	0.429482	NA	NA	NA	NA	NA	NA	NA	NA
HEI	HS6ST2	-0.0281948	0.0138584	0.129373	0.041959	NA	NA	NA	NA	NA	NA	NA	NA
AMED	HSBP1	-0.00637027	0.0151043	0.787451	0.673226	NA	NA	NA	NA	NA	NA	NA	NA
hPDI	HSBP1	0.00260235	0.0146986	0.915546	0.859479	NA	NA	NA	NA	NA	NA	NA	NA
rDII	HSBP1	-0.0118998	0.0151461	0.578418	0.432102	NA	NA	NA	NA	NA	NA	NA	NA
rEDIH	HSBP1	-0.00870684	0.0146475	0.715219	0.552257	NA	NA	NA	NA	NA	NA	NA	NA
HEI	HSBP1	0.00408906	0.014747	0.868123	0.781577	NA	NA	NA	NA	NA	NA	NA	NA
AMED	HSD11B1	-0.000981805	0.0138212	0.970259	0.943372	0.0467807	0.044609	0.712807	0.294548	NA	NA	NA	NA
hPDI	HSD11B1	0.0288697	0.0133137	0.115731	0.0301701	0.033201	0.0501733	0.890596	0.508281	NA	NA	NA	NA
rDII	HSD11B1	0.00859571	0.0138376	0.673719	0.534504	0.0357719	0.0443666	0.94783	0.420252	NA	NA	NA	NA
rEDIH	ERP44	-0.049842	0.0134781	0.00354397	0.000219452	NA	NA	NA	NA	NA	NA	NA	NA
HEI	ERP44	-0.0429343	0.0135122	0.00934718	0.0014941	NA	NA	NA	NA	NA	NA	NA	NA
AMED	HSD17B14	0.00405124	0.0148326	0.868888	0.784764	NA	NA	NA	NA	NA	NA	NA	NA
hPDI	HSD17B14	-0.000920739	0.0144437	0.972804	0.949175	NA	NA	NA	NA	NA	NA	NA	NA
rDII	HSD17B14	0.00445685	0.0148688	0.853763	0.764385	NA	NA	NA	NA	NA	NA	NA	NA
rEDIH	HSD17B14	-0.0321728	0.0143298	0.0889559	0.024803	NA	NA	NA	NA	NA	NA	NA	NA
HEI	HSD17B14	-0.0222284	0.0144963	0.276828	0.125247	NA	NA	NA	NA	NA	NA	NA	NA
AMED	HSD17B3	-0.0100761	0.0151405	0.650676	0.50576	NA	NA	NA	NA	NA	NA	NA	NA
hPDI	HSD17B3	-0.0156509	0.0147374	0.480443	0.288299	NA	NA	NA	NA	NA	NA	NA	NA
rDII	HSD17B3	-0.0160593	0.0151262	0.435706	0.288433	NA	NA	NA	NA	NA	NA	NA	NA
rEDIH	HSD17B3	-0.0347305	0.0147066	0.0727344	0.0182396	NA	NA	NA	NA	NA	NA	NA	NA
HEI	HSD17B3	-0.0137594	0.0147822	0.529542	0.352002	NA	NA	NA	NA	NA	NA	NA	NA
rDII	ESAM	-0.0477397	0.0135146	0.0027892	0.000415088	NA	NA	NA	NA	NA	NA	NA	NA
hPDI	HSDL2	-0.0365825	0.014574	0.0579942	0.0121028	NA	NA	NA	NA	0.0232578	0.0173221	0.897369	0.179488
AMED	ESPL1	0.0509896	0.0151289	0.00628495	0.00075686	NA	NA	NA	NA	NA	NA	NA	NA
rEDIH	HSDL2	-0.0332681	0.014534	0.0826886	0.0221253	NA	NA	NA	NA	-0.01051	0.0171029	0.95685	0.538926
hPDI	ESPL1	0.0499087	0.014761	0.005985	0.000727858	NA	NA	NA	NA	NA	NA	NA	NA
AMED	HSP90B1	-0.011148	0.0141103	0.587787	0.429529	NA	NA	NA	NA	NA	NA	NA	NA
hPDI	HSP90B1	-0.0145767	0.0137737	0.482029	0.289966	NA	NA	NA	NA	NA	NA	NA	NA
rDII	HSP90B1	-0.00489209	0.0141559	0.828922	0.729667	NA	NA	NA	NA	NA	NA	NA	NA
rEDIH	HSP90B1	0.001097	0.013863	0.962957	0.936931	NA	NA	NA	NA	NA	NA	NA	NA
HEI	HSP90B1	-0.00867466	0.0137856	0.683251	0.52921	NA	NA	NA	NA	NA	NA	NA	NA
HEI	ESPL1	0.0416682	0.0147683	0.0245335	0.00480095	NA	NA	NA	NA	NA	NA	NA	NA
hPDI	HSPA1A	-0.0295282	0.0134976	0.111696	0.0287361	-0.00997557	0.0461254	0.974321	0.828816	NA	NA	NA	NA
AMED	ESYT2	-0.0427372	0.0148676	0.0228892	0.00406415	NA	NA	NA	NA	NA	NA	NA	NA
rDII	ESYT2	-0.067685	0.0148847	8.17888e-05	5.56824e-06	NA	NA	NA	NA	NA	NA	NA	NA
HEI	HSPA1A	-0.0341608	0.0135457	0.0501479	0.0117006	0.0359961	0.0376948	0.995681	0.339815	NA	NA	NA	NA
AMED	HSPA2	-0.0249825	0.0147209	0.196484	0.0897477	NA	NA	NA	NA	NA	NA	NA	NA
hPDI	HSPA2	-0.0250618	0.0143107	0.220297	0.0799642	NA	NA	NA	NA	NA	NA	NA	NA
rDII	HSPA2	-0.0149973	0.0147443	0.457282	0.309131	NA	NA	NA	NA	NA	NA	NA	NA
rEDIH	HSPA2	-0.00304069	0.0142165	0.901924	0.830646	NA	NA	NA	NA	NA	NA	NA	NA
HEI	HSPA2	-0.0134322	0.0143667	0.528227	0.349862	NA	NA	NA	NA	NA	NA	NA	NA
AMED	HSPB1	-0.0304631	0.0140646	0.0954197	0.0303593	NA	NA	NA	NA	NA	NA	NA	NA
hPDI	HSPB1	-0.0230706	0.0137247	0.242268	0.0928293	NA	NA	NA	NA	NA	NA	NA	NA
rDII	HSPB1	-0.0275108	0.0140788	0.11206	0.0507472	NA	NA	NA	NA	NA	NA	NA	NA
rDII	EVI5	-0.0427325	0.0151337	0.0187888	0.00476791	NA	NA	NA	NA	NA	NA	NA	NA
HEI	HSPB1	-0.0308065	0.0137861	0.0910647	0.0254844	NA	NA	NA	NA	NA	NA	NA	NA
AMED	EZR	-0.053379	0.0136023	0.00112398	8.80576e-05	NA	NA	NA	NA	NA	NA	NA	NA
hPDI	EZR	-0.0368789	0.0133118	0.0312763	0.0056175	NA	NA	NA	NA	NA	NA	NA	NA
rDII	HSPB6	-0.0272225	0.0119861	0.0611369	0.0231747	NA	NA	NA	NA	NA	NA	NA	NA
rEDIH	HSPB6	-0.0261614	0.0116855	0.0900054	0.0252099	NA	NA	NA	NA	NA	NA	NA	NA
rDII	EZR	-0.0517863	0.013639	0.00119371	0.000148072	NA	NA	NA	NA	NA	NA	NA	NA
rEDIH	EZR	-0.0563757	0.0133428	0.000769388	2.426e-05	NA	NA	NA	NA	NA	NA	NA	NA
HEI	EZR	-0.0609511	0.0133214	7.15673e-05	4.85669e-06	NA	NA	NA	NA	NA	NA	NA	NA
AMED	F10	-0.0446375	0.0147759	0.0162205	0.00253294	NA	NA	NA	NA	NA	NA	NA	NA
rEDIH	HSPG2	-0.0309518	0.0130942	0.0725128	0.018125	NA	NA	NA	NA	NA	NA	NA	NA
hPDI	F10	-0.0566459	0.014365	0.00101375	8.15024e-05	NA	NA	NA	NA	NA	NA	NA	NA
AMED	HTR1A	-0.0197186	0.015135	0.335549	0.192692	NA	NA	NA	NA	NA	NA	NA	NA
hPDI	HTR1A	0.0134906	0.0147666	0.54927	0.360981	NA	NA	NA	NA	NA	NA	NA	NA
rDII	HTR1A	-0.0198384	0.0151358	0.313808	0.190026	NA	NA	NA	NA	NA	NA	NA	NA
rEDIH	HTR1A	0.0142996	0.0147103	0.514187	0.331064	NA	NA	NA	NA	NA	NA	NA	NA
HEI	HTR1A	-0.00124523	0.0147699	0.965174	0.932815	NA	NA	NA	NA	NA	NA	NA	NA
AMED	HTR1B	-0.00526212	0.0151444	0.828934	0.728259	NA	NA	NA	NA	NA	NA	NA	NA
hPDI	HTR1B	-0.0245301	0.0147639	0.248335	0.0966833	NA	NA	NA	NA	NA	NA	NA	NA
rDII	HTR1B	0.00152573	0.0151454	0.952343	0.919762	NA	NA	NA	NA	NA	NA	NA	NA
rEDIH	HTR1B	0.0146785	0.0147169	0.502073	0.318626	NA	NA	NA	NA	NA	NA	NA	NA
HEI	HTR1B	0.00271985	0.0147765	0.913673	0.85397	NA	NA	NA	NA	NA	NA	NA	NA
AMED	HTRA2	-0.0319941	0.0138647	0.073368	0.0210591	NA	NA	NA	NA	NA	NA	NA	NA
hPDI	HTRA2	-0.0221056	0.0135236	0.256845	0.102193	NA	NA	NA	NA	NA	NA	NA	NA
rEDIH	F10	-0.047698	0.0143357	0.00956719	0.00088373	NA	NA	NA	NA	NA	NA	NA	NA
rEDIH	HTRA2	-0.0291145	0.0135972	0.104124	0.0323014	NA	NA	NA	NA	NA	NA	NA	NA
HEI	HTRA2	-0.0224851	0.0135813	0.236212	0.0978627	NA	NA	NA	NA	NA	NA	NA	NA
HEI	F10	-0.0385163	0.0144622	0.0356877	0.00776509	NA	NA	NA	NA	NA	NA	NA	NA
hPDI	HYAL1	-0.0322033	0.0133319	0.0719172	0.0157465	NA	NA	NA	NA	NA	NA	NA	NA
AMED	F11R	-0.0584785	0.0138163	0.000382439	2.34813e-05	NA	NA	NA	NA	NA	NA	NA	NA
rEDIH	HYAL1	-0.013563	0.0135345	0.500879	0.316336	NA	NA	NA	NA	NA	NA	NA	NA
HEI	HYAL1	-0.021939	0.0135295	0.246592	0.104956	NA	NA	NA	NA	NA	NA	NA	NA
hPDI	F11R	-0.0409749	0.0135046	0.0158828	0.00242345	NA	NA	NA	NA	NA	NA	NA	NA
rDII	F11R	-0.0757978	0.013846	1.32753e-06	4.58709e-08	NA	NA	NA	NA	NA	NA	NA	NA
rEDIH	F11R	-0.0437332	0.0135841	0.0127572	0.00129187	NA	NA	NA	NA	NA	NA	NA	NA
rEDIH	HYOU1	-0.0188673	0.0134257	0.309488	0.159985	NA	NA	NA	NA	NA	NA	NA	NA
HEI	F11R	-0.0489821	0.0135624	0.00248595	0.000307023	NA	NA	NA	NA	NA	NA	NA	NA
AMED	ICA1	-0.0270793	0.0140134	0.139023	0.0533644	-0.037295	0.0499445	0.79473	0.455382	NA	NA	NA	NA
hPDI	ICA1	-0.0148588	0.0136823	0.473023	0.277535	-0.0397561	0.0564412	0.878996	0.481341	NA	NA	NA	NA
AMED	F12	-0.0438119	0.014799	0.0186808	0.00308684	NA	NA	NA	NA	NA	NA	NA	NA
rEDIH	ICA1	-0.0341355	0.0137679	0.0591836	0.0131926	0.0181174	0.0860228	0.998863	0.833229	NA	NA	NA	NA
HEI	ICA1	-0.0186995	0.013738	0.347405	0.173524	-0.0574989	0.0473812	0.995681	0.225178	NA	NA	NA	NA
hPDI	F12	-0.0584699	0.0143634	0.000647282	4.76106e-05	NA	NA	NA	NA	NA	NA	NA	NA
HEI	F12	-0.0438137	0.0144609	0.0141553	0.00246011	NA	NA	NA	NA	NA	NA	NA	NA
AMED	F7	-0.0692762	0.013683	1.27198e-05	4.2646e-07	NA	NA	NA	NA	NA	NA	NA	NA
hPDI	F7	-0.0903701	0.0133597	1.72976e-09	1.47944e-11	NA	NA	NA	NA	NA	NA	NA	NA
rDII	F7	-0.0738001	0.0136798	1.93501e-06	7.14954e-08	NA	NA	NA	NA	NA	NA	NA	NA
AMED	ICAM2	0.0296914	0.0137608	0.096896	0.0309954	NA	NA	NA	NA	NA	NA	NA	NA
hPDI	ICAM2	0.0159578	0.013458	0.427519	0.235772	NA	NA	NA	NA	NA	NA	NA	NA
rDII	ICAM2	0.0109299	0.0138018	0.576316	0.428442	NA	NA	NA	NA	NA	NA	NA	NA
rEDIH	ICAM2	0.00434449	0.0135032	0.852695	0.747663	NA	NA	NA	NA	NA	NA	NA	NA
HEI	ICAM2	0.0276728	0.013499	0.12634	0.0404132	NA	NA	NA	NA	NA	NA	NA	NA
AMED	ICAM3	0.0154224	0.0137309	0.417535	0.261406	NA	NA	NA	NA	NA	NA	NA	NA
hPDI	ICAM3	0.0136414	0.0134243	0.501555	0.309592	NA	NA	NA	NA	NA	NA	NA	NA
rDII	ICAM3	-0.00340616	0.0137683	0.881187	0.804615	NA	NA	NA	NA	NA	NA	NA	NA
rEDIH	ICAM3	-0.0112426	0.013469	0.585353	0.403919	NA	NA	NA	NA	NA	NA	NA	NA
HEI	ICAM3	0.00360238	0.0134706	0.872453	0.789152	NA	NA	NA	NA	NA	NA	NA	NA
AMED	ICAM4	-0.0039972	0.0137648	0.857963	0.771527	0.0242688	0.0402797	0.841079	0.546957	NA	NA	NA	NA
hPDI	ICAM4	0.0184032	0.0134499	0.352322	0.171279	0.0226165	0.0454847	0.890596	0.619121	NA	NA	NA	NA
rDII	ICAM4	-0.00480263	0.0137815	0.826879	0.727491	0.0157044	0.0422791	0.950644	0.710376	NA	NA	NA	NA
rEDIH	ICAM4	-0.00254637	0.0134949	0.912128	0.850342	0.0890656	0.0411095	0.92198	0.0304787	NA	NA	NA	NA
HEI	ICAM4	0.014479	0.0134942	0.473718	0.283327	-0.0134374	0.0386749	0.995681	0.728321	NA	NA	NA	NA
AMED	ICAM5	0.000120889	0.0136561	0.99498	0.992937	NA	NA	NA	NA	NA	NA	NA	NA
hPDI	ICAM5	0.0157996	0.0133348	0.427904	0.23613	NA	NA	NA	NA	NA	NA	NA	NA
rDII	ICAM5	-0.0157608	0.0137059	0.389877	0.250225	NA	NA	NA	NA	NA	NA	NA	NA
rEDIH	ICAM5	0.0228738	0.0133928	0.203145	0.0877101	NA	NA	NA	NA	NA	NA	NA	NA
HEI	ICAM5	0.0115773	0.0133723	0.563972	0.386658	NA	NA	NA	NA	NA	NA	NA	NA
AMED	ICOSLG	0.0169841	0.0138383	0.368317	0.219755	NA	NA	NA	NA	NA	NA	NA	NA
hPDI	ICOSLG	0.023196	0.0135303	0.231374	0.0865181	NA	NA	NA	NA	NA	NA	NA	NA
rDII	ICOSLG	0.00993717	0.0138697	0.616191	0.473733	NA	NA	NA	NA	NA	NA	NA	NA
rEDIH	ICOSLG	0.024719	0.0135406	0.169675	0.0679744	NA	NA	NA	NA	NA	NA	NA	NA
HEI	ICOSLG	0.027628	0.0135851	0.129455	0.0420297	NA	NA	NA	NA	NA	NA	NA	NA
AMED	ID4	0.0167157	0.0150672	0.425106	0.267309	NA	NA	NA	NA	NA	NA	NA	NA
hPDI	ID4	0.0150868	0.0146693	0.496071	0.303786	NA	NA	NA	NA	NA	NA	NA	NA
rDII	ID4	0.00319476	0.0151108	0.896682	0.832568	NA	NA	NA	NA	NA	NA	NA	NA
rEDIH	ID4	0.00699793	0.0145848	0.781346	0.631385	NA	NA	NA	NA	NA	NA	NA	NA
HEI	ID4	0.0175943	0.0147285	0.419946	0.232314	NA	NA	NA	NA	NA	NA	NA	NA
AMED	IDI2	-0.00738732	0.0137443	0.720938	0.590957	NA	NA	NA	NA	NA	NA	NA	NA
hPDI	IDI2	0.00296791	0.0134178	0.895407	0.824951	NA	NA	NA	NA	NA	NA	NA	NA
rDII	IDI2	-0.0147175	0.0137732	0.43189	0.285316	NA	NA	NA	NA	NA	NA	NA	NA
rEDIH	IDI2	-0.0113005	0.0134904	0.583516	0.402252	NA	NA	NA	NA	NA	NA	NA	NA
HEI	IDI2	-0.00903859	0.0134293	0.664064	0.500944	NA	NA	NA	NA	NA	NA	NA	NA
AMED	IDO1	-0.0204531	0.0149352	0.30764	0.170923	NA	NA	NA	NA	NA	NA	NA	NA
hPDI	IDO1	-0.0217327	0.0145279	0.303096	0.13474	NA	NA	NA	NA	NA	NA	NA	NA
rDII	IDO1	-0.0345703	0.0149717	0.0564287	0.0209846	NA	NA	NA	NA	NA	NA	NA	NA
rEDIH	IDO1	-0.0243367	0.0144823	0.212042	0.092939	NA	NA	NA	NA	NA	NA	NA	NA
HEI	IDO1	-0.0305311	0.0145779	0.117281	0.0362831	NA	NA	NA	NA	NA	NA	NA	NA
AMED	IDS	-0.0251237	0.0137266	0.163017	0.0672592	0.0734649	0.0411924	0.635817	0.0747811	NA	NA	NA	NA
hPDI	IDS	-0.00785291	0.0133973	0.716043	0.557793	0.149214	0.0508998	0.312291	0.00344122	NA	NA	NA	NA
rEDIH	F7	-0.0462933	0.0134207	0.00704152	0.000566116	NA	NA	NA	NA	NA	NA	NA	NA
rEDIH	IDS	0.00833122	0.0134574	0.702736	0.535887	0.0346547	0.0282277	0.975159	0.219822	NA	NA	NA	NA
HEI	IDS	-0.00793284	0.013445	0.702356	0.5552	0.0919455	0.0459644	0.995681	0.0457007	NA	NA	NA	NA
HEI	F7	-0.0955482	0.013395	1.29699e-10	1.1093e-12	NA	NA	NA	NA	NA	NA	NA	NA
hPDI	IDUA	-0.0220081	0.0133297	0.251301	0.0987837	NA	NA	NA	NA	NA	NA	NA	NA
AMED	F9	-0.0960232	0.0134633	3.62631e-10	1.11655e-12	NA	NA	NA	NA	NA	NA	NA	NA
rEDIH	IDUA	0.000891494	0.013449	0.967351	0.947152	NA	NA	NA	NA	NA	NA	NA	NA
HEI	IDUA	-0.0155945	0.0134569	0.434425	0.246566	NA	NA	NA	NA	NA	NA	NA	NA
AMED	IFI30	-0.0351593	0.0142574	0.0553756	0.0136971	NA	NA	NA	NA	NA	NA	NA	NA
hPDI	F9	-0.0937465	0.0131427	2.16427e-10	1.11064e-12	NA	NA	NA	NA	NA	NA	NA	NA
rDII	F9	-0.065311	0.0135116	2.5802e-05	1.37705e-06	NA	NA	NA	NA	NA	NA	NA	NA
rEDIH	F9	-0.0722242	0.0132177	5.67861e-06	4.85683e-08	NA	NA	NA	NA	NA	NA	NA	NA
HEI	F9	-0.110433	0.0131904	2.97082e-14	7.11451e-17	NA	NA	NA	NA	NA	NA	NA	NA
AMED	IFIT1	0.0104763	0.0150777	0.635186	0.487201	NA	NA	NA	NA	NA	NA	NA	NA
hPDI	IFIT1	-0.0148921	0.0146849	0.502387	0.310581	NA	NA	NA	NA	NA	NA	NA	NA
rDII	IFIT1	0.011636	0.0151193	0.58695	0.441568	NA	NA	NA	NA	NA	NA	NA	NA
rEDIH	IFIT1	0.0114344	0.0145933	0.611038	0.43335	NA	NA	NA	NA	NA	NA	NA	NA
HEI	IFIT1	0.0242316	0.0147356	0.238596	0.100157	NA	NA	NA	NA	NA	NA	NA	NA
AMED	IFIT3	-0.0280261	0.0150516	0.154107	0.0626649	NA	NA	NA	NA	NA	NA	NA	NA
hPDI	IFIT3	-0.0104271	0.0146665	0.650939	0.477153	NA	NA	NA	NA	NA	NA	NA	NA
AMED	FABP3	-0.0519506	0.0133076	0.0011899	9.59746e-05	NA	NA	NA	NA	NA	NA	NA	NA
rEDIH	IFIT3	-0.0301913	0.0145669	0.116264	0.0382641	NA	NA	NA	NA	NA	NA	NA	NA
HEI	IFIT3	-0.000743179	0.014719	0.979162	0.959733	NA	NA	NA	NA	NA	NA	NA	NA
AMED	IFNAR1	0.00794371	0.0149447	0.724746	0.59507	NA	NA	NA	NA	NA	NA	NA	NA
hPDI	IFNAR1	0.0129285	0.0145172	0.561399	0.37321	NA	NA	NA	NA	NA	NA	NA	NA
rDII	IFNAR1	0.00546782	0.0149455	0.818684	0.714493	NA	NA	NA	NA	NA	NA	NA	NA
rEDIH	IFNAR1	-0.00465363	0.0144043	0.852695	0.746655	NA	NA	NA	NA	NA	NA	NA	NA
HEI	IFNAR1	-0.0010443	0.0145757	0.971468	0.942886	NA	NA	NA	NA	NA	NA	NA	NA
AMED	IFNG	-0.0242179	0.0139519	0.185846	0.0826547	0.0209766	0.0406652	0.848939	0.60607	NA	NA	NA	NA
hPDI	IFNG	-0.0237482	0.0136021	0.22153	0.0808827	-0.0637366	0.0452732	0.728917	0.15946	NA	NA	NA	NA
hPDI	FABP3	-0.0599115	0.0129625	8.26443e-05	3.90178e-06	NA	NA	NA	NA	NA	NA	NA	NA
rEDIH	IFNG	-0.0106011	0.0137137	0.616999	0.439539	0.0319243	0.0374093	0.975159	0.39363	NA	NA	NA	NA
HEI	IFNG	-0.0238255	0.0136753	0.20632	0.0815258	-0.06496	0.0408835	0.995681	0.112363	NA	NA	NA	NA
AMED	IFNGR1	-0.0190616	0.0135179	0.291252	0.158566	0.0474675	0.0456491	0.713199	0.29864	NA	NA	NA	NA
hPDI	IFNGR1	-0.0158767	0.0131812	0.419451	0.228452	-0.0474679	0.0467925	0.842623	0.310594	NA	NA	NA	NA
rDII	FABP3	-0.0587667	0.0133248	0.000133461	1.05472e-05	NA	NA	NA	NA	NA	NA	NA	NA
rEDIH	IFNGR1	0.0131699	0.0132941	0.504896	0.321896	0.00271197	0.0613471	0.998863	0.964747	NA	NA	NA	NA
HEI	IFNGR1	-0.0131822	0.0132604	0.503632	0.320216	0.00276009	0.0417371	0.99952	0.947286	NA	NA	NA	NA
AMED	IFNGR2	-0.0181592	0.01394	0.335549	0.192742	NA	NA	NA	NA	NA	NA	NA	NA
hPDI	IFNGR2	-0.00222394	0.0135592	0.918795	0.869723	NA	NA	NA	NA	NA	NA	NA	NA
rEDIH	FABP3	-0.0453063	0.0128933	0.00590689	0.000445573	NA	NA	NA	NA	NA	NA	NA	NA
rEDIH	IFNGR2	-0.00589814	0.0136441	0.804557	0.66555	NA	NA	NA	NA	NA	NA	NA	NA
HEI	IFNGR2	-0.0157884	0.0136394	0.435094	0.247094	NA	NA	NA	NA	NA	NA	NA	NA
AMED	IFNL1	-0.02304	0.0140531	0.212139	0.101171	NA	NA	NA	NA	NA	NA	NA	NA
hPDI	IFNL1	-0.0224131	0.0137197	0.256961	0.102393	NA	NA	NA	NA	NA	NA	NA	NA
rDII	IFNL1	-0.0292499	0.0140817	0.0896928	0.0378348	NA	NA	NA	NA	NA	NA	NA	NA
rEDIH	IFNL1	-0.0150579	0.013796	0.456651	0.275116	NA	NA	NA	NA	NA	NA	NA	NA
HEI	IFNL1	-0.0314549	0.0137279	0.0818618	0.0219848	NA	NA	NA	NA	NA	NA	NA	NA
AMED	IFNL2	0.00573073	0.0151451	0.812127	0.705159	NA	NA	NA	NA	NA	NA	NA	NA
hPDI	IFNL2	-0.0178554	0.0147707	0.417441	0.226786	NA	NA	NA	NA	NA	NA	NA	NA
rDII	IFNL2	-0.00187844	0.0151461	0.94258	0.901304	NA	NA	NA	NA	NA	NA	NA	NA
rEDIH	IFNL2	-0.000466415	0.0147192	0.985512	0.974723	NA	NA	NA	NA	NA	NA	NA	NA
HEI	IFNL2	-0.00287914	0.0147772	0.908019	0.84553	NA	NA	NA	NA	NA	NA	NA	NA
HEI	FABP3	-0.0691424	0.0130002	3.04317e-06	1.09317e-07	NA	NA	NA	NA	NA	NA	NA	NA
AMED	FABP4	-0.0822429	0.0126458	1.03963e-08	8.53612e-11	NA	NA	NA	NA	NA	NA	NA	NA
hPDI	FABP4	-0.0895633	0.0123525	1.25453e-10	4.7211e-13	NA	NA	NA	NA	NA	NA	NA	NA
rDII	FABP4	-0.08805	0.0126721	4.63593e-10	4.12365e-12	NA	NA	NA	NA	NA	NA	NA	NA
rEDIH	FABP4	-0.0837914	0.0124002	1.13365e-08	1.55135e-11	NA	NA	NA	NA	NA	NA	NA	NA
AMED	IFNW1	0.00255722	0.0151591	0.922542	0.866046	NA	NA	NA	NA	NA	NA	NA	NA
hPDI	IFNW1	0.019503	0.0147586	0.369158	0.186411	NA	NA	NA	NA	NA	NA	NA	NA
rDII	IFNW1	-0.00583885	0.0151458	0.807316	0.699877	NA	NA	NA	NA	NA	NA	NA	NA
rEDIH	IFNW1	-0.013641	0.0147316	0.539704	0.354509	NA	NA	NA	NA	NA	NA	NA	NA
HEI	IFNW1	0.000206526	0.0148012	0.996648	0.988868	NA	NA	NA	NA	NA	NA	NA	NA
AMED	IFT20	-0.0309888	0.0150711	0.115516	0.0398208	NA	NA	NA	NA	NA	NA	NA	NA
hPDI	IFT20	-0.0307169	0.0147079	0.133328	0.0368101	NA	NA	NA	NA	NA	NA	NA	NA
rDII	IFT20	-0.0350241	0.0151357	0.0558967	0.0207103	NA	NA	NA	NA	NA	NA	NA	NA
rEDIH	IFT20	-7.38543e-05	0.0146154	0.99665	0.995968	NA	NA	NA	NA	NA	NA	NA	NA
HEI	IFT20	-0.00624848	0.014736	0.791207	0.671565	NA	NA	NA	NA	NA	NA	NA	NA
AMED	IGBP1	-0.0297882	0.0147835	0.123116	0.0439637	NA	NA	NA	NA	NA	NA	NA	NA
hPDI	IGBP1	-0.00286798	0.0144107	0.905844	0.842257	NA	NA	NA	NA	NA	NA	NA	NA
rDII	IGBP1	-0.0268557	0.0148141	0.143923	0.0699181	NA	NA	NA	NA	NA	NA	NA	NA
rEDIH	IGBP1	-0.0313269	0.0142686	0.0950975	0.0281746	NA	NA	NA	NA	NA	NA	NA	NA
HEI	IGBP1	-0.019807	0.0144445	0.342715	0.170361	NA	NA	NA	NA	NA	NA	NA	NA
AMED	IGDCC3	0.0289045	0.0151535	0.144551	0.0565246	NA	NA	NA	NA	NA	NA	NA	NA
hPDI	IGDCC3	0.00987085	0.0147867	0.674382	0.504453	NA	NA	NA	NA	NA	NA	NA	NA
rDII	IGDCC3	0.0195047	0.0151576	0.324247	0.198231	NA	NA	NA	NA	NA	NA	NA	NA
rEDIH	IGDCC3	-0.00917227	0.0147323	0.70097	0.533581	NA	NA	NA	NA	NA	NA	NA	NA
HEI	IGDCC3	0.0148918	0.0147895	0.498429	0.314028	NA	NA	NA	NA	NA	NA	NA	NA
HEI	FABP4	-0.116641	0.0123528	5.10783e-18	5.24238e-21	NA	NA	NA	NA	NA	NA	NA	NA
AMED	FABP5	-0.0396299	0.0137787	0.0228455	0.00404075	NA	NA	NA	NA	NA	NA	NA	NA
rDII	IGDCC4	0.0135753	0.0139458	0.480228	0.330387	NA	NA	NA	NA	NA	NA	NA	NA
rDII	FABP5	-0.052235	0.0138097	0.00125312	0.000156908	NA	NA	NA	NA	NA	NA	NA	NA
rEDIH	FABP5	-0.0381408	0.013526	0.0305922	0.00482237	NA	NA	NA	NA	NA	NA	NA	NA
AMED	IGF1R	-0.00987213	0.0133343	0.613343	0.459116	NA	NA	NA	NA	NA	NA	NA	NA
hPDI	IGF1R	0.00923609	0.0130352	0.650939	0.478633	NA	NA	NA	NA	NA	NA	NA	NA
rDII	IGF1R	-0.020417	0.0133611	0.229894	0.126548	NA	NA	NA	NA	NA	NA	NA	NA
rEDIH	IGF1R	0.00475123	0.0130501	0.832602	0.715816	NA	NA	NA	NA	NA	NA	NA	NA
HEI	IGF1R	0.00853743	0.0130936	0.673731	0.514408	NA	NA	NA	NA	NA	NA	NA	NA
AMED	IGF2BP3	-0.0136299	0.0151326	0.52933	0.367797	NA	NA	NA	NA	NA	NA	NA	NA
hPDI	IGF2BP3	-0.0108141	0.0147277	0.639093	0.462821	NA	NA	NA	NA	NA	NA	NA	NA
rDII	IGF2BP3	0.00117545	0.0151208	0.963381	0.93804	NA	NA	NA	NA	NA	NA	NA	NA
rEDIH	IGF2BP3	0.0238985	0.0147043	0.229709	0.104173	NA	NA	NA	NA	NA	NA	NA	NA
HEI	IGF2BP3	-0.00518657	0.0147764	0.827787	0.725602	NA	NA	NA	NA	NA	NA	NA	NA
HEI	FABP5	-0.0382775	0.0134942	0.0237178	0.00457641	NA	NA	NA	NA	NA	NA	NA	NA
hPDI	IGF2R	-0.0301677	0.0132346	0.0939172	0.022678	NA	NA	NA	NA	NA	NA	NA	NA
AMED	FADD	-0.0353887	0.0138852	0.046945	0.0108409	NA	NA	NA	NA	NA	NA	NA	NA
rEDIH	IGF2R	-0.0173183	0.0133419	0.355457	0.194328	NA	NA	NA	NA	NA	NA	NA	NA
rDII	FADD	-0.0404929	0.0139351	0.0153432	0.00367758	NA	NA	NA	NA	NA	NA	NA	NA
AMED	IGFBP1	0.0225231	0.0132511	0.195907	0.0892423	NA	NA	NA	NA	NA	NA	NA	NA
rDII	FAM13A	-0.0535956	0.0149257	0.00234505	0.000332944	NA	NA	NA	NA	NA	NA	NA	NA
rDII	FAM172A	-0.0418668	0.0151617	0.021573	0.00577871	NA	NA	NA	NA	NA	NA	NA	NA
AMED	FAM20A	-0.0958653	0.0141925	2.75404e-09	1.60173e-11	NA	NA	NA	NA	NA	NA	NA	NA
hPDI	FAM20A	-0.0934952	0.0136171	9.45628e-10	7.4408e-12	NA	NA	NA	NA	NA	NA	NA	NA
rDII	FAM20A	-0.0838509	0.0142331	1.70933e-07	4.0935e-09	NA	NA	NA	NA	NA	NA	NA	NA
rEDIH	FAM20A	-0.066215	0.0137785	8.44664e-05	1.58934e-06	NA	NA	NA	NA	NA	NA	NA	NA
HEI	FAM20A	-0.0918142	0.0138861	2.85844e-09	4.20502e-11	NA	NA	NA	NA	NA	NA	NA	NA
AMED	FAM3C	-0.0607464	0.0131902	9.395e-05	4.21055e-06	NA	NA	NA	NA	NA	NA	NA	NA
hPDI	FAM3C	-0.035691	0.0129105	0.0317892	0.00572053	NA	NA	NA	NA	NA	NA	NA	NA
AMED	IGFBP3	0.0209487	0.0134644	0.238051	0.119799	NA	NA	NA	NA	NA	NA	NA	NA
hPDI	IGFBP3	-0.03111	0.0131677	0.0804628	0.0181823	NA	NA	NA	NA	NA	NA	NA	NA
rDII	IGFBP3	0.0297145	0.0134784	0.0695948	0.0275237	NA	NA	NA	NA	NA	NA	NA	NA
rEDIH	IGFBP3	0.0204635	0.0131969	0.25473	0.121047	NA	NA	NA	NA	NA	NA	NA	NA
HEI	IGFBP3	0.00228719	0.0132142	0.918525	0.862591	NA	NA	NA	NA	NA	NA	NA	NA
rDII	FAM3C	-0.0826472	0.0132159	2.74313e-08	4.31693e-10	NA	NA	NA	NA	NA	NA	NA	NA
HEI	FAM3C	-0.0418724	0.0129328	0.00790973	0.0012123	NA	NA	NA	NA	NA	NA	NA	NA
rDII	FARSA	-0.0400679	0.0150898	0.0270862	0.00795072	NA	NA	NA	NA	NA	NA	NA	NA
rEDIH	IGFBP4	-0.0114433	0.0126858	0.550794	0.36707	NA	NA	NA	NA	NA	NA	NA	NA
hPDI	FAS	-0.0382012	0.0126486	0.0163752	0.00253779	NA	NA	NA	NA	NA	NA	NA	NA
rDII	FAS	-0.0526772	0.0130413	0.000538589	5.43564e-05	NA	NA	NA	NA	NA	NA	NA	NA
rEDIH	FAS	-0.0358379	0.0127748	0.0315244	0.00504364	NA	NA	NA	NA	NA	NA	NA	NA
HEI	FAS	-0.0621676	0.0127868	2.28394e-05	1.19549e-06	NA	NA	NA	NA	NA	NA	NA	NA
rEDIH	IGFBP6	-0.00745381	0.0118259	0.696837	0.528528	NA	NA	NA	NA	NA	NA	NA	NA
AMED	FBLN2	-0.0557583	0.0142474	0.00116644	9.21981e-05	NA	NA	NA	NA	NA	NA	NA	NA
AMED	IGFBP7	-0.010385	0.0128648	0.580946	0.419561	NA	NA	NA	NA	NA	NA	NA	NA
hPDI	IGFBP7	-0.00797108	0.0125779	0.690138	0.52628	NA	NA	NA	NA	NA	NA	NA	NA
hPDI	FBLN2	-0.0639549	0.0138256	8.21679e-05	3.82907e-06	NA	NA	NA	NA	NA	NA	NA	NA
rEDIH	IGFBP7	-0.0124432	0.0126184	0.507586	0.324118	NA	NA	NA	NA	NA	NA	NA	NA
HEI	IGFBP7	-0.0215982	0.012617	0.217308	0.0869827	NA	NA	NA	NA	NA	NA	NA	NA
rDII	FBLN2	-0.0949088	0.0142216	2.43434e-09	2.77888e-11	NA	NA	NA	NA	NA	NA	NA	NA
HEI	FBLN2	-0.0577786	0.0139235	0.000376371	3.38644e-05	NA	NA	NA	NA	NA	NA	NA	NA
hPDI	FBP1	-0.0478539	0.0133585	0.00327203	0.000343601	NA	NA	NA	NA	NA	NA	NA	NA
rEDIH	IGFBPL1	-0.0225968	0.0127863	0.185669	0.0772402	NA	NA	NA	NA	NA	NA	NA	NA
rDII	FBP1	-0.0368318	0.0137195	0.0253738	0.00728315	NA	NA	NA	NA	NA	NA	NA	NA
AMED	IGFL4	0.0220667	0.0150894	0.27169	0.143699	NA	NA	NA	NA	NA	NA	NA	NA
hPDI	IGFL4	0.0172936	0.0146975	0.432318	0.239401	NA	NA	NA	NA	NA	NA	NA	NA
rEDIH	FBP1	-0.0520427	0.0133984	0.00201068	0.00010387	NA	NA	NA	NA	NA	NA	NA	NA
rEDIH	IGFL4	0.000292905	0.0146349	0.988429	0.984033	NA	NA	NA	NA	NA	NA	NA	NA
HEI	IGFL4	0.00245292	0.0147201	0.919634	0.867662	NA	NA	NA	NA	NA	NA	NA	NA
AMED	IGHMBP2	-0.00839872	0.0151368	0.712623	0.579022	NA	NA	NA	NA	NA	NA	NA	NA
hPDI	IGHMBP2	-0.014135	0.014723	0.525475	0.337073	NA	NA	NA	NA	NA	NA	NA	NA
rDII	IGHMBP2	-0.0298011	0.0151178	0.109067	0.0487544	NA	NA	NA	NA	NA	NA	NA	NA
rEDIH	IGHMBP2	0.0138934	0.0147103	0.528224	0.344981	NA	NA	NA	NA	NA	NA	NA	NA
HEI	IGHMBP2	-0.00355684	0.0147798	0.885574	0.809832	NA	NA	NA	NA	NA	NA	NA	NA
HEI	FBP1	-0.0595936	0.0133694	0.000112405	8.46016e-06	NA	NA	NA	NA	NA	NA	NA	NA
AMED	FCAMR	-0.04596	0.0144966	0.0109349	0.00153189	NA	NA	NA	NA	NA	NA	NA	NA
hPDI	FCAMR	-0.0575714	0.0139251	0.00052126	3.62011e-05	NA	NA	NA	NA	NA	NA	NA	NA
rDII	FCAMR	-0.0729491	0.0144989	1.0538e-05	5.04727e-07	NA	NA	NA	NA	NA	NA	NA	NA
rEDIH	FCAMR	-0.0678747	0.0140217	7.47541e-05	1.33441e-06	NA	NA	NA	NA	NA	NA	NA	NA
AMED	IGLON5	0.00249171	0.0151674	0.925607	0.869517	NA	NA	NA	NA	NA	NA	NA	NA
hPDI	IGLON5	0.0117448	0.0147917	0.610059	0.427229	NA	NA	NA	NA	NA	NA	NA	NA
rDII	IGLON5	-0.00828799	0.015175	0.718606	0.584982	NA	NA	NA	NA	NA	NA	NA	NA
rEDIH	IGLON5	0.0163287	0.0147313	0.447445	0.267732	NA	NA	NA	NA	NA	NA	NA	NA
HEI	IGLON5	0.00223134	0.0148006	0.927114	0.880171	NA	NA	NA	NA	NA	NA	NA	NA
AMED	IGSF21	0.0101455	0.0144967	0.631932	0.484056	NA	NA	NA	NA	NA	NA	NA	NA
hPDI	IGSF21	0.00337953	0.0141183	0.886663	0.810828	NA	NA	NA	NA	NA	NA	NA	NA
rDII	IGSF21	0.0139159	0.0145368	0.488082	0.338472	NA	NA	NA	NA	NA	NA	NA	NA
rEDIH	IGSF21	0.0117812	0.0140582	0.583516	0.402057	NA	NA	NA	NA	NA	NA	NA	NA
HEI	IGSF21	0.0125247	0.0141532	0.553467	0.376236	NA	NA	NA	NA	NA	NA	NA	NA
HEI	FCAMR	-0.0829143	0.0141453	1.95784e-07	4.88959e-09	NA	NA	NA	NA	NA	NA	NA	NA
AMED	FCER2	-0.040113	0.0137271	0.0206122	0.00349023	NA	NA	NA	NA	NA	NA	NA	NA
hPDI	FCER2	-0.0389422	0.0133109	0.0213784	0.00345213	NA	NA	NA	NA	NA	NA	NA	NA
rDII	FCER2	-0.0807013	0.0137393	1.85706e-07	4.51082e-09	NA	NA	NA	NA	NA	NA	NA	NA
HEI	FCER2	-0.0580461	0.0134565	0.000200737	1.63446e-05	NA	NA	NA	NA	NA	NA	NA	NA
AMED	FCN1	-0.0581879	0.0147889	0.00109314	8.45191e-05	NA	NA	NA	NA	NA	NA	NA	NA
hPDI	FCN1	-0.0638458	0.0144072	0.000178081	9.56508e-06	NA	NA	NA	NA	NA	NA	NA	NA
rDII	FCN1	-0.0388593	0.014838	0.0294742	0.00884903	NA	NA	NA	NA	NA	NA	NA	NA
rEDIH	FCN1	-0.041508	0.0143568	0.0265765	0.0038551	NA	NA	NA	NA	NA	NA	NA	NA
HEI	FCN1	-0.0576226	0.0144698	0.000688652	6.92657e-05	NA	NA	NA	NA	NA	NA	NA	NA
rDII	FCRL1	-0.0659301	0.0136282	2.54433e-05	1.3492e-06	NA	NA	NA	NA	NA	NA	NA	NA
HEI	FCRL1	-0.0360262	0.0133154	0.0324535	0.00683932	NA	NA	NA	NA	NA	NA	NA	NA
hPDI	FDX1	-0.0501007	0.0147271	0.00568396	0.000674764	NA	NA	NA	NA	NA	NA	NA	NA
AMED	FETUB	-0.0376288	0.0134949	0.0275015	0.0053159	NA	NA	NA	NA	NA	NA	NA	NA
hPDI	FETUB	-0.0653604	0.0131109	1.86554e-05	6.38227e-07	NA	NA	NA	NA	NA	NA	NA	NA
AMED	IKBKG	-0.0317537	0.0138442	0.0751322	0.0218482	-0.0625028	0.0421273	0.638133	0.138177	NA	NA	NA	NA
hPDI	IKBKG	-0.0207067	0.0135247	0.290499	0.12582	-0.00206867	0.0488918	0.984712	0.966258	NA	NA	NA	NA
rEDIH	FETUB	-0.0671044	0.0132016	2.54977e-05	3.83818e-07	NA	NA	NA	NA	NA	NA	NA	NA
rEDIH	IKBKG	-0.0311867	0.0135726	0.0816195	0.0216125	0.00193942	0.0369521	0.998863	0.958152	NA	NA	NA	NA
HEI	IKBKG	-0.0268386	0.013575	0.14197	0.0480842	-0.0246389	0.043274	0.995681	0.569219	NA	NA	NA	NA
AMED	IKZF2	0.00122179	0.0140331	0.962697	0.930623	NA	NA	NA	NA	NA	NA	NA	NA
hPDI	IKZF2	-0.0140029	0.0137207	0.49921	0.307506	NA	NA	NA	NA	NA	NA	NA	NA
rDII	IKZF2	-0.0114451	0.0140854	0.564136	0.416515	NA	NA	NA	NA	NA	NA	NA	NA
rEDIH	IKZF2	0.00979607	0.0137649	0.651119	0.4767	NA	NA	NA	NA	NA	NA	NA	NA
HEI	IKZF2	-3.16684e-05	0.0137189	0.998158	0.998158	NA	NA	NA	NA	NA	NA	NA	NA
AMED	IL10	-0.0196475	0.0140013	0.293937	0.160597	0.044256	0.0470058	0.757903	0.34665	NA	NA	NA	NA
hPDI	IL10	-0.0283129	0.0136667	0.136441	0.0383441	-0.0975358	0.0488103	0.640667	0.0459282	NA	NA	NA	NA
rDII	IL10	-0.0207823	0.0140526	0.246645	0.139228	-0.00622085	0.0474085	0.970485	0.895626	NA	NA	NA	NA
rEDIH	IL10	-0.0224396	0.0137582	0.228664	0.10295	-0.0982854	0.0394858	0.781862	0.012949	NA	NA	NA	NA
HEI	IL10	-0.027265	0.0137212	0.139797	0.0469657	-0.0175813	0.0395399	0.995681	0.65666	NA	NA	NA	NA
AMED	IL10RA	0.0141703	0.0140065	0.469922	0.311727	0.00545576	0.0492332	0.968434	0.911783	NA	NA	NA	NA
hPDI	IL10RA	0.0128566	0.0136736	0.536062	0.34713	0.0250203	0.0442256	0.890596	0.571681	NA	NA	NA	NA
rDII	IL10RA	0.00659186	0.0140591	0.761061	0.639184	0.00541491	0.0431802	0.971216	0.900227	NA	NA	NA	NA
rEDIH	IL10RA	-0.000365973	0.0137655	0.987575	0.978791	0.0312385	0.0607222	0.998608	0.607039	NA	NA	NA	NA
HEI	IL10RA	0.00686045	0.0137298	0.750285	0.617323	-0.00689266	0.0414547	0.998108	0.867974	NA	NA	NA	NA
HEI	FETUB	-0.0637433	0.0132258	2.76812e-05	1.47734e-06	NA	NA	NA	NA	NA	NA	NA	NA
hPDI	FGA	-0.0390175	0.0139546	0.0293746	0.00519444	NA	NA	NA	NA	NA	NA	NA	NA
rDII	FGD3	-0.0409668	0.0149255	0.0223763	0.00607827	NA	NA	NA	NA	NA	NA	NA	NA
rEDIH	IL10RB	-0.0217573	0.0132357	0.224534	0.100269	0.0107473	0.052366	0.998863	0.837427	NA	NA	NA	NA
AMED	FGF21	-0.0735281	0.0133912	1.79736e-06	4.18133e-08	NA	NA	NA	NA	NA	NA	NA	NA
AMED	IL11	-0.00756999	0.0140107	0.720368	0.589011	0.00490585	0.0373623	0.968434	0.895558	NA	NA	NA	NA
hPDI	IL11	-0.0157428	0.013675	0.442613	0.249698	-0.0703127	0.038963	0.66152	0.071404	NA	NA	NA	NA
rDII	IL11	0.00333274	0.0140626	0.886027	0.812671	-0.0260576	0.0432999	0.948748	0.547433	NA	NA	NA	NA
rEDIH	IL11	0.00906807	0.0137681	0.68185	0.510163	-0.0264772	0.038329	0.975159	0.489841	NA	NA	NA	NA
HEI	IL11	-0.0109028	0.0137325	0.599279	0.427266	-0.0427963	0.0382715	0.995681	0.263707	NA	NA	NA	NA
hPDI	FGF21	-0.0460393	0.0128008	0.00313767	0.000325253	NA	NA	NA	NA	NA	NA	NA	NA
rDII	FGF21	-0.103335	0.0134077	3.69509e-12	1.51697e-14	NA	NA	NA	NA	NA	NA	NA	NA
rEDIH	FGF21	-0.0434329	0.0131201	0.0100754	0.000937563	NA	NA	NA	NA	NA	NA	NA	NA
rEDIH	IL12A_IL12B	-0.0276557	0.0132121	0.112302	0.0363771	NA	NA	NA	NA	NA	NA	NA	NA
HEI	FGF21	-0.0708819	0.013115	1.93941e-06	6.76771e-08	NA	NA	NA	NA	NA	NA	NA	NA
AMED	FGFBP2	-0.0438454	0.0147048	0.0177282	0.0028809	NA	NA	NA	NA	NA	NA	NA	NA
AMED	FGFBP3	-0.0449922	0.0145499	0.0135173	0.00199776	NA	NA	NA	NA	NA	NA	NA	NA
rDII	FGFBP3	-0.0596431	0.0145746	0.000440686	4.34203e-05	NA	NA	NA	NA	NA	NA	NA	NA
rEDIH	IL12B	-0.0262481	0.0131388	0.129827	0.0457924	-0.0944363	0.0394301	0.781862	0.0167815	NA	NA	NA	NA
AMED	FGFR2	-0.0577566	0.0131376	0.00021298	1.1221e-05	NA	NA	NA	NA	NA	NA	NA	NA
AMED	IL12RB1	-0.00117538	0.0139209	0.96377	0.932715	0.0275418	0.047862	0.841079	0.565107	NA	NA	NA	NA
hPDI	IL12RB1	-0.00689103	0.0135774	0.754871	0.611799	-0.10992	0.0491248	0.640667	0.0254437	NA	NA	NA	NA
rDII	IL12RB1	-0.0212292	0.0139692	0.232544	0.128643	0.0234553	0.0527913	0.950644	0.656909	NA	NA	NA	NA
rEDIH	IL12RB1	-0.0127352	0.013679	0.536839	0.351893	-0.0246651	0.0492089	0.998608	0.616305	NA	NA	NA	NA
HEI	IL12RB1	-0.0150808	0.0136434	0.458213	0.269056	-0.0154598	0.0473616	0.995681	0.744166	NA	NA	NA	NA
AMED	IL12RB2	0.024873	0.0150304	0.208078	0.0980236	NA	NA	NA	NA	NA	NA	NA	NA
hPDI	IL12RB2	-0.0055392	0.0146441	0.816102	0.705259	NA	NA	NA	NA	NA	NA	NA	NA
rDII	IL12RB2	0.00802657	0.0150842	0.726099	0.594671	NA	NA	NA	NA	NA	NA	NA	NA
rEDIH	IL12RB2	0.0104115	0.0145779	0.650205	0.475141	NA	NA	NA	NA	NA	NA	NA	NA
HEI	IL12RB2	0.011689	0.0146625	0.598878	0.425375	NA	NA	NA	NA	NA	NA	NA	NA
AMED	IL13	-0.0299717	0.0140138	0.0995863	0.0325027	0.0392179	0.0390732	0.725398	0.315738	NA	NA	NA	NA
hPDI	IL13	-0.0103155	0.0136868	0.630948	0.451074	-0.0270763	0.0458683	0.890596	0.555104	NA	NA	NA	NA
rDII	IL13	0.00165746	0.0140714	0.945711	0.906239	0.0156183	0.0407172	0.950644	0.701361	NA	NA	NA	NA
rEDIH	IL13	0.0212597	0.0137742	0.256247	0.122782	-0.00376161	0.0409432	0.998863	0.926815	NA	NA	NA	NA
HEI	IL13	-0.00296252	0.0137418	0.897151	0.82932	0.0544646	0.0431067	0.995681	0.206676	NA	NA	NA	NA
hPDI	FGFR2	-0.0539863	0.012784	0.000373056	2.45045e-05	NA	NA	NA	NA	NA	NA	NA	NA
rDII	FGFR2	-0.0808431	0.013117	4.37697e-08	7.63685e-10	NA	NA	NA	NA	NA	NA	NA	NA
HEI	FGFR2	-0.0716445	0.0128523	8.45539e-07	2.60226e-08	NA	NA	NA	NA	NA	NA	NA	NA
rEDIH	IL13RA1	-0.0244356	0.0136705	0.18008	0.0739173	NA	NA	NA	NA	NA	NA	NA	NA
AMED	FGR	-0.0417308	0.0139766	0.0175229	0.00284155	NA	NA	NA	NA	NA	NA	NA	NA
AMED	IL13RA2	-0.00027969	0.0151515	0.991925	0.985273	NA	NA	NA	NA	NA	NA	NA	NA
hPDI	IL13RA2	0.0109832	0.0147802	0.635581	0.45746	NA	NA	NA	NA	NA	NA	NA	NA
rDII	IL13RA2	-0.0138928	0.0151509	0.507234	0.359211	NA	NA	NA	NA	NA	NA	NA	NA
rEDIH	IL13RA2	-0.00525172	0.0147249	0.835292	0.721366	NA	NA	NA	NA	NA	NA	NA	NA
HEI	IL13RA2	0.0032572	0.0147832	0.89463	0.825623	NA	NA	NA	NA	NA	NA	NA	NA
hPDI	FGR	-0.0375749	0.0136307	0.0323277	0.00585977	NA	NA	NA	NA	NA	NA	NA	NA
rDII	FGR	-0.0343445	0.0140109	0.0418082	0.0142672	NA	NA	NA	NA	NA	NA	NA	NA
rDII	IL15	-0.0296753	0.0138147	0.0775131	0.0317505	0.00693841	0.0443201	0.970485	0.875626	NA	NA	NA	NA
rEDIH	IL15	-0.00860966	0.0135325	0.693341	0.52466	0.0186073	0.0403681	0.998608	0.644931	NA	NA	NA	NA
HEI	FGR	-0.0461325	0.0136532	0.0052135	0.000733065	NA	NA	NA	NA	NA	NA	NA	NA
AMED	IL15RA	-0.0110467	0.0137294	0.581982	0.421084	0.00509903	0.0465661	0.968434	0.912825	NA	NA	NA	NA
hPDI	IL15RA	0.00344919	0.0133704	0.876229	0.796439	0.0134971	0.0475996	0.968758	0.776804	NA	NA	NA	NA
rDII	IL15RA	-0.0219747	0.0137775	0.205983	0.110778	-0.0306842	0.0501915	0.94783	0.541096	NA	NA	NA	NA
rEDIH	IL15RA	-0.0131647	0.0134915	0.512136	0.329218	-0.00586764	0.0432477	0.998863	0.892102	NA	NA	NA	NA
HEI	IL15RA	-0.00643682	0.0134577	0.763285	0.632457	0.00630562	0.0435526	0.998108	0.884909	NA	NA	NA	NA
rEDIH	FKBP4	-0.0425087	0.0136157	0.015993	0.00180557	NA	NA	NA	NA	NA	NA	NA	NA
rEDIH	FLI1	-0.0407806	0.0137579	0.0228809	0.00304865	NA	NA	NA	NA	NA	NA	NA	NA
rDII	FLRT2	-0.0330291	0.013747	0.0465128	0.0163105	NA	NA	NA	NA	NA	NA	NA	NA
hPDI	FLT4	-0.0390515	0.0134217	0.0221515	0.00363376	NA	NA	NA	NA	NA	NA	NA	NA
rEDIH	FLT4	-0.0405202	0.0135186	0.0215441	0.00273537	NA	NA	NA	NA	NA	NA	NA	NA
AMED	IL17A	-0.014395	0.0140263	0.46355	0.304804	0.00190542	0.0505423	0.990265	0.969934	NA	NA	NA	NA
hPDI	IL17A	-0.0288796	0.0136795	0.128947	0.0348059	-0.0837561	0.0458569	0.66152	0.0680446	NA	NA	NA	NA
rDII	FMNL1	-0.0350317	0.0139958	0.0373896	0.0123438	NA	NA	NA	NA	NA	NA	NA	NA
rEDIH	IL17A	-0.0296147	0.0137807	0.102888	0.0316796	-0.0775342	0.0486733	0.975159	0.111451	NA	NA	NA	NA
HEI	IL17A	-0.0183336	0.0137552	0.358532	0.182639	-0.0083227	0.0434041	0.995681	0.847973	NA	NA	NA	NA
AMED	FN1	-0.039974	0.0146482	0.0313804	0.006377	NA	NA	NA	NA	NA	NA	NA	NA
hPDI	FN1	-0.0599732	0.0142495	0.000389841	2.61406e-05	NA	NA	NA	NA	NA	NA	NA	NA
rDII	FN1	-0.0604674	0.0146495	0.00039333	3.72741e-05	NA	NA	NA	NA	NA	NA	NA	NA
rEDIH	IL17C	-0.0146592	0.013553	0.462304	0.27947	-0.0293819	0.0437828	0.975159	0.502305	NA	NA	NA	NA
rEDIH	FN1	-0.0465466	0.0142037	0.0108658	0.00105631	NA	NA	NA	NA	NA	NA	NA	NA
AMED	IL17D	-0.00927413	0.0131075	0.62984	0.479258	-0.00270316	0.0431119	0.990265	0.950016	NA	NA	NA	NA
hPDI	IL17D	-0.00283215	0.0127868	0.895407	0.82472	-0.029128	0.0414557	0.878996	0.482431	NA	NA	NA	NA
rDII	IL17D	0.0021558	0.0131563	0.919553	0.869847	-0.0281773	0.042603	0.94783	0.508497	NA	NA	NA	NA
rEDIH	IL17D	0.00552679	0.0128811	0.806052	0.667896	0.0223797	0.0374914	0.975159	0.550674	NA	NA	NA	NA
HEI	IL17D	-0.000662944	0.0128482	0.978946	0.958851	0.0410187	0.0401922	0.995681	0.307681	NA	NA	NA	NA
AMED	IL17F	0.0129437	0.014003	0.516493	0.355343	0.0747811	0.0420769	0.635817	0.0757969	NA	NA	NA	NA
hPDI	IL17F	0.00722355	0.0136691	0.742819	0.597203	0.0779041	0.0483455	0.699797	0.107372	NA	NA	NA	NA
rDII	IL17F	0.00304954	0.0140556	0.893674	0.828246	0.080216	0.0490415	0.94783	0.102186	NA	NA	NA	NA
rEDIH	IL17F	-0.0153745	0.0137603	0.442834	0.263913	-0.00391745	0.0408303	0.998863	0.923582	NA	NA	NA	NA
HEI	IL17F	0.0162934	0.0137247	0.423326	0.235216	0.0272112	0.0494656	0.995681	0.582358	NA	NA	NA	NA
AMED	IL17RA	-0.00199248	0.0138517	0.937069	0.885629	NA	NA	NA	NA	NA	NA	NA	NA
hPDI	IL17RA	0.00185708	0.0135269	0.932605	0.890809	NA	NA	NA	NA	NA	NA	NA	NA
rDII	IL17RA	-0.0117702	0.0138958	0.545467	0.397017	NA	NA	NA	NA	NA	NA	NA	NA
rEDIH	IL17RA	-0.00597962	0.0136093	0.801983	0.660405	NA	NA	NA	NA	NA	NA	NA	NA
HEI	IL17RA	-0.0122282	0.0135901	0.546428	0.368273	NA	NA	NA	NA	NA	NA	NA	NA
AMED	IL17RB	0.0292545	0.013782	0.102255	0.0338285	-0.0424683	0.0403429	0.712807	0.292712	NA	NA	NA	NA
hPDI	IL17RB	0.0340538	0.0133152	0.0522759	0.0105696	-0.0427223	0.0467993	0.868119	0.361499	NA	NA	NA	NA
rDII	IL17RB	0.0290407	0.0138038	0.0844982	0.0354413	-0.0358439	0.0451243	0.94783	0.427167	NA	NA	NA	NA
rEDIH	IL17RB	0.0192817	0.0135307	0.301428	0.154204	-0.0522244	0.0514935	0.975159	0.310708	NA	NA	NA	NA
HEI	IL17RB	0.0102303	0.0135097	0.618389	0.44893	0.0212193	0.0419086	0.995681	0.612728	NA	NA	NA	NA
HEI	FN1	-0.0429261	0.0143118	0.0154649	0.00271946	NA	NA	NA	NA	NA	NA	NA	NA
hPDI	IL18	-0.0315542	0.0132228	0.0765557	0.0170502	-0.0422293	0.0457885	0.868119	0.356586	NA	NA	NA	NA
AMED	FNDC1	-0.0493406	0.0147172	0.00660567	0.000806782	NA	NA	NA	NA	NA	NA	NA	NA
rEDIH	IL18	-0.0199672	0.013307	0.273542	0.133543	0.029799	0.0418485	0.975159	0.47657	NA	NA	NA	NA
hPDI	FNDC1	-0.0389582	0.0143364	0.0360075	0.00660281	NA	NA	NA	NA	NA	NA	NA	NA
rDII	FNDC1	-0.0837178	0.0147209	4.8817e-07	1.36948e-08	NA	NA	NA	NA	NA	NA	NA	NA
HEI	FNDC1	-0.0506292	0.0143852	0.00333152	0.000436318	NA	NA	NA	NA	NA	NA	NA	NA
rEDIH	FNTA	-0.0489303	0.0143891	0.0079981	0.000678111	NA	NA	NA	NA	NA	NA	NA	NA
rEDIH	IL18BP	-0.0047407	0.0130772	0.832985	0.71698	NA	NA	NA	NA	NA	NA	NA	NA
AMED	FOLR1	0.0639768	0.0131194	2.97784e-05	1.11045e-06	NA	NA	NA	NA	NA	NA	NA	NA
rDII	FOLR1	0.0506736	0.0131354	0.000980613	0.000115741	NA	NA	NA	NA	NA	NA	NA	NA
rEDIH	FOLR1	0.0464061	0.0128705	0.00452395	0.000314185	NA	NA	NA	NA	NA	NA	NA	NA
HEI	FOLR1	0.0581558	0.0128493	8.79646e-05	6.13917e-06	NA	NA	NA	NA	NA	NA	NA	NA
rDII	FRMD4B	-0.0454678	0.0151238	0.0118981	0.00265804	NA	NA	NA	NA	NA	NA	NA	NA
AMED	FRZB	-0.0367872	0.0135972	0.0330551	0.00684171	NA	NA	NA	NA	NA	NA	NA	NA
AMED	IL18RAP	-0.00907997	0.0138427	0.655966	0.511892	NA	NA	NA	NA	NA	NA	NA	NA
hPDI	IL18RAP	-0.00859429	0.0135276	0.689097	0.525251	NA	NA	NA	NA	NA	NA	NA	NA
rDII	IL18RAP	-0.00544088	0.0138765	0.8036	0.695005	NA	NA	NA	NA	NA	NA	NA	NA
rEDIH	IL18RAP	-0.00215941	0.0135738	0.923193	0.873607	NA	NA	NA	NA	NA	NA	NA	NA
HEI	IL18RAP	-0.0161628	0.0135464	0.420421	0.232864	NA	NA	NA	NA	NA	NA	NA	NA
AMED	FSTL1	-0.0625142	0.0150596	0.000518082	3.36762e-05	NA	NA	NA	NA	NA	NA	NA	NA
rDII	FSTL1	-0.0802133	0.0150842	2.77155e-06	1.0999e-07	NA	NA	NA	NA	NA	NA	NA	NA
HEI	FSTL1	-0.0565702	0.014707	0.00111618	0.000121432	NA	NA	NA	NA	NA	NA	NA	NA
rEDIH	IL19	-0.0315458	0.0134475	0.0751299	0.0190202	NA	NA	NA	NA	NA	NA	NA	NA
AMED	FUOM	-0.0442015	0.0145715	0.0157583	0.00243125	NA	NA	NA	NA	NA	NA	NA	NA
AMED	IL1A	0.00625851	0.0140139	0.773469	0.655186	0.0737463	0.0420742	0.635817	0.0799136	NA	NA	NA	NA
hPDI	IL1A	-0.00598593	0.0136812	0.789887	0.661746	-0.00147544	0.0450203	0.984712	0.973862	NA	NA	NA	NA
rDII	IL1A	0.00709614	0.0140654	0.741193	0.613924	-0.00119441	0.0482633	0.993951	0.98026	NA	NA	NA	NA
rEDIH	IL1A	0.0129477	0.0137706	0.530963	0.347133	0.0355054	0.0350157	0.975159	0.310807	NA	NA	NA	NA
HEI	IL1A	-0.000220504	0.0137363	0.995709	0.987193	0.0400842	0.0445026	0.995681	0.367933	NA	NA	NA	NA
hPDI	FUOM	-0.0443841	0.0142069	0.0123983	0.00179421	NA	NA	NA	NA	NA	NA	NA	NA
hPDI	IL1B	-0.0191227	0.0136836	0.340516	0.162325	-0.0355397	0.0390067	0.868119	0.362429	NA	NA	NA	NA
rDII	FUOM	-0.0475807	0.0146491	0.00623043	0.0011702	NA	NA	NA	NA	NA	NA	NA	NA
rEDIH	IL1B	-0.00510406	0.0137881	0.830646	0.711263	0.0236607	0.0433344	0.978882	0.585172	NA	NA	NA	NA
rEDIH	FUOM	-0.064697	0.0140688	0.000202081	4.36481e-06	NA	NA	NA	NA	NA	NA	NA	NA
AMED	IL1R1	0.0227253	0.0137979	0.210453	0.0996146	NA	NA	NA	NA	NA	NA	NA	NA
hPDI	IL1R1	0.0178077	0.0134366	0.367564	0.185123	NA	NA	NA	NA	NA	NA	NA	NA
rDII	IL1R1	-0.00943198	0.0138464	0.6356	0.495781	NA	NA	NA	NA	NA	NA	NA	NA
rEDIH	IL1R1	0.0217352	0.013556	0.237398	0.108912	NA	NA	NA	NA	NA	NA	NA	NA
HEI	IL1R1	0.0297411	0.0135319	0.0972081	0.0280018	NA	NA	NA	NA	NA	NA	NA	NA
AMED	IL1R2	-0.00832134	0.0136968	0.683315	0.54352	0.0912422	0.0436376	0.635817	0.03676	NA	NA	NA	NA
hPDI	IL1R2	-0.00784501	0.0133005	0.713506	0.555329	0.0128849	0.0453995	0.968758	0.776607	NA	NA	NA	NA
rDII	IL1R2	0.000505681	0.013721	0.98441	0.970602	0.0985516	0.045337	0.94783	0.0299311	NA	NA	NA	NA
rEDIH	IL1R2	-0.0194572	0.0134584	0.294107	0.148311	0.072547	0.056516	0.975159	0.199527	NA	NA	NA	NA
HEI	IL1R2	-0.0250018	0.0134488	0.171475	0.0630767	0.0320148	0.0429519	0.995681	0.456208	NA	NA	NA	NA
HEI	FUOM	-0.0660927	0.0142305	5.3889e-05	3.50288e-06	NA	NA	NA	NA	NA	NA	NA	NA
AMED	FURIN	-0.0813441	0.0135029	1.32284e-07	1.81024e-09	NA	NA	NA	NA	NA	NA	NA	NA
hPDI	FURIN	-0.0833863	0.0131549	1.8745e-08	2.50105e-10	NA	NA	NA	NA	NA	NA	NA	NA
rDII	FURIN	-0.102136	0.0134787	8.58216e-12	4.11051e-14	NA	NA	NA	NA	NA	NA	NA	NA
rEDIH	FURIN	-0.0684645	0.013253	1.86423e-05	2.477e-07	NA	NA	NA	NA	NA	NA	NA	NA
AMED	IL1RL1	-0.0213983	0.012806	0.203422	0.0947865	NA	NA	NA	NA	NA	NA	NA	NA
hPDI	IL1RL1	-0.0116571	0.0124426	0.537839	0.348869	NA	NA	NA	NA	NA	NA	NA	NA
rDII	IL1RL1	-0.0154366	0.0128106	0.363401	0.22826	NA	NA	NA	NA	NA	NA	NA	NA
rEDIH	IL1RL1	-0.0290903	0.0125346	0.077887	0.0203343	NA	NA	NA	NA	NA	NA	NA	NA
HEI	IL1RL1	-0.0217367	0.0125672	0.21086	0.0837523	NA	NA	NA	NA	NA	NA	NA	NA
AMED	IL1RL2	0.00861819	0.0132431	0.658792	0.515224	-0.0233093	0.03992	0.841079	0.559404	NA	NA	NA	NA
hPDI	IL1RL2	0.00322189	0.0128353	0.880756	0.80181	-0.0282344	0.0434829	0.890596	0.516262	NA	NA	NA	NA
rDII	IL1RL2	0.00309671	0.0132924	0.888487	0.815794	-0.0439485	0.0452464	0.94783	0.3316	NA	NA	NA	NA
rEDIH	IL1RL2	0.00738905	0.0130141	0.729745	0.570214	-0.00324511	0.03713	0.998863	0.93037	NA	NA	NA	NA
HEI	IL1RL2	-0.00466092	0.0129809	0.823205	0.719565	-0.0263608	0.0408859	0.995681	0.519227	NA	NA	NA	NA
HEI	FURIN	-0.0946121	0.0132058	1.07697e-10	8.84272e-13	NA	NA	NA	NA	NA	NA	NA	NA
AMED	FUS	-0.0430045	0.0139321	0.0136683	0.00203412	NA	NA	NA	NA	NA	NA	NA	NA
hPDI	FUS	-0.03863	0.013631	0.0266034	0.0046144	NA	NA	NA	NA	NA	NA	NA	NA
rDII	FUS	-0.0377628	0.0139878	0.0246385	0.00696251	NA	NA	NA	NA	NA	NA	NA	NA
HEI	FUS	-0.0406071	0.013621	0.0162748	0.00288414	NA	NA	NA	NA	NA	NA	NA	NA
AMED	IL2	0.00854146	0.0140194	0.682469	0.542379	0.0376606	0.0445847	0.787907	0.398459	NA	NA	NA	NA
hPDI	IL2	0.00101434	0.0136786	0.968388	0.94089	0.0247208	0.0549051	0.91263	0.65262	NA	NA	NA	NA
rDII	IL2	-0.00456116	0.0140715	0.840439	0.745843	0.0603766	0.0490742	0.94783	0.218837	NA	NA	NA	NA
rEDIH	IL2	-0.0240669	0.0137735	0.192566	0.0806365	-0.0260469	0.0369896	0.975159	0.481473	NA	NA	NA	NA
HEI	IL2	-0.009069	0.0137414	0.66907	0.509299	0.0212387	0.0486924	0.995681	0.662789	NA	NA	NA	NA
AMED	IL20	0.0234569	0.0139928	0.202016	0.0937281	0.0433352	0.0375366	0.690953	0.248549	NA	NA	NA	NA
hPDI	IL20	-0.00849717	0.0136632	0.697799	0.534032	0.00598116	0.0413672	0.974321	0.885063	NA	NA	NA	NA
rDII	IL20	0.00410233	0.014048	0.857275	0.77028	0.0111605	0.0327218	0.950644	0.733113	NA	NA	NA	NA
rEDIH	IL20	-0.0103421	0.0137537	0.628452	0.45211	0.0417053	0.0305827	0.975159	0.172938	NA	NA	NA	NA
HEI	IL20	0.000681181	0.013719	0.979493	0.960401	0.0152909	0.0349428	0.995681	0.661761	NA	NA	NA	NA
AMED	IL20RA	0.00978666	0.014014	0.63287	0.484991	0.029323	0.0471797	0.841079	0.534386	NA	NA	NA	NA
hPDI	IL20RA	-0.005435	0.0136817	0.805575	0.691202	-0.0348386	0.0474512	0.878996	0.462981	NA	NA	NA	NA
rDII	IL20RA	-0.00593291	0.0140661	0.785217	0.673197	-0.0123805	0.0400642	0.950644	0.757365	NA	NA	NA	NA
rEDIH	IL20RA	0.00571229	0.013772	0.811601	0.678324	0.0574652	0.0439406	0.975159	0.19121	NA	NA	NA	NA
HEI	IL20RA	0.0136635	0.0137356	0.503541	0.319903	0.0228723	0.0527667	0.995681	0.664763	NA	NA	NA	NA
AMED	IL20RB	0.0102218	0.0150742	0.644046	0.497742	NA	NA	NA	NA	NA	NA	NA	NA
hPDI	IL20RB	-0.00250959	0.0146828	0.916167	0.864294	NA	NA	NA	NA	NA	NA	NA	NA
rDII	IL20RB	0.0217148	0.0151216	0.261903	0.151067	NA	NA	NA	NA	NA	NA	NA	NA
rEDIH	IL20RB	-0.021611	0.0146141	0.280746	0.139269	NA	NA	NA	NA	NA	NA	NA	NA
HEI	IL20RB	-0.0035826	0.0147026	0.884978	0.807496	NA	NA	NA	NA	NA	NA	NA	NA
AMED	IL21R	0.000405382	0.0151041	0.988737	0.978589	NA	NA	NA	NA	NA	NA	NA	NA
hPDI	IL21R	-0.00142826	0.0147082	0.954315	0.922646	NA	NA	NA	NA	NA	NA	NA	NA
rDII	IL21R	-0.0115494	0.0151533	0.590153	0.445996	NA	NA	NA	NA	NA	NA	NA	NA
rEDIH	IL21R	0.00814248	0.0146454	0.738055	0.578254	NA	NA	NA	NA	NA	NA	NA	NA
HEI	IL21R	-0.00411357	0.014731	0.866974	0.780069	NA	NA	NA	NA	NA	NA	NA	NA
rEDIH	FXN	-0.035729	0.0135121	0.043978	0.00821134	NA	NA	NA	NA	NA	NA	NA	NA
hPDI	IL22	-0.0218338	0.0139943	0.280539	0.118781	NA	NA	NA	NA	NA	NA	NA	NA
rDII	IL22	-0.0314525	0.0144096	0.0726349	0.0291028	NA	NA	NA	NA	NA	NA	NA	NA
rEDIH	IL22	-0.0225219	0.0138954	0.230688	0.105123	NA	NA	NA	NA	NA	NA	NA	NA
AMED	FYB1	-0.0477936	0.0138608	0.00506879	0.000568787	NA	NA	NA	NA	NA	NA	NA	NA
AMED	IL22RA1	0.00849204	0.0139542	0.682752	0.542838	-0.0455751	0.0401049	0.692351	0.256031	NA	NA	NA	NA
hPDI	IL22RA1	-0.00253305	0.0136049	0.910594	0.852305	-0.0689979	0.0411485	0.699797	0.0938585	NA	NA	NA	NA
rDII	IL22RA1	0.00112727	0.0140061	0.96219	0.935855	-0.0549166	0.0373688	0.94783	0.141954	NA	NA	NA	NA
rEDIH	IL22RA1	0.00463233	0.0137131	0.845915	0.735525	-0.0796998	0.0382632	0.975159	0.037482	NA	NA	NA	NA
HEI	IL22RA1	0.0101067	0.0136773	0.628574	0.459979	-0.0591317	0.0381978	0.995681	0.121894	NA	NA	NA	NA
AMED	IL24	0.00478321	0.01402	0.832596	0.732988	-0.0704286	0.0495167	0.638133	0.15521	NA	NA	NA	NA
hPDI	IL24	-0.0238329	0.0136839	0.222977	0.0816235	-0.0587392	0.048633	0.775793	0.227376	NA	NA	NA	NA
rDII	IL24	0.00287071	0.0140717	0.899603	0.838357	-0.0299205	0.0392329	0.94783	0.445839	NA	NA	NA	NA
rEDIH	IL24	-0.0277396	0.0137724	0.126838	0.0440439	0.0127402	0.0353757	0.998608	0.718811	NA	NA	NA	NA
HEI	IL24	-0.0129139	0.0137411	0.526644	0.347361	-0.0687427	0.0464035	0.995681	0.138777	NA	NA	NA	NA
AMED	IL25	0.0235618	0.0151747	0.239403	0.120561	NA	NA	NA	NA	NA	NA	NA	NA
hPDI	IL25	0.0224104	0.0147928	0.296531	0.129853	NA	NA	NA	NA	NA	NA	NA	NA
rDII	FYB1	-0.0612135	0.0138844	0.000133476	1.05941e-05	NA	NA	NA	NA	NA	NA	NA	NA
rEDIH	IL25	0.00221934	0.0147317	0.927873	0.880258	NA	NA	NA	NA	NA	NA	NA	NA
HEI	IL25	0.0220919	0.0148101	0.293708	0.135851	NA	NA	NA	NA	NA	NA	NA	NA
rEDIH	FYB1	-0.0394281	0.0136143	0.0262764	0.00379359	NA	NA	NA	NA	NA	NA	NA	NA
HEI	FYB1	-0.0365426	0.0135947	0.0339903	0.00720972	NA	NA	NA	NA	NA	NA	NA	NA
hPDI	GAD1	0.0436944	0.014775	0.0196477	0.00311889	NA	NA	NA	NA	NA	NA	NA	NA
rDII	GADD45GIP1	-0.0388922	0.0151645	0.0331982	0.0103581	NA	NA	NA	NA	NA	NA	NA	NA
rEDIH	GADD45GIP1	-0.0535975	0.0146543	0.0039405	0.000257531	NA	NA	NA	NA	NA	NA	NA	NA
AMED	IL2RB	0.011152	0.0139698	0.584717	0.424734	0.0340891	0.0411466	0.787907	0.407574	NA	NA	NA	NA
hPDI	IL2RB	0.0163825	0.0136254	0.419955	0.229283	0.0296819	0.0536242	0.890596	0.580019	NA	NA	NA	NA
rDII	IL2RB	0.00593068	0.0140219	0.784533	0.672342	0.0630055	0.0482366	0.94783	0.191759	NA	NA	NA	NA
rEDIH	IL2RB	0.00558317	0.0137287	0.816366	0.684261	0.0361489	0.0382424	0.975159	0.344729	NA	NA	NA	NA
HEI	IL2RB	0.00300922	0.0136936	0.89463	0.826071	0.0697389	0.0427497	0.995681	0.1031	NA	NA	NA	NA
AMED	IL2RG	-0.0109994	0.0148993	0.614435	0.460399	NA	NA	NA	NA	NA	NA	NA	NA
hPDI	IL2RG	-0.00303757	0.0144901	0.900842	0.833965	NA	NA	NA	NA	NA	NA	NA	NA
rDII	IL2RG	-0.0103339	0.0149202	0.629691	0.488587	NA	NA	NA	NA	NA	NA	NA	NA
rEDIH	IL2RG	-0.00386258	0.0143852	0.875808	0.788317	NA	NA	NA	NA	NA	NA	NA	NA
HEI	IL2RG	-0.0109842	0.0145377	0.619207	0.449947	NA	NA	NA	NA	NA	NA	NA	NA
AMED	IL3	0.00588655	0.0151746	0.805926	0.698093	NA	NA	NA	NA	NA	NA	NA	NA
hPDI	IL3	0.0104186	0.0148057	0.652481	0.481661	NA	NA	NA	NA	NA	NA	NA	NA
rDII	IL3	0.000115074	0.0151829	0.995631	0.993953	NA	NA	NA	NA	NA	NA	NA	NA
rEDIH	IL3	-0.0216597	0.014737	0.284467	0.141698	NA	NA	NA	NA	NA	NA	NA	NA
HEI	IL3	0.0158093	0.014806	0.476296	0.285683	NA	NA	NA	NA	NA	NA	NA	NA
AMED	IL31	-0.00875434	0.0150684	0.697256	0.561287	NA	NA	NA	NA	NA	NA	NA	NA
hPDI	IL31	0.00471099	0.0146774	0.845622	0.748248	NA	NA	NA	NA	NA	NA	NA	NA
rDII	IL31	-0.00277109	0.0151189	0.910609	0.854581	NA	NA	NA	NA	NA	NA	NA	NA
rEDIH	IL31	0.00691578	0.0146114	0.785059	0.636011	NA	NA	NA	NA	NA	NA	NA	NA
HEI	IL31	-0.0165906	0.0146948	0.447088	0.258953	NA	NA	NA	NA	NA	NA	NA	NA
AMED	IL31RA	-0.00016918	0.015047	0.994432	0.99103	NA	NA	NA	NA	NA	NA	NA	NA
hPDI	IL31RA	0.0073427	0.0146603	0.759091	0.616497	NA	NA	NA	NA	NA	NA	NA	NA
rDII	IL31RA	-0.00189487	0.0150883	0.941959	0.900065	NA	NA	NA	NA	NA	NA	NA	NA
rEDIH	IL31RA	0.0159474	0.0145911	0.456102	0.274472	NA	NA	NA	NA	NA	NA	NA	NA
HEI	IL31RA	0.0172467	0.014673	0.428057	0.239894	NA	NA	NA	NA	NA	NA	NA	NA
AMED	IL32	0.00749891	0.0134214	0.710402	0.57637	-0.010903	0.038058	0.909126	0.77456	NA	NA	NA	NA
hPDI	IL32	0.00813088	0.0131074	0.698839	0.535067	-0.0481557	0.0437607	0.813723	0.271378	NA	NA	NA	NA
rDII	IL32	0.00545699	0.0134379	0.793559	0.684693	0.0156473	0.0413457	0.950644	0.705167	NA	NA	NA	NA
rEDIH	IL32	0.0075486	0.0131581	0.726824	0.566205	-0.00787015	0.034762	0.998863	0.820931	NA	NA	NA	NA
HEI	IL32	0.0168075	0.0131571	0.381714	0.2015	0.0201075	0.0349079	0.995681	0.564719	NA	NA	NA	NA
AMED	IL33	0.0014832	0.0140082	0.956247	0.915681	-0.0283158	0.0388183	0.80531	0.465882	NA	NA	NA	NA
hPDI	IL33	-0.0109195	0.0136754	0.607233	0.424627	-0.0642682	0.0445183	0.722872	0.14912	NA	NA	NA	NA
rDII	IL33	-0.0190382	0.0140574	0.295145	0.175693	0.0716103	0.0438298	0.94783	0.102574	NA	NA	NA	NA
rEDIH	IL33	-0.0205667	0.013763	0.275823	0.135145	0.0488211	0.0464307	0.975159	0.293262	NA	NA	NA	NA
HEI	IL33	-0.00587763	0.0137303	0.788045	0.668612	-0.0125412	0.0457913	0.995681	0.784229	NA	NA	NA	NA
AMED	IL34	0.0136337	0.0140798	0.493079	0.33293	NA	NA	NA	NA	NA	NA	NA	NA
hPDI	IL34	-0.000467693	0.0137425	0.983961	0.972853	NA	NA	NA	NA	NA	NA	NA	NA
rDII	IL34	0.00683863	0.0141124	0.751072	0.627992	NA	NA	NA	NA	NA	NA	NA	NA
rEDIH	IL34	0.00497783	0.0138273	0.833161	0.718862	NA	NA	NA	NA	NA	NA	NA	NA
HEI	IL34	0.00345668	0.013756	0.880529	0.801604	NA	NA	NA	NA	NA	NA	NA	NA
AMED	IL36A	-0.00413197	0.0150809	0.868819	0.784107	NA	NA	NA	NA	NA	NA	NA	NA
hPDI	IL36A	0.00172729	0.0146893	0.942513	0.906399	NA	NA	NA	NA	NA	NA	NA	NA
rDII	IL36A	-0.00883657	0.0151305	0.69559	0.559233	NA	NA	NA	NA	NA	NA	NA	NA
rEDIH	IL36A	0.0224129	0.0146198	0.260555	0.12533	NA	NA	NA	NA	NA	NA	NA	NA
HEI	IL36A	-0.0106007	0.0147078	0.638392	0.471095	NA	NA	NA	NA	NA	NA	NA	NA
AMED	IL36G	-0.0186021	0.0150381	0.363945	0.216151	NA	NA	NA	NA	NA	NA	NA	NA
hPDI	IL36G	-0.00417837	0.014643	0.862101	0.77539	NA	NA	NA	NA	NA	NA	NA	NA
rDII	IL36G	-0.0135539	0.0150887	0.517675	0.369085	NA	NA	NA	NA	NA	NA	NA	NA
rEDIH	IL36G	0.00984287	0.0145729	0.676175	0.49944	NA	NA	NA	NA	NA	NA	NA	NA
HEI	IL36G	-0.00276644	0.0146749	0.910607	0.850481	NA	NA	NA	NA	NA	NA	NA	NA
AMED	IL3RA	-0.0008187	0.0136201	0.975772	0.95207	0.0515685	0.045518	0.692351	0.257486	NA	NA	NA	NA
hPDI	IL3RA	0.0234741	0.0132901	0.215069	0.0774043	-0.0163611	0.048875	0.953981	0.737872	NA	NA	NA	NA
rDII	IL3RA	-0.0172249	0.0136683	0.335148	0.207647	0.00565744	0.0412592	0.970485	0.890961	NA	NA	NA	NA
rEDIH	IL3RA	-0.0169429	0.0133825	0.369966	0.205551	0.0333785	0.0447199	0.975159	0.455588	NA	NA	NA	NA
HEI	IL3RA	0.00555702	0.0133499	0.795005	0.677236	0.0354509	0.0442607	0.995681	0.423325	NA	NA	NA	NA
AMED	IL4	-0.00342784	0.0140117	0.8854	0.806743	NA	NA	NA	NA	NA	NA	NA	NA
hPDI	IL4	-0.009118	0.0136777	0.674382	0.505036	NA	NA	NA	NA	NA	NA	NA	NA
rDII	IL4	-0.00262894	0.0140633	0.908616	0.851718	NA	NA	NA	NA	NA	NA	NA	NA
rEDIH	IL4	0.0316944	0.0137625	0.0808279	0.02132	NA	NA	NA	NA	NA	NA	NA	NA
HEI	IL4	-0.0147811	0.0137325	0.472601	0.281814	NA	NA	NA	NA	NA	NA	NA	NA
AMED	IL4R	-0.0162666	0.0136663	0.385114	0.233993	0.0706407	0.0420884	0.635817	0.0935489	NA	NA	NA	NA
hPDI	IL4R	-0.0192785	0.0133536	0.324408	0.148884	-0.0496235	0.0431802	0.806145	0.25071	NA	NA	NA	NA
rDII	IL4R	-0.0205062	0.0136819	0.239686	0.133988	-0.00780602	0.0461831	0.970291	0.865808	NA	NA	NA	NA
rEDIH	IL4R	0.0162046	0.0133982	0.395801	0.226538	0.0367485	0.0435915	0.975159	0.399396	NA	NA	NA	NA
HEI	IL4R	-0.0190055	0.0133982	0.323789	0.156099	-0.00956739	0.038976	0.995681	0.806138	NA	NA	NA	NA
AMED	IL5	-0.00168148	0.0139426	0.949302	0.904012	0.000819674	0.042358	0.990265	0.984564	NA	NA	NA	NA
hPDI	IL5	-0.0158153	0.0136101	0.438229	0.245276	-0.0426611	0.0476967	0.868119	0.371286	NA	NA	NA	NA
rDII	IL5	0.00308391	0.0139939	0.892123	0.825587	-0.0300886	0.0419568	0.94783	0.473441	NA	NA	NA	NA
rEDIH	IL5	0.00921655	0.0137008	0.67664	0.501167	-0.0264713	0.0420423	0.975159	0.529061	NA	NA	NA	NA
HEI	IL5	0.00173407	0.0136662	0.939198	0.899034	-0.00251445	0.0397347	0.99952	0.949554	NA	NA	NA	NA
AMED	IL5RA	0.0104317	0.0137928	0.606309	0.449494	-0.0164885	0.0464879	0.906556	0.722892	NA	NA	NA	NA
hPDI	IL5RA	-0.00610028	0.0134792	0.782737	0.650877	-0.043087	0.0493041	0.868119	0.382358	NA	NA	NA	NA
rDII	IL5RA	0.00403724	0.0138103	0.857275	0.770041	-0.0406513	0.0461559	0.94783	0.378646	NA	NA	NA	NA
rEDIH	IL5RA	0.0119551	0.013522	0.558255	0.376672	0.000245226	0.040479	0.998863	0.995167	NA	NA	NA	NA
HEI	IL5RA	0.0183424	0.0135214	0.349601	0.17498	-0.0753836	0.0436048	0.995681	0.0841205	NA	NA	NA	NA
AMED	GALNT10	-0.0379796	0.0135054	0.0260087	0.00493836	NA	NA	NA	NA	NA	NA	NA	NA
hPDI	GALNT10	-0.0348642	0.0131309	0.0418604	0.00795114	NA	NA	NA	NA	NA	NA	NA	NA
AMED	GAPDH	-0.043003	0.01517	0.0248429	0.00460652	NA	NA	NA	NA	NA	NA	NA	NA
rDII	GAPDH	-0.0391165	0.0152904	0.0335631	0.0105524	NA	NA	NA	NA	NA	NA	NA	NA
hPDI	GASK1A	-0.0488052	0.014701	0.00718962	0.000907618	NA	NA	NA	NA	NA	NA	NA	NA
AMED	IL6R	0.000242049	0.0139207	0.991925	0.986128	NA	NA	NA	NA	NA	NA	NA	NA
hPDI	IL6R	-0.0287162	0.0136022	0.128947	0.0348063	NA	NA	NA	NA	NA	NA	NA	NA
rDII	IL6R	0.00528103	0.0138946	0.81068	0.703902	NA	NA	NA	NA	NA	NA	NA	NA
rEDIH	IL6R	-0.00757532	0.0136286	0.738055	0.578342	NA	NA	NA	NA	NA	NA	NA	NA
HEI	IL6R	-0.0187791	0.0136692	0.342045	0.169552	NA	NA	NA	NA	NA	NA	NA	NA
AMED	IL6ST	-0.0106186	0.013639	0.593695	0.436283	NA	NA	NA	NA	NA	NA	NA	NA
hPDI	IL6ST	0.00778881	0.0133539	0.717749	0.559742	NA	NA	NA	NA	NA	NA	NA	NA
rDII	IL6ST	-0.00930443	0.0136906	0.636593	0.496774	NA	NA	NA	NA	NA	NA	NA	NA
rEDIH	IL6ST	-0.0107236	0.0133796	0.602375	0.422884	NA	NA	NA	NA	NA	NA	NA	NA
HEI	IL6ST	-0.0117927	0.0133563	0.554079	0.377314	NA	NA	NA	NA	NA	NA	NA	NA
AMED	IL7	-0.0230525	0.0138732	0.206186	0.0966388	0.0785114	0.0377997	0.635817	0.0380242	NA	NA	NA	NA
hPDI	IL7	-0.032098	0.0135545	0.0795878	0.0179161	0.083587	0.0491907	0.699797	0.089549	NA	NA	NA	NA
rDII	GASK1A	-0.0466028	0.0150903	0.00966874	0.00202516	NA	NA	NA	NA	NA	NA	NA	NA
rEDIH	IL7	-0.0201412	0.0136018	0.27984	0.138723	0.00848529	0.0433345	0.998863	0.844795	NA	NA	NA	NA
HEI	IL7	-0.0237044	0.0136014	0.20632	0.0814256	0.0666223	0.0424727	0.995681	0.117024	NA	NA	NA	NA
AMED	IL7R	0.0274298	0.0135961	0.122688	0.0436943	NA	NA	NA	NA	NA	NA	NA	NA
rEDIH	GASK1A	-0.0440924	0.0146796	0.0213017	0.00268184	NA	NA	NA	NA	NA	NA	NA	NA
rDII	IL7R	0.0133412	0.0136442	0.478733	0.328218	NA	NA	NA	NA	NA	NA	NA	NA
rEDIH	IL7R	0.021999	0.01336	0.223809	0.0996917	NA	NA	NA	NA	NA	NA	NA	NA
HEI	GASK1A	-0.0511378	0.0147428	0.00392564	0.000527806	NA	NA	NA	NA	NA	NA	NA	NA
AMED	IL9	0.00462274	0.0150771	0.850523	0.759157	NA	NA	NA	NA	NA	NA	NA	NA
hPDI	IL9	-0.00606146	0.0146892	0.800255	0.679885	NA	NA	NA	NA	NA	NA	NA	NA
rDII	IL9	-0.0147299	0.0151175	0.480228	0.32993	NA	NA	NA	NA	NA	NA	NA	NA
rEDIH	IL9	0.0172328	0.0145909	0.409318	0.237637	NA	NA	NA	NA	NA	NA	NA	NA
HEI	IL9	-0.00240118	0.0147386	0.920338	0.87059	NA	NA	NA	NA	NA	NA	NA	NA
AMED	ILKAP	-0.0314308	0.0140857	0.0852559	0.0256964	NA	NA	NA	NA	NA	NA	NA	NA
hPDI	ILKAP	-0.0161085	0.0137715	0.435239	0.242176	NA	NA	NA	NA	NA	NA	NA	NA
hPDI	GATA3	0.0436912	0.0147873	0.0197333	0.00314598	NA	NA	NA	NA	NA	NA	NA	NA
rEDIH	ILKAP	-0.0178758	0.0138195	0.356892	0.195888	NA	NA	NA	NA	NA	NA	NA	NA
HEI	ILKAP	-0.027777	0.0137677	0.132194	0.0436876	NA	NA	NA	NA	NA	NA	NA	NA
rDII	GATD3	-0.0399465	0.0151327	0.0281591	0.00832444	NA	NA	NA	NA	NA	NA	NA	NA
rEDIH	GATD3	-0.0540952	0.0146237	0.00354397	0.000218806	NA	NA	NA	NA	NA	NA	NA	NA
AMED	GBP1	-0.0568683	0.0148108	0.00142497	0.000124801	NA	NA	NA	NA	NA	NA	NA	NA
hPDI	GBP1	-0.0604908	0.014424	0.000414458	2.7933e-05	NA	NA	NA	NA	NA	NA	NA	NA
rDII	GBP1	-0.0563594	0.014843	0.00119371	0.000148244	NA	NA	NA	NA	NA	NA	NA	NA
AMED	IMPA1	-0.0189077	0.0139542	0.312954	0.175481	NA	NA	NA	NA	NA	NA	NA	NA
hPDI	IMPA1	-0.00513447	0.0136344	0.81689	0.7065	NA	NA	NA	NA	NA	NA	NA	NA
rDII	IMPA1	-0.0203954	0.0139756	0.25372	0.144524	NA	NA	NA	NA	NA	NA	NA	NA
rEDIH	IMPA1	-0.0258802	0.0136539	0.152802	0.0580866	NA	NA	NA	NA	NA	NA	NA	NA
HEI	IMPA1	-0.0123512	0.0136542	0.543484	0.365731	NA	NA	NA	NA	NA	NA	NA	NA
AMED	IMPACT	-0.0186134	0.0147759	0.353608	0.207834	NA	NA	NA	NA	NA	NA	NA	NA
hPDI	IMPACT	-0.00995736	0.0144034	0.659907	0.489397	NA	NA	NA	NA	NA	NA	NA	NA
rEDIH	GBP1	-0.0571072	0.0143076	0.00147536	6.66731e-05	NA	NA	NA	NA	NA	NA	NA	NA
rEDIH	IMPACT	-0.0231301	0.0142809	0.231062	0.105373	NA	NA	NA	NA	NA	NA	NA	NA
HEI	IMPACT	-0.0159475	0.0144449	0.458763	0.269639	NA	NA	NA	NA	NA	NA	NA	NA
AMED	IMPG1	0.0267182	0.0151512	0.179416	0.077893	NA	NA	NA	NA	NA	NA	NA	NA
hPDI	IMPG1	-0.0130451	0.0147833	0.565734	0.377593	NA	NA	NA	NA	NA	NA	NA	NA
HEI	GBP1	-0.085471	0.0144446	1.42225e-07	3.50333e-09	NA	NA	NA	NA	NA	NA	NA	NA
rEDIH	IMPG1	-0.00742632	0.0147295	0.765308	0.614158	NA	NA	NA	NA	NA	NA	NA	NA
HEI	IMPG1	0.00964074	0.0147874	0.673731	0.514461	NA	NA	NA	NA	NA	NA	NA	NA
AMED	ING1	-0.0139032	0.0140641	0.481095	0.322925	NA	NA	NA	NA	NA	NA	NA	NA
hPDI	ING1	-0.000822209	0.0137365	0.974316	0.952273	NA	NA	NA	NA	NA	NA	NA	NA
rDII	ING1	-0.00164431	0.0141046	0.94572	0.907198	NA	NA	NA	NA	NA	NA	NA	NA
rEDIH	ING1	-0.0101389	0.0138356	0.63904	0.463703	NA	NA	NA	NA	NA	NA	NA	NA
HEI	ING1	-0.0155361	0.0137456	0.446688	0.258416	NA	NA	NA	NA	NA	NA	NA	NA
rDII	GCC1	-0.0455965	0.0149081	0.0103987	0.00223671	NA	NA	NA	NA	NA	NA	NA	NA
rEDIH	GCC1	-0.037002	0.0143792	0.0497996	0.010103	NA	NA	NA	NA	NA	NA	NA	NA
hPDI	GCHFR	-0.045788	0.0141761	0.00915836	0.00124689	NA	NA	NA	NA	NA	NA	NA	NA
rEDIH	INHBB	-0.0323881	0.0139104	0.0769816	0.0199367	NA	NA	NA	NA	NA	NA	NA	NA
HEI	GCHFR	-0.0366025	0.0142239	0.0443551	0.0101042	NA	NA	NA	NA	NA	NA	NA	NA
AMED	GDF15	-0.035982	0.0117633	0.0147445	0.00223266	NA	NA	NA	NA	NA	NA	NA	NA
hPDI	GDF15	-0.0303994	0.0115011	0.0429138	0.00823627	NA	NA	NA	NA	NA	NA	NA	NA
rDII	GDF15	-0.0503108	0.0117846	0.000231375	1.99475e-05	NA	NA	NA	NA	NA	NA	NA	NA
HEI	GDF15	-0.0509328	0.0115285	0.000133078	1.01527e-05	NA	NA	NA	NA	NA	NA	NA	NA
AMED	GFER	-0.0424698	0.0139139	0.0149892	0.00228197	NA	NA	NA	NA	NA	NA	NA	NA
AMED	INPP1	-0.0192547	0.0137974	0.296592	0.162912	NA	NA	NA	NA	NA	NA	NA	NA
hPDI	INPP1	-0.00983201	0.0134978	0.641232	0.466391	NA	NA	NA	NA	NA	NA	NA	NA
rDII	INPP1	-0.0294873	0.0138241	0.0796367	0.0329663	NA	NA	NA	NA	NA	NA	NA	NA
rEDIH	INPP1	-0.00900877	0.0135047	0.678958	0.504747	NA	NA	NA	NA	NA	NA	NA	NA
HEI	INPP1	-0.0116265	0.0135497	0.567887	0.390896	NA	NA	NA	NA	NA	NA	NA	NA
AMED	INPP5D	-0.0311628	0.014849	0.107026	0.0359017	NA	NA	NA	NA	NA	NA	NA	NA
hPDI	INPP5D	-0.0196988	0.0144577	0.354326	0.173102	NA	NA	NA	NA	NA	NA	NA	NA
rDII	GFER	-0.0568104	0.0139572	0.000480044	4.76267e-05	NA	NA	NA	NA	NA	NA	NA	NA
rEDIH	GFER	-0.0460169	0.013646	0.0085873	0.000751061	NA	NA	NA	NA	NA	NA	NA	NA
HEI	INPP5D	-0.0269504	0.0144991	0.171475	0.0631226	NA	NA	NA	NA	NA	NA	NA	NA
AMED	INPP5J	-0.0216592	0.0148013	0.271379	0.143442	NA	NA	NA	NA	NA	NA	NA	NA
hPDI	INPP5J	0.011386	0.0144244	0.612465	0.429942	NA	NA	NA	NA	NA	NA	NA	NA
rDII	INPP5J	-0.00479519	0.0148339	0.840871	0.746514	NA	NA	NA	NA	NA	NA	NA	NA
rEDIH	INPP5J	-0.0125124	0.014289	0.562266	0.381256	NA	NA	NA	NA	NA	NA	NA	NA
HEI	INPP5J	-0.0150818	0.0144602	0.485272	0.297009	NA	NA	NA	NA	NA	NA	NA	NA
AMED	INPPL1	-0.0324917	0.0138536	0.0680524	0.0190444	NA	NA	NA	NA	NA	NA	NA	NA
hPDI	INPPL1	-0.022238	0.0135439	0.254082	0.100664	NA	NA	NA	NA	NA	NA	NA	NA
HEI	GFER	-0.051229	0.0135962	0.00146959	0.000166416	NA	NA	NA	NA	NA	NA	NA	NA
rEDIH	INPPL1	-0.0322911	0.0135576	0.0699898	0.017264	NA	NA	NA	NA	NA	NA	NA	NA
HEI	INPPL1	-0.0227222	0.0136068	0.230236	0.0949929	NA	NA	NA	NA	NA	NA	NA	NA
AMED	INSL3	-0.00428652	0.00751054	0.703162	0.568207	NA	NA	NA	NA	NA	NA	NA	NA
hPDI	INSL3	-0.00981587	0.00731681	0.3621	0.179805	NA	NA	NA	NA	NA	NA	NA	NA
rDII	INSL3	-0.00347189	0.007529	0.764303	0.644722	NA	NA	NA	NA	NA	NA	NA	NA
rEDIH	INSL3	-0.0135284	0.00725734	0.159861	0.0623684	NA	NA	NA	NA	NA	NA	NA	NA
HEI	INSL3	-0.00292911	0.00734214	0.804415	0.689951	NA	NA	NA	NA	NA	NA	NA	NA
AMED	INSL4	-0.0064124	0.0149327	0.782479	0.667637	NA	NA	NA	NA	NA	NA	NA	NA
hPDI	INSL4	-0.0079832	0.0145239	0.733367	0.582579	NA	NA	NA	NA	NA	NA	NA	NA
rDII	INSL4	-0.0306665	0.0149473	0.0940649	0.0402584	NA	NA	NA	NA	NA	NA	NA	NA
rEDIH	INSL4	0.00484992	0.0144168	0.84598	0.736579	NA	NA	NA	NA	NA	NA	NA	NA
HEI	INSL4	-0.0273968	0.0145652	0.165554	0.0600367	NA	NA	NA	NA	NA	NA	NA	NA
AMED	INSL5	-0.0257457	0.0141662	0.166569	0.0692185	NA	NA	NA	NA	NA	NA	NA	NA
hPDI	INSL5	-0.0100409	0.0136705	0.639093	0.462684	NA	NA	NA	NA	NA	NA	NA	NA
rDII	INSL5	0.005176	0.0141714	0.818882	0.714946	NA	NA	NA	NA	NA	NA	NA	NA
rEDIH	INSL5	-0.00575444	0.0136581	0.808857	0.673541	NA	NA	NA	NA	NA	NA	NA	NA
HEI	INSL5	-0.0180589	0.0138183	0.369484	0.191314	NA	NA	NA	NA	NA	NA	NA	NA
AMED	INSR	-0.0151214	0.0150436	0.472659	0.314868	NA	NA	NA	NA	NA	NA	NA	NA
hPDI	INSR	0.00625417	0.0146484	0.794138	0.669434	NA	NA	NA	NA	NA	NA	NA	NA
rDII	INSR	-0.0229271	0.0150914	0.232641	0.128776	NA	NA	NA	NA	NA	NA	NA	NA
rEDIH	INSR	0.00636378	0.0145884	0.803094	0.662697	NA	NA	NA	NA	NA	NA	NA	NA
HEI	INSR	-0.0226027	0.0146699	0.274429	0.123446	NA	NA	NA	NA	NA	NA	NA	NA
AMED	IPCEF1	-0.0254786	0.0138745	0.161102	0.066359	NA	NA	NA	NA	NA	NA	NA	NA
hPDI	IPCEF1	-0.0231452	0.0135513	0.233677	0.0876989	NA	NA	NA	NA	NA	NA	NA	NA
rDII	IPCEF1	-0.0299989	0.0138954	0.0759029	0.0309013	NA	NA	NA	NA	NA	NA	NA	NA
AMED	GFRA1	-0.0814005	0.0131077	4.74647e-08	5.68342e-10	NA	NA	NA	NA	NA	NA	NA	NA
HEI	IPCEF1	-0.0298529	0.0135763	0.097066	0.0279276	NA	NA	NA	NA	NA	NA	NA	NA
hPDI	GFRA1	-0.0601447	0.0127662	5.94707e-05	2.52288e-06	NA	NA	NA	NA	NA	NA	NA	NA
hPDI	IQGAP2	-0.0249665	0.013532	0.192767	0.0650911	NA	NA	NA	NA	NA	NA	NA	NA
rDII	IQGAP2	-0.0309891	0.0138662	0.0656441	0.0254671	NA	NA	NA	NA	NA	NA	NA	NA
rEDIH	IQGAP2	-0.0150837	0.0135455	0.444843	0.265516	NA	NA	NA	NA	NA	NA	NA	NA
HEI	IQGAP2	-0.0268689	0.0135876	0.14197	0.0480402	NA	NA	NA	NA	NA	NA	NA	NA
AMED	IRAG2	-0.0180211	0.0140283	0.343489	0.198978	NA	NA	NA	NA	NA	NA	NA	NA
hPDI	IRAG2	-0.00265049	0.0137069	0.908197	0.846677	NA	NA	NA	NA	NA	NA	NA	NA
rDII	IRAG2	-0.0297253	0.0140531	0.0824888	0.0344574	NA	NA	NA	NA	NA	NA	NA	NA
rEDIH	IRAG2	-0.00713471	0.0137922	0.757635	0.604968	NA	NA	NA	NA	NA	NA	NA	NA
HEI	IRAG2	-0.006036	0.0137406	0.782555	0.660474	NA	NA	NA	NA	NA	NA	NA	NA
rDII	GFRA1	-0.0940601	0.0131436	1.44158e-10	9.37053e-13	NA	NA	NA	NA	NA	NA	NA	NA
hPDI	IRAK1	-0.0249724	0.0136477	0.196628	0.0673367	-0.0170007	0.0480331	0.944651	0.723452	NA	NA	NA	NA
rEDIH	GFRA1	-0.0471518	0.0128492	0.00379226	0.000245206	NA	NA	NA	NA	NA	NA	NA	NA
HEI	GFRA1	-0.0818989	0.0128338	1.00831e-08	1.89726e-10	NA	NA	NA	NA	NA	NA	NA	NA
HEI	IRAK1	-0.027757	0.0137019	0.131112	0.0428367	-0.0291422	0.0446399	0.995681	0.514	NA	NA	NA	NA
AMED	IRAK4	-0.0233668	0.0138725	0.200142	0.0921627	-0.0536263	0.043175	0.664631	0.214469	NA	NA	NA	NA
hPDI	IRAK4	-0.026474	0.0135555	0.165395	0.0508691	-0.042104	0.0503341	0.868119	0.403057	NA	NA	NA	NA
rDII	IRAK4	-0.0216595	0.0138899	0.217749	0.118969	-0.0348739	0.0504793	0.94783	0.489799	NA	NA	NA	NA
rEDIH	IRAK4	-0.0315766	0.0135972	0.077797	0.0202544	0.0126943	0.0415481	0.998863	0.760017	NA	NA	NA	NA
HEI	IRAK4	-0.0260885	0.0136	0.157059	0.0551291	-0.00398139	0.045936	0.99952	0.930947	NA	NA	NA	NA
HEI	GFRA3	0.0361016	0.0132563	0.0309134	0.00648303	NA	NA	NA	NA	NA	NA	NA	NA
hPDI	ISLR2	0.0315402	0.0136947	0.0904159	0.0213125	NA	NA	NA	NA	NA	NA	NA	NA
rDII	ISLR2	0.0163327	0.0140778	0.385392	0.246028	NA	NA	NA	NA	NA	NA	NA	NA
rEDIH	ISLR2	0.0125601	0.01381	0.548824	0.363129	NA	NA	NA	NA	NA	NA	NA	NA
rDII	GGCT	-0.0412108	0.0148575	0.0210629	0.00556297	NA	NA	NA	NA	NA	NA	NA	NA
AMED	GGH	-0.0644055	0.0138272	7.77549e-05	3.27193e-06	NA	NA	NA	NA	NA	NA	NA	NA
hPDI	GGH	-0.0579661	0.0133775	0.000261769	1.49708e-05	NA	NA	NA	NA	NA	NA	NA	NA
rDII	GGH	-0.0990464	0.0137693	1.16823e-10	7.19401e-13	NA	NA	NA	NA	NA	NA	NA	NA
rEDIH	ISM1	-0.0175625	0.0132399	0.34394	0.184737	-0.0186442	0.0372459	0.998608	0.616771	NA	NA	NA	NA
rEDIH	GGH	-0.0704565	0.0135377	1.82741e-05	2.01803e-07	NA	NA	NA	NA	NA	NA	NA	NA
AMED	ISM2	0.000253763	0.0148805	0.991925	0.986395	NA	NA	NA	NA	NA	NA	NA	NA
hPDI	ISM2	-0.0115152	0.0144901	0.609786	0.426829	NA	NA	NA	NA	NA	NA	NA	NA
rDII	ISM2	-0.00583354	0.0148982	0.803738	0.6954	NA	NA	NA	NA	NA	NA	NA	NA
rEDIH	ISM2	0.0151453	0.0143939	0.475669	0.292757	NA	NA	NA	NA	NA	NA	NA	NA
HEI	ISM2	-0.0167544	0.014543	0.435922	0.249354	NA	NA	NA	NA	NA	NA	NA	NA
AMED	IST1	-0.0252002	0.015006	0.201391	0.0931512	NA	NA	NA	NA	NA	NA	NA	NA
hPDI	IST1	-0.0152202	0.0145593	0.488371	0.295896	NA	NA	NA	NA	NA	NA	NA	NA
HEI	GGH	-0.0759712	0.0135586	7.42316e-07	2.20942e-08	NA	NA	NA	NA	NA	NA	NA	NA
rEDIH	IST1	-0.0307862	0.0144358	0.104982	0.0330065	NA	NA	NA	NA	NA	NA	NA	NA
HEI	IST1	-0.0117875	0.0146384	0.595235	0.420717	NA	NA	NA	NA	NA	NA	NA	NA
AMED	ITGA11	0.0231009	0.013518	0.193234	0.0875273	-0.0579986	0.0428218	0.638133	0.175875	NA	NA	NA	NA
AMED	GGT1	-0.0517788	0.0129148	0.000855015	6.17202e-05	NA	NA	NA	NA	NA	NA	NA	NA
rDII	ITGA11	0.013921	0.0135368	0.451245	0.303815	-0.00395646	0.0417655	0.980215	0.924546	NA	NA	NA	NA
rEDIH	ITGA11	0.0301935	0.0132501	0.0837148	0.0227212	-0.00348661	0.0387936	0.998863	0.928402	NA	NA	NA	NA
hPDI	GGT1	-0.0659987	0.0124552	4.78348e-06	1.21101e-07	NA	NA	NA	NA	NA	NA	NA	NA
AMED	ITGA2	-0.0206297	0.0144189	0.283156	0.152573	NA	NA	NA	NA	NA	NA	NA	NA
hPDI	ITGA2	0.00126425	0.0140616	0.959211	0.928364	NA	NA	NA	NA	NA	NA	NA	NA
rDII	ITGA2	-0.0112831	0.0144999	0.582362	0.436523	NA	NA	NA	NA	NA	NA	NA	NA
rEDIH	ITGA2	0.00424082	0.013942	0.859515	0.761008	NA	NA	NA	NA	NA	NA	NA	NA
HEI	ITGA2	-9.98747e-05	0.014103	0.997264	0.99435	NA	NA	NA	NA	NA	NA	NA	NA
rDII	GGT1	-0.0435371	0.0129631	0.00454838	0.000788926	NA	NA	NA	NA	NA	NA	NA	NA
rEDIH	GGT1	-0.0709632	0.0126705	3.85081e-06	2.23961e-08	NA	NA	NA	NA	NA	NA	NA	NA
HEI	GGT1	-0.0693328	0.0126521	1.28662e-06	4.44572e-08	NA	NA	NA	NA	NA	NA	NA	NA
AMED	GH1	0.0473358	0.0132047	0.00333836	0.000340345	NA	NA	NA	NA	NA	NA	NA	NA
hPDI	GH1	0.0402756	0.012925	0.0125812	0.0018422	NA	NA	NA	NA	NA	NA	NA	NA
AMED	ITGA6	0.000364334	0.0138732	0.988741	0.97905	0.0395014	0.0510784	0.79473	0.439478	NA	NA	NA	NA
hPDI	ITGA6	0.0197058	0.0135542	0.319529	0.146046	-0.00714464	0.0469127	0.974321	0.87898	NA	NA	NA	NA
rDII	ITGA6	-0.0164655	0.0138883	0.372434	0.235845	0.0467221	0.0451267	0.94783	0.300726	NA	NA	NA	NA
rEDIH	ITGA6	0.000926085	0.0136011	0.966888	0.945717	0.0928711	0.0486729	0.975159	0.0566366	NA	NA	NA	NA
HEI	ITGA6	0.0191325	0.0135993	0.328829	0.159521	0.00586143	0.0452964	0.998877	0.897063	NA	NA	NA	NA
AMED	ITGAL	-0.0254832	0.0149835	0.195725	0.0890571	NA	NA	NA	NA	NA	NA	NA	NA
hPDI	ITGAL	-0.0218615	0.0145793	0.30202	0.133816	NA	NA	NA	NA	NA	NA	NA	NA
rDII	ITGAL	-0.0292074	0.0150318	0.114009	0.0520704	NA	NA	NA	NA	NA	NA	NA	NA
rDII	GH1	0.0730669	0.0132307	1.09905e-06	3.49681e-08	NA	NA	NA	NA	NA	NA	NA	NA
HEI	ITGAL	-0.0249338	0.0146134	0.219182	0.0880328	NA	NA	NA	NA	NA	NA	NA	NA
rEDIH	GH1	0.0519145	0.0129465	0.00141668	6.15526e-05	NA	NA	NA	NA	NA	NA	NA	NA
HEI	GH1	0.0554431	0.0129277	0.000221763	1.82842e-05	NA	NA	NA	NA	NA	NA	NA	NA
rDII	ITGAM	0.0122196	0.0133526	0.507835	0.360154	NA	NA	NA	NA	NA	NA	NA	NA
rEDIH	ITGAM	0.0259487	0.0130729	0.132228	0.0472031	NA	NA	NA	NA	NA	NA	NA	NA
rEDIH	GH2	0.0371429	0.0137545	0.0395076	0.00694728	NA	NA	NA	NA	NA	NA	NA	NA
AMED	ITGAV	0.0296616	0.0128249	0.0726789	0.0207699	NA	NA	NA	NA	NA	NA	NA	NA
AMED	GHR	-0.0736001	0.0149058	2.30115e-05	8.17906e-07	NA	NA	NA	NA	NA	NA	NA	NA
hPDI	GHR	-0.092644	0.0145063	1.47101e-08	1.86204e-10	NA	NA	NA	NA	NA	NA	NA	NA
rDII	GHR	-0.08668	0.0149727	2.93573e-07	7.53266e-09	NA	NA	NA	NA	NA	NA	NA	NA
rEDIH	GHR	-0.0803524	0.0143994	3.96335e-06	2.53665e-08	NA	NA	NA	NA	NA	NA	NA	NA
AMED	ITGAX	0.00898738	0.0150755	0.689299	0.551098	NA	NA	NA	NA	NA	NA	NA	NA
hPDI	ITGAX	0.0148752	0.0146868	0.502387	0.311193	NA	NA	NA	NA	NA	NA	NA	NA
rDII	ITGAX	0.0256929	0.0151132	0.174143	0.0891911	NA	NA	NA	NA	NA	NA	NA	NA
rEDIH	ITGAX	0.0219997	0.0145883	0.270348	0.131613	NA	NA	NA	NA	NA	NA	NA	NA
HEI	ITGAX	0.0180312	0.0147351	0.40806	0.221131	NA	NA	NA	NA	NA	NA	NA	NA
AMED	ITGB1	0.0137605	0.0133822	0.463095	0.303872	NA	NA	NA	NA	NA	NA	NA	NA
hPDI	ITGB1	0.0177172	0.0130857	0.35681	0.175814	NA	NA	NA	NA	NA	NA	NA	NA
rDII	ITGB1	-0.0151914	0.0133683	0.395897	0.25585	NA	NA	NA	NA	NA	NA	NA	NA
rEDIH	ITGB1	0.0105203	0.0130999	0.601655	0.421961	NA	NA	NA	NA	NA	NA	NA	NA
HEI	ITGB1	0.0115761	0.0131363	0.554448	0.378231	NA	NA	NA	NA	NA	NA	NA	NA
AMED	ITGB1BP1	-0.00426749	0.0140619	0.851885	0.761538	NA	NA	NA	NA	NA	NA	NA	NA
hPDI	ITGB1BP1	-0.011114	0.0137557	0.602943	0.419152	NA	NA	NA	NA	NA	NA	NA	NA
rDII	ITGB1BP1	0.00262864	0.0141154	0.908865	0.852275	NA	NA	NA	NA	NA	NA	NA	NA
rEDIH	ITGB1BP1	-0.0122458	0.013793	0.557	0.374673	NA	NA	NA	NA	NA	NA	NA	NA
HEI	ITGB1BP1	-0.0164943	0.0137454	0.41819	0.230198	NA	NA	NA	NA	NA	NA	NA	NA
AMED	ITGB1BP2	-0.0297586	0.0140229	0.10228	0.0338717	NA	NA	NA	NA	NA	NA	NA	NA
hPDI	ITGB1BP2	-0.0136404	0.013704	0.509111	0.319609	NA	NA	NA	NA	NA	NA	NA	NA
rDII	ITGB1BP2	-0.0299938	0.0140513	0.0793969	0.0328399	NA	NA	NA	NA	NA	NA	NA	NA
rEDIH	ITGB1BP2	-0.0259678	0.0137863	0.15542	0.0596752	NA	NA	NA	NA	NA	NA	NA	NA
HEI	ITGB1BP2	-0.0184147	0.0137369	0.355039	0.180131	NA	NA	NA	NA	NA	NA	NA	NA
AMED	ITGB2	0.0167292	0.013242	0.352964	0.206518	NA	NA	NA	NA	NA	NA	NA	NA
hPDI	ITGB2	0.0239967	0.0129417	0.190345	0.0637633	NA	NA	NA	NA	NA	NA	NA	NA
rDII	ITGB2	-0.00301728	0.013261	0.889415	0.82002	NA	NA	NA	NA	NA	NA	NA	NA
rEDIH	ITGB2	0.0010679	0.0130133	0.961862	0.9346	NA	NA	NA	NA	NA	NA	NA	NA
HEI	ITGB2	0.00347315	0.0130121	0.872453	0.789543	NA	NA	NA	NA	NA	NA	NA	NA
AMED	ITGB5	-0.0098274	0.013487	0.617223	0.466243	NA	NA	NA	NA	NA	NA	NA	NA
hPDI	ITGB5	-0.00288491	0.0131527	0.895975	0.826394	NA	NA	NA	NA	NA	NA	NA	NA
rDII	ITGB5	-0.0217165	0.0134861	0.201961	0.107393	NA	NA	NA	NA	NA	NA	NA	NA
rEDIH	ITGB5	0.00362622	0.0132265	0.872303	0.783969	NA	NA	NA	NA	NA	NA	NA	NA
HEI	ITGB5	0.000415227	0.0132089	0.987842	0.974923	NA	NA	NA	NA	NA	NA	NA	NA
AMED	ITGB6	0.028442	0.0132333	0.0980255	0.0316579	-0.0168302	0.0402674	0.879729	0.676055	NA	NA	NA	NA
HEI	GHR	-0.114104	0.0145186	1.07044e-12	4.76076e-15	NA	NA	NA	NA	NA	NA	NA	NA
rDII	ITGB6	0.00534066	0.0132876	0.79616	0.687754	-0.0354277	0.043792	0.94783	0.418687	NA	NA	NA	NA
AMED	GHRL	0.0359371	0.0131632	0.031308	0.00635158	NA	NA	NA	NA	NA	NA	NA	NA
rDII	GHRL	0.0480487	0.0132058	0.00200784	0.000276826	NA	NA	NA	NA	NA	NA	NA	NA
AMED	ITGB7	0.0139102	0.0137215	0.468684	0.310746	NA	NA	NA	NA	NA	NA	NA	NA
hPDI	ITGB7	0.0294988	0.01338	0.10869	0.0275164	NA	NA	NA	NA	NA	NA	NA	NA
rDII	ITGB7	-0.00510476	0.0137763	0.81531	0.71099	NA	NA	NA	NA	NA	NA	NA	NA
rEDIH	ITGB7	-0.00223302	0.0134309	0.919218	0.867958	NA	NA	NA	NA	NA	NA	NA	NA
HEI	ITGB7	0.00181719	0.0134404	0.935366	0.892456	NA	NA	NA	NA	NA	NA	NA	NA
rEDIH	GHRL	0.0668608	0.0128899	1.83376e-05	2.2137e-07	NA	NA	NA	NA	NA	NA	NA	NA
HEI	GHRL	0.0528719	0.0128795	0.000443859	4.09997e-05	NA	NA	NA	NA	NA	NA	NA	NA
AMED	GIGYF2	-0.0410996	0.0148927	0.029367	0.0058071	NA	NA	NA	NA	NA	NA	NA	NA
rEDIH	ITGBL1	-0.0338963	0.0136848	0.0594706	0.0132858	NA	NA	NA	NA	NA	NA	NA	NA
rDII	GIGYF2	-0.0614415	0.0149079	0.000401155	3.82902e-05	NA	NA	NA	NA	NA	NA	NA	NA
AMED	ITIH1	-0.0301577	0.0148709	0.120291	0.0426179	NA	NA	NA	NA	0.00902294	0.00460917	0.674403	0.0503746
hPDI	ITIH1	-0.0120064	0.0144819	0.592033	0.407112	NA	NA	NA	NA	0.00614285	0.00470001	0.922857	0.191324
rEDIH	GIGYF2	-0.0394097	0.0143753	0.0362511	0.006139	NA	NA	NA	NA	NA	NA	NA	NA
rEDIH	ITIH1	-0.00260147	0.0144306	0.914307	0.856945	NA	NA	NA	NA	0.00916365	0.00463824	0.666182	0.048289
HEI	ITIH1	-0.0140751	0.0145365	0.515406	0.332963	NA	NA	NA	NA	0.00997907	0.00466953	0.589867	0.0326788
AMED	ITIH3	0.0166798	0.0128714	0.338797	0.195072	NA	NA	NA	NA	0.00251612	0.00757655	0.97824	0.739844
hPDI	ITIH3	0.0120224	0.0125463	0.525543	0.337981	NA	NA	NA	NA	-0.0067614	0.00772304	0.962248	0.381385
rDII	ITIH3	-0.00313184	0.0128896	0.882947	0.808034	NA	NA	NA	NA	-0.0119896	0.00753994	0.861328	0.111914
rEDIH	ITIH3	0.000673486	0.0126176	0.973649	0.957434	NA	NA	NA	NA	-0.00260614	0.00762443	0.976688	0.732516
HEI	ITIH3	0.00874265	0.0126309	0.65421	0.488863	NA	NA	NA	NA	-0.0023812	0.00767679	0.98553	0.756446
rEDIH	GIMAP8	-0.0408608	0.0146233	0.0320783	0.00522384	NA	NA	NA	NA	NA	NA	NA	NA
rDII	GIT1	-0.0422378	0.0151343	0.0201939	0.00527819	NA	NA	NA	NA	NA	NA	NA	NA
rDII	ITIH4	-0.0319587	0.0143346	0.0663986	0.025828	NA	NA	NA	NA	-0.0033328	0.00388538	0.95685	0.391087
rEDIH	GIT1	-0.038518	0.014628	0.0446179	0.00848701	NA	NA	NA	NA	NA	NA	NA	NA
rDII	GKN1	0.0504575	0.014114	0.0024478	0.000353394	NA	NA	NA	NA	NA	NA	NA	NA
AMED	ITIH5	-0.0185175	0.0149388	0.363183	0.215201	NA	NA	NA	NA	NA	NA	NA	NA
hPDI	ITIH5	0.0149706	0.0145303	0.495439	0.30292	NA	NA	NA	NA	NA	NA	NA	NA
rDII	ITIH5	-0.0198566	0.0149593	0.306506	0.184449	NA	NA	NA	NA	NA	NA	NA	NA
rEDIH	ITIH5	-0.0103844	0.0144242	0.646572	0.471602	NA	NA	NA	NA	NA	NA	NA	NA
HEI	ITIH5	-0.00535534	0.0145785	0.819084	0.713377	NA	NA	NA	NA	NA	NA	NA	NA
AMED	GLA	-0.0722683	0.0146366	2.30115e-05	8.18746e-07	NA	NA	NA	NA	NA	NA	NA	NA
hPDI	ITM2A	0.0341735	0.01349	0.0550992	0.011329	0.0545943	0.0440238	0.772493	0.215194	NA	NA	NA	NA
rDII	ITM2A	0.0303692	0.0138395	0.0709403	0.0282499	0.085624	0.0391456	0.94783	0.0289243	NA	NA	NA	NA
rEDIH	ITM2A	0.0202465	0.0135548	0.275823	0.135317	0.0481933	0.0427607	0.975159	0.259963	NA	NA	NA	NA
hPDI	GLA	-0.0660277	0.0142738	8.21679e-05	3.83233e-06	NA	NA	NA	NA	NA	NA	NA	NA
AMED	ITPA	-0.0377163	0.0150002	0.0505095	0.0119578	NA	NA	NA	NA	NA	NA	NA	NA
hPDI	ITPA	-0.00618636	0.0146177	0.79705	0.672162	NA	NA	NA	NA	NA	NA	NA	NA
rDII	GLA	-0.0601366	0.0147429	0.00046502	4.5977e-05	NA	NA	NA	NA	NA	NA	NA	NA
rEDIH	ITPA	-0.0131388	0.0145872	0.551591	0.36779	NA	NA	NA	NA	NA	NA	NA	NA
HEI	ITPA	-0.0235109	0.0146519	0.252636	0.108643	NA	NA	NA	NA	NA	NA	NA	NA
AMED	ITPR1	-0.0266343	0.0151099	0.179416	0.0780148	NA	NA	NA	NA	NA	NA	NA	NA
hPDI	ITPR1	-0.0121745	0.0147202	0.592209	0.408245	NA	NA	NA	NA	NA	NA	NA	NA
rDII	ITPR1	-0.0266277	0.0151524	0.157898	0.0789272	NA	NA	NA	NA	NA	NA	NA	NA
rEDIH	ITPR1	-0.00308451	0.014658	0.903506	0.833339	NA	NA	NA	NA	NA	NA	NA	NA
HEI	ITPR1	-0.0223044	0.0147536	0.284577	0.130654	NA	NA	NA	NA	NA	NA	NA	NA
AMED	ITPRIP	-0.0046983	0.0151061	0.848062	0.755799	NA	NA	NA	NA	NA	NA	NA	NA
hPDI	ITPRIP	-0.0210669	0.0147343	0.329206	0.152847	NA	NA	NA	NA	NA	NA	NA	NA
rDII	ITPRIP	-0.0034972	0.015107	0.888487	0.81694	NA	NA	NA	NA	NA	NA	NA	NA
rEDIH	ITPRIP	0.0153372	0.0146795	0.480013	0.296167	NA	NA	NA	NA	NA	NA	NA	NA
HEI	ITPRIP	-0.00112529	0.0147392	0.968298	0.939146	NA	NA	NA	NA	NA	NA	NA	NA
AMED	IVD	-0.00284241	0.0140926	0.904335	0.840163	NA	NA	NA	NA	NA	NA	NA	NA
hPDI	IVD	-0.00230241	0.0137574	0.918356	0.867095	NA	NA	NA	NA	NA	NA	NA	NA
rDII	IVD	-0.00294497	0.0141234	0.89813	0.834834	NA	NA	NA	NA	NA	NA	NA	NA
rEDIH	IVD	0.0166838	0.013831	0.397472	0.227768	NA	NA	NA	NA	NA	NA	NA	NA
HEI	IVD	-0.00718096	0.0137695	0.737858	0.602033	NA	NA	NA	NA	NA	NA	NA	NA
AMED	IZUMO1	0.0152773	0.0150557	0.468241	0.310292	NA	NA	NA	NA	NA	NA	NA	NA
hPDI	IZUMO1	0.00715341	0.0146905	0.767286	0.626324	NA	NA	NA	NA	NA	NA	NA	NA
rDII	IZUMO1	0.013731	0.015064	0.510045	0.362074	NA	NA	NA	NA	NA	NA	NA	NA
rEDIH	IZUMO1	-0.0177443	0.014624	0.393907	0.225051	NA	NA	NA	NA	NA	NA	NA	NA
HEI	IZUMO1	0.0197769	0.0146903	0.353551	0.178287	NA	NA	NA	NA	NA	NA	NA	NA
AMED	JAM2	-0.0264666	0.0131786	0.123967	0.0446597	NA	NA	NA	NA	NA	NA	NA	NA
hPDI	JAM2	-0.0188828	0.0128347	0.312231	0.141286	NA	NA	NA	NA	NA	NA	NA	NA
rEDIH	GLA	-0.0700823	0.014162	4.81164e-05	7.73681e-07	NA	NA	NA	NA	NA	NA	NA	NA
rEDIH	JAM2	0.000939413	0.0129347	0.965898	0.942105	NA	NA	NA	NA	NA	NA	NA	NA
HEI	JAM2	-0.0240666	0.0129135	0.17036	0.0624206	NA	NA	NA	NA	NA	NA	NA	NA
HEI	GLA	-0.0711505	0.014314	1.49584e-05	6.90858e-07	NA	NA	NA	NA	NA	NA	NA	NA
hPDI	JAM3	-0.0320616	0.0146522	0.111696	0.0287061	NA	NA	NA	NA	NA	NA	NA	NA
AMED	GLB1	-0.0761571	0.013448	7.88541e-07	1.56324e-08	NA	NA	NA	NA	NA	NA	NA	NA
hPDI	GLB1	-0.0348044	0.0130808	0.0413367	0.00782045	NA	NA	NA	NA	NA	NA	NA	NA
HEI	JAM3	-0.0308976	0.0146995	0.115914	0.0356109	NA	NA	NA	NA	NA	NA	NA	NA
AMED	JCHAIN	0.0178894	0.0138897	0.342341	0.197815	-0.0120935	0.0584593	0.936796	0.836148	NA	NA	NA	NA
hPDI	JCHAIN	0.00862871	0.0135571	0.688416	0.524496	-0.0779279	0.0710161	0.813723	0.272733	NA	NA	NA	NA
rDII	JCHAIN	0.0124952	0.013942	0.518701	0.370171	-0.00928931	0.0573666	0.970291	0.871391	NA	NA	NA	NA
rEDIH	JCHAIN	0.0270533	0.0136465	0.132559	0.0474819	-0.018424	0.052291	0.998608	0.724652	NA	NA	NA	NA
HEI	JCHAIN	0.0297616	0.0136104	0.0989516	0.0288087	-0.0426768	0.0539422	0.995681	0.429018	NA	NA	NA	NA
AMED	JMJD1C	0.0154871	0.0151709	0.466018	0.307384	NA	NA	NA	NA	NA	NA	NA	NA
hPDI	JMJD1C	0.00397837	0.0148007	0.872251	0.788099	NA	NA	NA	NA	NA	NA	NA	NA
rDII	JMJD1C	-0.0128578	0.0151795	0.545467	0.39701	NA	NA	NA	NA	NA	NA	NA	NA
rEDIH	JMJD1C	0.00269769	0.0147382	0.914047	0.854774	NA	NA	NA	NA	NA	NA	NA	NA
HEI	JMJD1C	0.00445996	0.0148055	0.855713	0.763247	NA	NA	NA	NA	NA	NA	NA	NA
AMED	JPT2	-0.0276885	0.0149641	0.157218	0.0643288	NA	NA	NA	NA	NA	NA	NA	NA
hPDI	JPT2	-0.00991351	0.0145435	0.66554	0.495497	NA	NA	NA	NA	NA	NA	NA	NA
rDII	JPT2	-0.0337885	0.014962	0.0627898	0.0239731	NA	NA	NA	NA	NA	NA	NA	NA
rEDIH	JPT2	-0.0362194	0.0144184	0.0556233	0.0120364	NA	NA	NA	NA	NA	NA	NA	NA
HEI	JPT2	-0.0156932	0.0145976	0.473318	0.282404	NA	NA	NA	NA	NA	NA	NA	NA
AMED	JUN	-0.0151278	0.0139992	0.437487	0.279914	-0.0222647	0.0612752	0.905797	0.716407	NA	NA	NA	NA
hPDI	JUN	-0.0176052	0.0136635	0.385125	0.197635	0.00316314	0.0490178	0.983774	0.948559	NA	NA	NA	NA
rDII	JUN	-0.0119557	0.0140514	0.543947	0.394887	-0.0359967	0.0424503	0.94783	0.396633	NA	NA	NA	NA
rEDIH	JUN	-0.00381568	0.0137584	0.871282	0.781534	-0.0409823	0.0392558	0.975159	0.296719	NA	NA	NA	NA
HEI	JUN	-0.0304126	0.0137169	0.0945536	0.0266537	0.0563547	0.0477261	0.995681	0.237934	NA	NA	NA	NA
AMED	KAZALD1	-0.0130731	0.013635	0.498098	0.337708	NA	NA	NA	NA	NA	NA	NA	NA
hPDI	KAZALD1	-0.0250684	0.0132667	0.181893	0.058868	NA	NA	NA	NA	NA	NA	NA	NA
rDII	GLB1	-0.0815574	0.0134633	7.68917e-08	1.47312e-09	NA	NA	NA	NA	NA	NA	NA	NA
rEDIH	KAZALD1	-0.00287083	0.013345	0.901543	0.829679	NA	NA	NA	NA	NA	NA	NA	NA
HEI	KAZALD1	-0.0163649	0.013388	0.408714	0.221626	NA	NA	NA	NA	NA	NA	NA	NA
AMED	KAZN	-0.0359381	0.0149579	0.0615219	0.0163161	NA	NA	NA	NA	NA	NA	NA	NA
hPDI	KAZN	-0.0235031	0.0145305	0.26223	0.105835	NA	NA	NA	NA	NA	NA	NA	NA
HEI	GLB1	-0.053735	0.0131762	0.000489382	4.60418e-05	NA	NA	NA	NA	NA	NA	NA	NA
AMED	GLO1	-0.0423327	0.013808	0.0144934	0.00218169	NA	NA	NA	NA	NA	NA	NA	NA
HEI	KAZN	-0.0207181	0.0145938	0.323597	0.155775	NA	NA	NA	NA	NA	NA	NA	NA
AMED	KCNC4	-0.00275383	0.0151557	0.914987	0.855824	NA	NA	NA	NA	NA	NA	NA	NA
hPDI	KCNC4	-0.000664374	0.0147818	0.98193	0.964153	NA	NA	NA	NA	NA	NA	NA	NA
rDII	KCNC4	-0.00529636	0.0151564	0.826879	0.726769	NA	NA	NA	NA	NA	NA	NA	NA
rEDIH	KCNC4	-0.00192032	0.0147293	0.937657	0.896276	NA	NA	NA	NA	NA	NA	NA	NA
HEI	KCNC4	-0.00394358	0.0147874	0.872453	0.789723	NA	NA	NA	NA	NA	NA	NA	NA
AMED	KCNH2	0.00778501	0.0150571	0.733365	0.605158	NA	NA	NA	NA	NA	NA	NA	NA
hPDI	KCNH2	-0.0112313	0.0146967	0.626739	0.444783	NA	NA	NA	NA	NA	NA	NA	NA
rDII	KCNH2	-0.00658893	0.0151236	0.777597	0.663095	NA	NA	NA	NA	NA	NA	NA	NA
rEDIH	KCNH2	-0.019553	0.0145929	0.338346	0.180343	NA	NA	NA	NA	NA	NA	NA	NA
HEI	KCNH2	-0.00992541	0.0147157	0.663167	0.500041	NA	NA	NA	NA	NA	NA	NA	NA
AMED	KCNIP4	-0.0113611	0.0140919	0.581493	0.420155	NA	NA	NA	NA	NA	NA	NA	NA
hPDI	KCNIP4	-0.0242016	0.0137541	0.216976	0.0785361	NA	NA	NA	NA	NA	NA	NA	NA
rDII	KCNIP4	-0.00801157	0.0141231	0.706369	0.570557	NA	NA	NA	NA	NA	NA	NA	NA
rEDIH	KCNIP4	0.00315498	0.0138328	0.895244	0.819593	NA	NA	NA	NA	NA	NA	NA	NA
HEI	KCNIP4	0.00887499	0.0137694	0.676461	0.519251	NA	NA	NA	NA	NA	NA	NA	NA
rDII	GLO1	-0.0354615	0.0138397	0.0333406	0.0104253	NA	NA	NA	NA	NA	NA	NA	NA
HEI	GLRX	-0.0381882	0.013499	0.024163	0.0046871	NA	NA	NA	NA	NA	NA	NA	NA
rDII	GLRX5	-0.0366029	0.0151296	0.0447609	0.015589	NA	NA	NA	NA	NA	NA	NA	NA
rEDIH	GLRX5	-0.0420199	0.0145428	0.0266061	0.00387759	NA	NA	NA	NA	NA	NA	NA	NA
hPDI	GM2A	-0.0378824	0.0141177	0.039041	0.00731506	NA	NA	NA	NA	NA	NA	NA	NA
AMED	KDM3A	0.000547532	0.0150384	0.983353	0.970958	NA	NA	NA	NA	NA	NA	NA	NA
hPDI	KDM3A	-0.0238545	0.0146348	0.258419	0.103173	NA	NA	NA	NA	NA	NA	NA	NA
rDII	KDM3A	-0.00911309	0.0150877	0.683329	0.545868	NA	NA	NA	NA	NA	NA	NA	NA
rEDIH	KDM3A	-0.00466739	0.014582	0.853448	0.748923	NA	NA	NA	NA	NA	NA	NA	NA
HEI	KDM3A	-0.0159557	0.0146652	0.467627	0.276651	NA	NA	NA	NA	NA	NA	NA	NA
AMED	KDR	-0.0141005	0.013835	0.466486	0.308157	NA	NA	NA	NA	NA	NA	NA	NA
hPDI	KDR	-0.0333508	0.0134786	0.0632393	0.0133778	NA	NA	NA	NA	NA	NA	NA	NA
rDII	KDR	0.00654728	0.0138377	0.758722	0.636127	NA	NA	NA	NA	NA	NA	NA	NA
rEDIH	KDR	-0.0216738	0.0135653	0.2394	0.110158	NA	NA	NA	NA	NA	NA	NA	NA
rDII	GM2A	-0.0404352	0.014522	0.0205071	0.00538394	NA	NA	NA	NA	NA	NA	NA	NA
AMED	KEL	-0.0168786	0.0135326	0.359629	0.212357	NA	NA	NA	NA	NA	NA	NA	NA
hPDI	KEL	-0.00405709	0.0132135	0.850663	0.758824	NA	NA	NA	NA	NA	NA	NA	NA
rDII	KEL	-0.0143288	0.0135627	0.437464	0.290795	NA	NA	NA	NA	NA	NA	NA	NA
rEDIH	KEL	0.00491726	0.0132848	0.830646	0.711292	NA	NA	NA	NA	NA	NA	NA	NA
HEI	KEL	-0.0128696	0.0132233	0.513	0.330475	NA	NA	NA	NA	NA	NA	NA	NA
AMED	KHDC3L	0.0110159	0.0151725	0.619066	0.467847	NA	NA	NA	NA	NA	NA	NA	NA
hPDI	KHDC3L	0.0216617	0.0147955	0.314734	0.143241	NA	NA	NA	NA	NA	NA	NA	NA
rDII	KHDC3L	0.0229068	0.0151776	0.235752	0.131305	NA	NA	NA	NA	NA	NA	NA	NA
rEDIH	KHDC3L	0.00777988	0.0147385	0.752627	0.597621	NA	NA	NA	NA	NA	NA	NA	NA
HEI	KHDC3L	0.00621377	0.0148061	0.793422	0.674741	NA	NA	NA	NA	NA	NA	NA	NA
rDII	GNAS	-0.0378817	0.0147989	0.0334836	0.0105044	NA	NA	NA	NA	NA	NA	NA	NA
hPDI	KHK	-0.0225231	0.0145022	0.283296	0.120471	NA	NA	NA	NA	NA	NA	NA	NA
AMED	GNLY	0.0408992	0.0136864	0.0174943	0.00281768	NA	NA	NA	NA	NA	NA	NA	NA
rDII	GOLGA3	-0.044603	0.0148866	0.0121878	0.00274778	NA	NA	NA	NA	NA	NA	NA	NA
AMED	GOLM2	-0.0581522	0.0137051	0.000367951	2.24069e-05	NA	NA	NA	NA	NA	NA	NA	NA
AMED	KIAA0319	0.0250556	0.0147192	0.195259	0.0887746	NA	NA	NA	NA	NA	NA	NA	NA
hPDI	KIAA0319	0.0212861	0.0143169	0.306701	0.137139	NA	NA	NA	NA	NA	NA	NA	NA
rDII	KIAA0319	0.00060197	0.0147596	0.982596	0.967469	NA	NA	NA	NA	NA	NA	NA	NA
rEDIH	KIAA0319	0.0203763	0.0142289	0.299579	0.152198	NA	NA	NA	NA	NA	NA	NA	NA
HEI	KIAA0319	0.0219651	0.0143897	0.279458	0.126966	NA	NA	NA	NA	NA	NA	NA	NA
AMED	KIAA1549	-0.0232745	0.0150655	0.24264	0.122441	NA	NA	NA	NA	NA	NA	NA	NA
hPDI	KIAA1549	-0.0145109	0.0146753	0.511557	0.322813	NA	NA	NA	NA	NA	NA	NA	NA
rDII	KIAA1549	-0.0147147	0.0151096	0.480228	0.330172	NA	NA	NA	NA	NA	NA	NA	NA
rEDIH	KIAA1549	-0.00871134	0.0145848	0.713757	0.550343	NA	NA	NA	NA	NA	NA	NA	NA
HEI	KIAA1549	-0.0139105	0.0147295	0.524707	0.345017	NA	NA	NA	NA	NA	NA	NA	NA
AMED	KIAA1549L	-0.00272316	0.0150595	0.915263	0.856512	NA	NA	NA	NA	NA	NA	NA	NA
hPDI	KIAA1549L	-0.00274051	0.0146723	0.910594	0.85184	NA	NA	NA	NA	NA	NA	NA	NA
rDII	KIAA1549L	-0.00397774	0.0151012	0.875426	0.792249	NA	NA	NA	NA	NA	NA	NA	NA
rEDIH	KIAA1549L	0.0122627	0.0145748	0.582396	0.400186	NA	NA	NA	NA	NA	NA	NA	NA
HEI	KIAA1549L	0.00406187	0.0147213	0.868531	0.782623	NA	NA	NA	NA	NA	NA	NA	NA
AMED	KIAA2013	-0.00173923	0.0149424	0.950597	0.907344	NA	NA	NA	NA	NA	NA	NA	NA
hPDI	KIAA2013	-0.0166593	0.0145293	0.44491	0.251603	NA	NA	NA	NA	NA	NA	NA	NA
rDII	KIAA2013	-0.00368915	0.0149632	0.881243	0.805269	NA	NA	NA	NA	NA	NA	NA	NA
rEDIH	KIAA2013	-0.00817619	0.0144256	0.730288	0.570889	NA	NA	NA	NA	NA	NA	NA	NA
HEI	KIAA2013	-0.00552124	0.0145796	0.813634	0.70493	NA	NA	NA	NA	NA	NA	NA	NA
AMED	KIF1C	-0.0101264	0.0150976	0.648096	0.502424	NA	NA	NA	NA	NA	NA	NA	NA
hPDI	KIF1C	-0.0231932	0.0146914	0.274948	0.114475	NA	NA	NA	NA	NA	NA	NA	NA
rDII	KIF1C	-0.0355914	0.0150761	0.0508696	0.0182776	NA	NA	NA	NA	NA	NA	NA	NA
rEDIH	KIF1C	-0.0240098	0.0146696	0.226709	0.101759	NA	NA	NA	NA	NA	NA	NA	NA
HEI	KIF1C	-0.0336704	0.0147335	0.0828676	0.0223399	NA	NA	NA	NA	NA	NA	NA	NA
AMED	KIF20B	0.00383592	0.0151592	0.880613	0.800246	NA	NA	NA	NA	NA	NA	NA	NA
hPDI	KIF20B	-0.000265332	0.0147833	0.993134	0.985681	NA	NA	NA	NA	NA	NA	NA	NA
rDII	KIF20B	0.0140664	0.0151587	0.50108	0.353487	NA	NA	NA	NA	NA	NA	NA	NA
rEDIH	KIF20B	0.014757	0.0147311	0.500879	0.316512	NA	NA	NA	NA	NA	NA	NA	NA
HEI	KIF20B	-0.00433839	0.0147908	0.860127	0.769293	NA	NA	NA	NA	NA	NA	NA	NA
AMED	KIF22	-0.0228317	0.0150648	0.251624	0.129698	NA	NA	NA	NA	NA	NA	NA	NA
hPDI	KIF22	-0.0186789	0.0146534	0.389619	0.202474	NA	NA	NA	NA	NA	NA	NA	NA
hPDI	GOLM2	-0.0615012	0.0133992	9.35705e-05	4.53265e-06	NA	NA	NA	NA	NA	NA	NA	NA
rDII	GOLM2	-0.0564458	0.0137422	0.000419149	4.05813e-05	NA	NA	NA	NA	NA	NA	NA	NA
HEI	KIF22	-0.0260285	0.0147078	0.198738	0.0768405	NA	NA	NA	NA	NA	NA	NA	NA
AMED	KIFBP	-0.0298132	0.0138855	0.098251	0.0318316	NA	NA	NA	NA	NA	NA	NA	NA
hPDI	KIFBP	-0.0201118	0.0135829	0.308417	0.138751	NA	NA	NA	NA	NA	NA	NA	NA
rEDIH	GOLM2	-0.043399	0.0134559	0.0125422	0.0012658	NA	NA	NA	NA	NA	NA	NA	NA
rEDIH	KIFBP	-0.0287636	0.0135892	0.1078	0.0343351	NA	NA	NA	NA	NA	NA	NA	NA
HEI	KIFBP	-0.0221002	0.0136371	0.246703	0.105163	NA	NA	NA	NA	NA	NA	NA	NA
AMED	KIR2DL2	-0.0032606	0.0147214	0.895492	0.824722	NA	NA	NA	NA	NA	NA	NA	NA
hPDI	KIR2DL2	-0.0150697	0.0143127	0.484862	0.292443	NA	NA	NA	NA	NA	NA	NA	NA
rDII	KIR2DL2	0.00224224	0.014742	0.924734	0.879115	NA	NA	NA	NA	NA	NA	NA	NA
rEDIH	KIR2DL2	-0.00491704	0.0142126	0.841023	0.729386	NA	NA	NA	NA	NA	NA	NA	NA
HEI	KIR2DL2	-0.00283218	0.0143642	0.906814	0.843704	NA	NA	NA	NA	NA	NA	NA	NA
AMED	KIR2DL3	0.0111091	0.0138658	0.583578	0.423059	NA	NA	NA	NA	NA	NA	NA	NA
hPDI	KIR2DL3	-0.0033415	0.0135638	0.88339	0.805417	NA	NA	NA	NA	NA	NA	NA	NA
rDII	KIR2DL3	0.0131274	0.0139181	0.494261	0.345627	NA	NA	NA	NA	NA	NA	NA	NA
rEDIH	KIR2DL3	0.00734256	0.0136019	0.745239	0.589345	NA	NA	NA	NA	NA	NA	NA	NA
HEI	KIR2DL3	0.00983512	0.0135556	0.635287	0.468152	NA	NA	NA	NA	NA	NA	NA	NA
AMED	KIR2DS4	-0.0125337	0.0149629	0.563993	0.40227	NA	NA	NA	NA	NA	NA	NA	NA
hPDI	KIR2DS4	-0.00380752	0.0145395	0.875499	0.79343	NA	NA	NA	NA	NA	NA	NA	NA
rDII	KIR2DS4	0.0075672	0.0149641	0.740621	0.613099	NA	NA	NA	NA	NA	NA	NA	NA
rEDIH	KIR2DS4	-0.0236703	0.0144186	0.225184	0.100727	NA	NA	NA	NA	NA	NA	NA	NA
HEI	KIR2DS4	0.00311109	0.014594	0.898249	0.831198	NA	NA	NA	NA	NA	NA	NA	NA
AMED	KIR3DL1	0.00636745	0.0140576	0.769297	0.6506	NA	NA	NA	NA	NA	NA	NA	NA
hPDI	KIR3DL1	0.00426495	0.0137478	0.849741	0.7564	NA	NA	NA	NA	NA	NA	NA	NA
rDII	KIR3DL1	-0.00594391	0.0141109	0.785381	0.673606	NA	NA	NA	NA	NA	NA	NA	NA
rEDIH	KIR3DL1	0.0158293	0.0137881	0.426811	0.251005	NA	NA	NA	NA	NA	NA	NA	NA
HEI	KIR3DL1	0.00406495	0.013743	0.8594	0.767408	NA	NA	NA	NA	NA	NA	NA	NA
AMED	KIR3DL2	0.0243767	0.0151451	0.220026	0.107567	NA	NA	NA	NA	NA	NA	NA	NA
HEI	GOLM2	-0.0692678	0.0134183	6.47803e-06	2.5265e-07	NA	NA	NA	NA	NA	NA	NA	NA
rDII	KIR3DL2	0.0210759	0.0151542	0.280303	0.164365	NA	NA	NA	NA	NA	NA	NA	NA
rEDIH	KIR3DL2	-0.00393323	0.0147156	0.876192	0.789262	NA	NA	NA	NA	NA	NA	NA	NA
HEI	KIR3DL2	0.0129055	0.0147817	0.55955	0.382669	NA	NA	NA	NA	NA	NA	NA	NA
AMED	KIRREL1	0.0120334	0.0151551	0.586431	0.427225	NA	NA	NA	NA	NA	NA	NA	NA
hPDI	KIRREL1	0.00706439	0.014784	0.771203	0.632787	NA	NA	NA	NA	NA	NA	NA	NA
rDII	KIRREL1	0.0160245	0.0151552	0.437322	0.290401	NA	NA	NA	NA	NA	NA	NA	NA
rEDIH	KIRREL1	0.00529219	0.0147295	0.833447	0.719393	NA	NA	NA	NA	NA	NA	NA	NA
HEI	KIRREL1	0.0125032	0.0147867	0.574188	0.397839	NA	NA	NA	NA	NA	NA	NA	NA
AMED	GORASP2	-0.0392883	0.0149197	0.0389688	0.00848294	NA	NA	NA	NA	NA	NA	NA	NA
hPDI	KIRREL2	0.0218726	0.0135678	0.263937	0.107002	NA	NA	NA	NA	NA	NA	NA	NA
rDII	KIRREL2	0.0144959	0.0139367	0.445814	0.298328	NA	NA	NA	NA	NA	NA	NA	NA
rEDIH	KIRREL2	0.0315391	0.0136444	0.0794248	0.0208436	NA	NA	NA	NA	NA	NA	NA	NA
HEI	KIRREL2	0.0243381	0.0135851	0.191549	0.0732643	NA	NA	NA	NA	NA	NA	NA	NA
rDII	GORASP2	-0.0524754	0.0149118	0.0028972	0.000437108	NA	NA	NA	NA	NA	NA	NA	NA
AMED	GP2	0.0517461	0.0137718	0.0019142	0.000173542	NA	NA	NA	NA	NA	NA	NA	NA
rDII	KIT	0.0284597	0.0132917	0.0784266	0.0323043	NA	NA	NA	NA	NA	NA	NA	NA
rEDIH	KIT	0.0133542	0.0130145	0.488057	0.30489	NA	NA	NA	NA	NA	NA	NA	NA
rDII	GP2	0.0638991	0.0137956	5.86304e-05	3.71078e-06	NA	NA	NA	NA	NA	NA	NA	NA
AMED	KITLG	0.0235022	0.0136175	0.188667	0.0844256	NA	NA	NA	NA	NA	NA	NA	NA
hPDI	KITLG	0.0205941	0.0131862	0.280214	0.118394	NA	NA	NA	NA	NA	NA	NA	NA
rDII	KITLG	-0.0200352	0.0136699	0.251272	0.142801	NA	NA	NA	NA	NA	NA	NA	NA
rEDIH	KITLG	0.0206815	0.0133593	0.255094	0.121656	NA	NA	NA	NA	NA	NA	NA	NA
HEI	GP2	0.0451469	0.0134829	0.00569489	0.000818287	NA	NA	NA	NA	NA	NA	NA	NA
AMED	KLB	0.016646	0.0139942	0.385404	0.234302	NA	NA	NA	NA	NA	NA	NA	NA
hPDI	KLB	0.00781503	0.0136578	0.72305	0.56721	NA	NA	NA	NA	NA	NA	NA	NA
rDII	KLB	0.0143593	0.0140253	0.453295	0.30597	NA	NA	NA	NA	NA	NA	NA	NA
rEDIH	KLB	0.0288826	0.0137323	0.110056	0.0354903	NA	NA	NA	NA	NA	NA	NA	NA
HEI	KLB	0.0234839	0.0136717	0.215181	0.0859103	NA	NA	NA	NA	NA	NA	NA	NA
rDII	GP6	-0.0352741	0.0139208	0.035237	0.0113077	NA	NA	NA	NA	NA	NA	NA	NA
AMED	GPD1	-0.0480451	0.0148061	0.00895656	0.00118277	NA	NA	NA	NA	NA	NA	NA	NA
rDII	KLF4	-0.030264	0.0149762	0.099948	0.0433575	NA	NA	NA	NA	NA	NA	NA	NA
hPDI	GPD1	-0.0549383	0.0143899	0.0015445	0.000136326	NA	NA	NA	NA	NA	NA	NA	NA
rDII	GPD1	-0.068706	0.0148098	5.7664e-05	3.59044e-06	NA	NA	NA	NA	NA	NA	NA	NA
AMED	KLHL41	0.0143998	0.0146195	0.482737	0.324687	NA	NA	NA	NA	NA	NA	NA	NA
hPDI	KLHL41	-0.00774983	0.014242	0.73605	0.586361	NA	NA	NA	NA	NA	NA	NA	NA
rDII	KLHL41	0.00888842	0.0146496	0.682454	0.544056	NA	NA	NA	NA	NA	NA	NA	NA
rEDIH	KLHL41	-0.000900215	0.0141129	0.968696	0.949143	NA	NA	NA	NA	NA	NA	NA	NA
HEI	KLHL41	0.00324785	0.0142825	0.89041	0.820122	NA	NA	NA	NA	NA	NA	NA	NA
AMED	KLK1	0.0252374	0.0139416	0.168472	0.0703168	NA	NA	NA	NA	NA	NA	NA	NA
hPDI	KLK1	0.0108634	0.013615	0.607414	0.424961	NA	NA	NA	NA	NA	NA	NA	NA
rDII	KLK1	0.0199641	0.0139573	0.26421	0.152668	NA	NA	NA	NA	NA	NA	NA	NA
rEDIH	KLK1	0.0311986	0.0136788	0.0835092	0.0225986	NA	NA	NA	NA	NA	NA	NA	NA
HEI	KLK1	0.0211326	0.0136437	0.272065	0.121466	NA	NA	NA	NA	NA	NA	NA	NA
AMED	KLK10	-0.00972876	0.0137624	0.62984	0.479652	NA	NA	NA	NA	NA	NA	NA	NA
hPDI	KLK10	-0.00354252	0.0134114	0.874558	0.79168	NA	NA	NA	NA	NA	NA	NA	NA
rDII	KLK10	-0.032332	0.0137555	0.0517598	0.0187842	NA	NA	NA	NA	NA	NA	NA	NA
rEDIH	KLK10	-0.0104314	0.0134986	0.616999	0.439688	NA	NA	NA	NA	NA	NA	NA	NA
HEI	KLK10	-0.00790381	0.0134915	0.702436	0.55801	NA	NA	NA	NA	NA	NA	NA	NA
AMED	KLK11	-0.00674319	0.0137912	0.7485	0.624897	NA	NA	NA	NA	NA	NA	NA	NA
hPDI	KLK11	0.00247721	0.0134443	0.910844	0.853819	NA	NA	NA	NA	NA	NA	NA	NA
rDII	KLK11	-0.0158807	0.0137907	0.389119	0.249558	NA	NA	NA	NA	NA	NA	NA	NA
rEDIH	KLK11	0.0210436	0.0135262	0.25288	0.119822	NA	NA	NA	NA	NA	NA	NA	NA
HEI	KLK11	0.01396	0.0135203	0.488848	0.301872	NA	NA	NA	NA	NA	NA	NA	NA
AMED	KLK12	-0.00184033	0.0140217	0.945051	0.895583	NA	NA	NA	NA	NA	NA	NA	NA
hPDI	KLK12	-0.00554123	0.0137161	0.802664	0.686232	NA	NA	NA	NA	NA	NA	NA	NA
rDII	KLK12	0.0116869	0.014074	0.554292	0.406356	NA	NA	NA	NA	NA	NA	NA	NA
rEDIH	KLK12	0.00919729	0.0137538	0.678433	0.50371	NA	NA	NA	NA	NA	NA	NA	NA
HEI	KLK12	-0.00658098	0.0137075	0.763285	0.631176	NA	NA	NA	NA	NA	NA	NA	NA
AMED	KLK13	-0.0106012	0.0135395	0.591282	0.433672	NA	NA	NA	NA	NA	NA	NA	NA
rEDIH	GPD1	-0.0765117	0.0142674	9.29376e-06	8.58473e-08	NA	NA	NA	NA	NA	NA	NA	NA
rDII	KLK13	-0.0183858	0.0135836	0.295187	0.175945	NA	NA	NA	NA	NA	NA	NA	NA
rEDIH	KLK13	-0.00888618	0.0132761	0.678433	0.50331	NA	NA	NA	NA	NA	NA	NA	NA
HEI	KLK13	-0.0173595	0.013289	0.369484	0.191505	NA	NA	NA	NA	NA	NA	NA	NA
AMED	KLK14	-0.00870585	0.0134415	0.659979	0.517216	NA	NA	NA	NA	NA	NA	NA	NA
hPDI	KLK14	-0.00524373	0.0130936	0.803793	0.688817	NA	NA	NA	NA	NA	NA	NA	NA
rDII	KLK14	-0.0293206	0.0134888	0.073849	0.0297704	NA	NA	NA	NA	NA	NA	NA	NA
rEDIH	KLK14	-0.00413372	0.013156	0.855808	0.753374	NA	NA	NA	NA	NA	NA	NA	NA
HEI	KLK14	-0.000551516	0.0131654	0.982725	0.966587	NA	NA	NA	NA	NA	NA	NA	NA
AMED	KLK15	0.0213331	0.014864	0.281155	0.151291	NA	NA	NA	NA	NA	NA	NA	NA
hPDI	KLK15	-0.0135304	0.0144628	0.538056	0.349561	NA	NA	NA	NA	NA	NA	NA	NA
rDII	KLK15	0.0214826	0.0148986	0.259623	0.14939	NA	NA	NA	NA	NA	NA	NA	NA
rEDIH	KLK15	0.0163175	0.0143601	0.433892	0.255885	NA	NA	NA	NA	NA	NA	NA	NA
HEI	KLK15	0.0113816	0.0145118	0.605152	0.432902	NA	NA	NA	NA	NA	NA	NA	NA
AMED	KLK3	-0.0127932	0.00844744	0.25194	0.129978	NA	NA	NA	NA	NA	NA	NA	NA
hPDI	KLK3	-0.0149142	0.0082271	0.200379	0.0699235	NA	NA	NA	NA	NA	NA	NA	NA
rDII	KLK3	0.00867822	0.00845872	0.452267	0.304967	NA	NA	NA	NA	NA	NA	NA	NA
rEDIH	KLK3	-0.0196995	0.00816917	0.0664841	0.0159269	NA	NA	NA	NA	NA	NA	NA	NA
HEI	KLK3	-0.000611403	0.00825899	0.969857	0.940991	NA	NA	NA	NA	NA	NA	NA	NA
AMED	KLK4	0.0141824	0.0129521	0.43247	0.273567	NA	NA	NA	NA	NA	NA	NA	NA
hPDI	KLK4	0.0283356	0.012639	0.101799	0.0250058	NA	NA	NA	NA	NA	NA	NA	NA
rDII	KLK4	-0.00697813	0.0130038	0.723797	0.591551	NA	NA	NA	NA	NA	NA	NA	NA
HEI	GPD1	-0.0816874	0.0144144	5.35108e-07	1.53777e-08	NA	NA	NA	NA	NA	NA	NA	NA
rEDIH	GPI	-0.0406138	0.0143833	0.0303578	0.00476709	NA	NA	NA	NA	NA	NA	NA	NA
AMED	KLK6	0.0100773	0.0137	0.614791	0.462023	NA	NA	NA	NA	NA	NA	NA	NA
hPDI	KLK6	0.0136348	0.0133456	0.49921	0.306983	NA	NA	NA	NA	NA	NA	NA	NA
rDII	KLK6	-0.0259878	0.0137043	0.123685	0.0579707	NA	NA	NA	NA	NA	NA	NA	NA
HEI	GPKOW	-0.0374174	0.0136741	0.0298661	0.00623275	NA	NA	NA	NA	NA	NA	NA	NA
HEI	KLK6	0.0128737	0.0134161	0.518927	0.337312	NA	NA	NA	NA	NA	NA	NA	NA
AMED	KLK7	-0.0289679	0.0148797	0.134981	0.0516185	NA	NA	NA	NA	NA	NA	NA	NA
hPDI	KLK7	-0.0257884	0.0145119	0.21194	0.0756254	NA	NA	NA	NA	NA	NA	NA	NA
rDII	KLK7	-0.0204172	0.015009	0.292456	0.173792	NA	NA	NA	NA	NA	NA	NA	NA
rEDIH	KLK7	-0.0232976	0.0143679	0.230688	0.104978	NA	NA	NA	NA	NA	NA	NA	NA
HEI	KLK7	-0.00930021	0.0145635	0.679588	0.523118	NA	NA	NA	NA	NA	NA	NA	NA
AMED	GPR37	-0.0611791	0.0135163	0.000127118	6.13193e-06	NA	NA	NA	NA	NA	NA	NA	NA
hPDI	GPR37	-0.0497743	0.013212	0.00182568	0.000166765	NA	NA	NA	NA	NA	NA	NA	NA
rDII	GPR37	-0.0669681	0.0135387	1.56351e-05	7.79051e-07	NA	NA	NA	NA	NA	NA	NA	NA
rEDIH	KLK8	0.000389094	0.013444	0.986701	0.976912	NA	NA	NA	NA	NA	NA	NA	NA
HEI	KLK8	-0.0301437	0.0133979	0.0878613	0.0244978	NA	NA	NA	NA	NA	NA	NA	NA
AMED	KLKB1	-0.0295736	0.0147811	0.124575	0.0454743	NA	NA	NA	NA	0.0113962	0.00490832	0.520633	0.0203137
rEDIH	GPR37	-0.0412727	0.0133005	0.0165991	0.0019251	NA	NA	NA	NA	NA	NA	NA	NA
rDII	KLKB1	0.00466651	0.0147538	0.844542	0.751795	NA	NA	NA	NA	0.0149148	0.00488329	0.303427	0.00227726
rEDIH	KLKB1	-0.0160425	0.0142442	0.438988	0.260119	NA	NA	NA	NA	0.000367417	0.00494405	0.996378	0.940765
HEI	KLKB1	-0.035566	0.0144136	0.056634	0.0136402	NA	NA	NA	NA	0.009889	0.00497451	0.666182	0.0469155
HEI	GPR37	-0.0668122	0.0132311	1.04433e-05	4.5732e-07	NA	NA	NA	NA	NA	NA	NA	NA
hPDI	KLRB1	-0.0290206	0.0132375	0.110843	0.0283986	-0.100032	0.0412347	0.514626	0.0154257	NA	NA	NA	NA
rDII	GRAP2	-0.0392315	0.0139358	0.0190942	0.00489276	NA	NA	NA	NA	NA	NA	NA	NA
rEDIH	KLRB1	-0.0103516	0.013332	0.615132	0.437516	-0.0487689	0.0413846	0.975159	0.238874	NA	NA	NA	NA
rEDIH	GRAP2	-0.0352224	0.013621	0.0491289	0.00973854	NA	NA	NA	NA	NA	NA	NA	NA
AMED	KLRC1	0.0189479	0.015166	0.358658	0.211593	NA	NA	NA	NA	NA	NA	NA	NA
hPDI	KLRC1	-0.00169079	0.0147985	0.944253	0.909041	NA	NA	NA	NA	NA	NA	NA	NA
rDII	KLRC1	-0.0048952	0.0151692	0.841018	0.746932	NA	NA	NA	NA	NA	NA	NA	NA
rEDIH	KLRC1	-0.00100836	0.0147418	0.966888	0.945469	NA	NA	NA	NA	NA	NA	NA	NA
HEI	KLRC1	0.0221017	0.0147964	0.292771	0.135318	NA	NA	NA	NA	NA	NA	NA	NA
AMED	GRHPR	-0.0425381	0.0147738	0.0228091	0.0040031	NA	NA	NA	NA	NA	NA	NA	NA
rDII	GRHPR	-0.0472559	0.0147964	0.00722316	0.0014135	NA	NA	NA	NA	NA	NA	NA	NA
rEDIH	GRHPR	-0.051711	0.0143025	0.0043976	0.000302803	NA	NA	NA	NA	NA	NA	NA	NA
rEDIH	KLRD1	-0.0240047	0.0131373	0.169188	0.0677217	-0.0075785	0.0411151	0.998863	0.853792	NA	NA	NA	NA
hPDI	GRN	-0.0394936	0.0134118	0.0201898	0.00324639	NA	NA	NA	NA	NA	NA	NA	NA
AMED	KLRF1	-0.00940218	0.0147501	0.665197	0.523874	NA	NA	NA	NA	NA	NA	NA	NA
hPDI	KLRF1	0.00546205	0.0143485	0.814994	0.703465	NA	NA	NA	NA	NA	NA	NA	NA
rDII	KLRF1	-0.0318621	0.0147922	0.0766078	0.0312933	NA	NA	NA	NA	NA	NA	NA	NA
rEDIH	KLRF1	0.00184704	0.0143031	0.937688	0.897256	NA	NA	NA	NA	NA	NA	NA	NA
HEI	KLRF1	-0.0120547	0.0143853	0.577818	0.402081	NA	NA	NA	NA	NA	NA	NA	NA
rDII	GRN	-0.0489934	0.0137923	0.00261867	0.00038523	NA	NA	NA	NA	NA	NA	NA	NA
HEI	GRN	-0.035097	0.0134983	0.0417031	0.00934503	NA	NA	NA	NA	NA	NA	NA	NA
AMED	GRPEL1	-0.0411796	0.0137751	0.0174943	0.00280756	NA	NA	NA	NA	NA	NA	NA	NA
rEDIH	KLRK1	-0.0293376	0.014375	0.121623	0.0413178	NA	NA	NA	NA	NA	NA	NA	NA
hPDI	GRPEL1	-0.0475673	0.0134559	0.00374161	0.000411082	NA	NA	NA	NA	NA	NA	NA	NA
AMED	KRT14	0.00984815	0.0143315	0.640026	0.492008	NA	NA	NA	NA	NA	NA	NA	NA
hPDI	KRT14	-0.000223904	0.0139974	0.99404	0.987238	NA	NA	NA	NA	NA	NA	NA	NA
rDII	KRT14	0.00470492	0.0143459	0.839448	0.742953	NA	NA	NA	NA	NA	NA	NA	NA
rEDIH	KRT14	0.0218303	0.014048	0.253605	0.120252	NA	NA	NA	NA	NA	NA	NA	NA
HEI	KRT14	0.0149436	0.0139991	0.476296	0.28581	NA	NA	NA	NA	NA	NA	NA	NA
AMED	KRT17	-0.0374274	0.015145	0.0548263	0.0134987	NA	NA	NA	NA	NA	NA	NA	NA
hPDI	KRT17	-0.0268212	0.0147529	0.199454	0.069123	NA	NA	NA	NA	NA	NA	NA	NA
rDII	KRT17	-0.0153906	0.0151401	0.45737	0.309421	NA	NA	NA	NA	NA	NA	NA	NA
rEDIH	KRT17	-0.00674055	0.0147285	0.791894	0.647223	NA	NA	NA	NA	NA	NA	NA	NA
HEI	KRT17	-0.0305201	0.0147903	0.12348	0.0391181	NA	NA	NA	NA	NA	NA	NA	NA
rDII	GRPEL1	-0.0637905	0.0137893	5.92784e-05	3.81264e-06	NA	NA	NA	NA	NA	NA	NA	NA
rEDIH	GRPEL1	-0.057783	0.0134693	0.000617071	1.81794e-05	NA	NA	NA	NA	NA	NA	NA	NA
HEI	GRPEL1	-0.0596532	0.0135132	0.000134107	1.0323e-05	NA	NA	NA	NA	NA	NA	NA	NA
rDII	GRSF1	-0.0464232	0.0151804	0.0103987	0.00224016	NA	NA	NA	NA	NA	NA	NA	NA
AMED	GSTA1	-0.0573548	0.0135621	0.000383102	2.38538e-05	NA	NA	NA	NA	NA	NA	NA	NA
AMED	KRT19	-0.0168891	0.0135039	0.358549	0.211106	-0.0394244	0.0551999	0.809923	0.475244	NA	NA	NA	NA
hPDI	KRT19	-0.0204548	0.0131943	0.284392	0.121135	-0.0634368	0.0501298	0.772493	0.205971	NA	NA	NA	NA
rDII	KRT19	-0.00802003	0.0135244	0.690441	0.553203	0.000223301	0.0458661	0.996116	0.996116	NA	NA	NA	NA
rEDIH	KRT19	-0.00942864	0.0132484	0.651119	0.476691	-0.0415103	0.037658	0.975159	0.270567	NA	NA	NA	NA
HEI	KRT19	-0.0139455	0.0132458	0.482552	0.292467	0.0449983	0.0419467	0.995681	0.283613	NA	NA	NA	NA
hPDI	GSTA1	-0.0603051	0.0132408	0.000107429	5.36594e-06	NA	NA	NA	NA	NA	NA	NA	NA
rDII	GSTA1	-0.0595828	0.0136072	0.00014751	1.21586e-05	NA	NA	NA	NA	NA	NA	NA	NA
rDII	KRT5	-0.0244296	0.0134286	0.142146	0.0689334	NA	NA	NA	NA	NA	NA	NA	NA
rEDIH	GSTA1	-0.0690277	0.0132773	1.82741e-05	2.07795e-07	NA	NA	NA	NA	NA	NA	NA	NA
HEI	KRT5	-0.0237662	0.0130924	0.184618	0.0695396	NA	NA	NA	NA	NA	NA	NA	NA
AMED	KRT6C	0.0029281	0.0150939	0.909009	0.84619	NA	NA	NA	NA	NA	NA	NA	NA
hPDI	KRT6C	-0.00422701	0.014698	0.861545	0.773673	NA	NA	NA	NA	NA	NA	NA	NA
rDII	KRT6C	-0.0193164	0.0150782	0.326147	0.200228	NA	NA	NA	NA	NA	NA	NA	NA
rEDIH	KRT6C	-0.00225517	0.0146695	0.92598	0.877828	NA	NA	NA	NA	NA	NA	NA	NA
HEI	KRT6C	-0.0247845	0.014733	0.225909	0.0925896	NA	NA	NA	NA	NA	NA	NA	NA
AMED	KRT8	-0.0269181	0.0150631	0.173318	0.0739995	NA	NA	NA	NA	NA	NA	NA	NA
hPDI	KRT8	-0.0185015	0.0146982	0.397383	0.20818	NA	NA	NA	NA	NA	NA	NA	NA
HEI	GSTA1	-0.0940722	0.0132334	1.48706e-10	1.32274e-12	NA	NA	NA	NA	NA	NA	NA	NA
rEDIH	KRT8	-0.0261368	0.0146393	0.180594	0.0742642	NA	NA	NA	NA	NA	NA	NA	NA
AMED	GSTA3	-0.053301	0.013852	0.00139257	0.000120534	NA	NA	NA	NA	NA	NA	NA	NA
AMED	KYAT1	-0.0138231	0.0138692	0.476411	0.318966	NA	NA	NA	NA	NA	NA	NA	NA
hPDI	KYAT1	-0.0108812	0.0135735	0.606089	0.42279	NA	NA	NA	NA	NA	NA	NA	NA
rDII	KYAT1	-0.00888309	0.0139054	0.661169	0.522964	NA	NA	NA	NA	NA	NA	NA	NA
rEDIH	KYAT1	-0.0329128	0.013581	0.0653514	0.0154068	NA	NA	NA	NA	NA	NA	NA	NA
HEI	KYAT1	-0.0174974	0.0135872	0.377251	0.197875	NA	NA	NA	NA	NA	NA	NA	NA
AMED	KYNU	-0.0262904	0.0134333	0.133162	0.0503856	0.0269594	0.0353971	0.79473	0.446442	NA	NA	NA	NA
hPDI	GSTA3	-0.0658905	0.0134985	3.04819e-05	1.08454e-06	NA	NA	NA	NA	NA	NA	NA	NA
rDII	KYNU	-0.0191136	0.0134425	0.267973	0.155118	0.0255194	0.0411594	0.94783	0.535374	NA	NA	NA	NA
rDII	GSTA3	-0.0624166	0.0138976	9.87846e-05	7.23226e-06	NA	NA	NA	NA	NA	NA	NA	NA
rEDIH	GSTA3	-0.0518729	0.0135882	0.00242364	0.000136347	NA	NA	NA	NA	NA	NA	NA	NA
AMED	L1CAM	0.000274982	0.0135353	0.991668	0.983792	NA	NA	NA	NA	NA	NA	NA	NA
hPDI	L1CAM	0.0112582	0.0131959	0.580888	0.393609	NA	NA	NA	NA	NA	NA	NA	NA
rDII	L1CAM	-0.0108576	0.0135362	0.570547	0.42252	NA	NA	NA	NA	NA	NA	NA	NA
rEDIH	L1CAM	0.00492308	0.0132731	0.830646	0.710722	NA	NA	NA	NA	NA	NA	NA	NA
HEI	L1CAM	-0.00882978	0.013255	0.666971	0.505345	NA	NA	NA	NA	NA	NA	NA	NA
HEI	GSTA3	-0.0785068	0.013518	2.48094e-07	6.70525e-09	NA	NA	NA	NA	NA	NA	NA	NA
hPDI	L3HYPDH	-0.0305064	0.0144889	0.130445	0.0352999	NA	NA	NA	NA	NA	NA	NA	NA
rEDIH	GSTM4	-0.054878	0.0147054	0.00317679	0.000192368	NA	NA	NA	NA	NA	NA	NA	NA
rDII	GTPBP2	-0.0436054	0.0151215	0.0162183	0.00394876	NA	NA	NA	NA	NA	NA	NA	NA
AMED	GUCA2A	0.0854048	0.0134449	2.2361e-08	2.29501e-10	NA	NA	NA	NA	NA	NA	NA	NA
AMED	LACRT	0.0332016	0.01478	0.0828797	0.024725	NA	NA	NA	NA	NA	NA	NA	NA
hPDI	LACRT	0.0294432	0.0143797	0.141481	0.0406582	NA	NA	NA	NA	NA	NA	NA	NA
rDII	LACRT	0.0187176	0.0147995	0.333266	0.206025	NA	NA	NA	NA	NA	NA	NA	NA
rEDIH	LACRT	0.0172094	0.014304	0.398891	0.22899	NA	NA	NA	NA	NA	NA	NA	NA
HEI	LACRT	0.0275981	0.014426	0.157428	0.0557972	NA	NA	NA	NA	NA	NA	NA	NA
AMED	LACTB2	-0.0339378	0.0138777	0.0570318	0.014497	NA	NA	NA	NA	NA	NA	NA	NA
hPDI	LACTB2	-0.0137032	0.0135934	0.503801	0.313462	NA	NA	NA	NA	NA	NA	NA	NA
hPDI	GUCA2A	0.0972537	0.0131096	5.96239e-11	1.36696e-13	NA	NA	NA	NA	NA	NA	NA	NA
rEDIH	LACTB2	-0.031112	0.0136148	0.0828729	0.0223414	NA	NA	NA	NA	NA	NA	NA	NA
HEI	LACTB2	-0.0253169	0.0135934	0.170516	0.0625945	NA	NA	NA	NA	NA	NA	NA	NA
AMED	LAG3	0.020065	0.0133651	0.256408	0.133336	NA	NA	NA	NA	NA	NA	NA	NA
hPDI	LAG3	-0.00703172	0.0130513	0.73739	0.590063	NA	NA	NA	NA	NA	NA	NA	NA
rDII	LAG3	0.0130881	0.0133957	0.478806	0.328596	NA	NA	NA	NA	NA	NA	NA	NA
rEDIH	LAG3	-0.0137651	0.0130811	0.475669	0.292714	NA	NA	NA	NA	NA	NA	NA	NA
HEI	LAG3	-0.00980018	0.0131257	0.624239	0.455313	NA	NA	NA	NA	NA	NA	NA	NA
rDII	GUCA2A	0.0804065	0.013492	1.28795e-07	2.68781e-09	NA	NA	NA	NA	NA	NA	NA	NA
rEDIH	GUCA2A	0.0395167	0.013238	0.0219492	0.00284745	NA	NA	NA	NA	NA	NA	NA	NA
HEI	GUCA2A	0.0934264	0.0131781	1.58391e-10	1.51726e-12	NA	NA	NA	NA	NA	NA	NA	NA
AMED	GUSB	-0.0737258	0.0129291	6.73356e-07	1.24397e-08	NA	NA	NA	NA	NA	NA	NA	NA
hPDI	GUSB	-0.0811316	0.0126021	1.09774e-08	1.31443e-10	NA	NA	NA	NA	NA	NA	NA	NA
AMED	LAIR2	-0.0233419	0.0139298	0.202023	0.0938582	NA	NA	NA	NA	NA	NA	NA	NA
hPDI	LAIR2	0.00431695	0.01361	0.846719	0.751112	NA	NA	NA	NA	NA	NA	NA	NA
rDII	LAIR2	-0.029902	0.0139492	0.0781351	0.0321064	NA	NA	NA	NA	NA	NA	NA	NA
rEDIH	LAIR2	-0.00349261	0.0136356	0.881314	0.797854	NA	NA	NA	NA	NA	NA	NA	NA
HEI	LAIR2	-0.0158962	0.0136308	0.431173	0.243586	NA	NA	NA	NA	NA	NA	NA	NA
AMED	LAMA1	0.00765797	0.0151366	0.74064	0.612935	NA	NA	NA	NA	NA	NA	NA	NA
hPDI	LAMA1	-0.00492016	0.0147402	0.836492	0.738551	NA	NA	NA	NA	NA	NA	NA	NA
rDII	LAMA1	0.00167725	0.0151239	0.94835	0.9117	NA	NA	NA	NA	NA	NA	NA	NA
rEDIH	LAMA1	-0.00987054	0.0147108	0.67781	0.50227	NA	NA	NA	NA	NA	NA	NA	NA
HEI	LAMA1	-0.010314	0.0147788	0.652322	0.485281	NA	NA	NA	NA	NA	NA	NA	NA
rDII	GUSB	-0.0837371	0.0129157	7.28754e-09	9.76117e-11	NA	NA	NA	NA	NA	NA	NA	NA
hPDI	LAMA4	-0.0228246	0.0134383	0.237329	0.0894755	0.00700643	0.0496839	0.974321	0.887879	NA	NA	NA	NA
rEDIH	GUSB	-0.0590185	0.012661	0.000151568	3.21493e-06	NA	NA	NA	NA	NA	NA	NA	NA
rEDIH	LAMA4	-0.0227725	0.0135261	0.210814	0.0923168	0.0322093	0.0554923	0.975159	0.561742	NA	NA	NA	NA
HEI	LAMA4	-0.0222507	0.013492	0.237212	0.0991697	0.0199272	0.0445298	0.995681	0.654599	NA	NA	NA	NA
AMED	LAMB1	-0.0110179	0.0149949	0.614791	0.462514	NA	NA	NA	NA	NA	NA	NA	NA
hPDI	LAMB1	-0.0310249	0.014561	0.124293	0.0331675	NA	NA	NA	NA	NA	NA	NA	NA
rDII	LAMB1	-0.029102	0.0150319	0.115219	0.0529259	NA	NA	NA	NA	NA	NA	NA	NA
HEI	GUSB	-0.0856582	0.0126773	1.1382e-09	1.55757e-11	NA	NA	NA	NA	NA	NA	NA	NA
HEI	LAMB1	-0.00789952	0.0146404	0.727382	0.589521	NA	NA	NA	NA	NA	NA	NA	NA
AMED	LAMP1	-0.022976	0.015075	0.24888	0.127548	NA	NA	NA	NA	NA	NA	NA	NA
hPDI	LAMP1	-0.0210092	0.0145556	0.324408	0.148981	NA	NA	NA	NA	NA	NA	NA	NA
rDII	LAMP1	-0.00823798	0.0150959	0.718606	0.585291	NA	NA	NA	NA	NA	NA	NA	NA
rEDIH	LAMP1	-0.0116983	0.0145628	0.601655	0.421841	NA	NA	NA	NA	NA	NA	NA	NA
HEI	LAMP1	-0.0149506	0.0147279	0.495762	0.3101	NA	NA	NA	NA	NA	NA	NA	NA
rDII	GYS1	-0.0374068	0.0140434	0.0265972	0.00775258	NA	NA	NA	NA	NA	NA	NA	NA
AMED	HAO1	-0.0403596	0.0133398	0.0160552	0.00249369	NA	NA	NA	NA	NA	NA	NA	NA
hPDI	HAO1	-0.0428613	0.0129962	0.00765926	0.000980007	NA	NA	NA	NA	NA	NA	NA	NA
rDII	HAO1	-0.0590369	0.0133795	0.000132352	1.04143e-05	NA	NA	NA	NA	NA	NA	NA	NA
rEDIH	HAO1	-0.0674676	0.0130352	1.85654e-05	2.35005e-07	NA	NA	NA	NA	NA	NA	NA	NA
HEI	HAO1	-0.0700027	0.0130421	2.35915e-06	8.31312e-08	NA	NA	NA	NA	NA	NA	NA	NA
rDII	HARS1	-0.0368089	0.0139005	0.0275334	0.00811967	NA	NA	NA	NA	NA	NA	NA	NA
AMED	HAVCR1	-0.0739946	0.012413	1.78875e-07	2.66188e-09	NA	NA	NA	NA	NA	NA	NA	NA
rEDIH	LAMP3	-0.030933	0.0123375	0.0559674	0.0121968	0.0179107	0.0392566	0.998608	0.648301	NA	NA	NA	NA
hPDI	HAVCR1	-0.0730007	0.0120944	1.1187e-07	1.68398e-09	NA	NA	NA	NA	NA	NA	NA	NA
AMED	LAMTOR5	-0.0176421	0.0149193	0.388421	0.237066	NA	NA	NA	NA	NA	NA	NA	NA
hPDI	LAMTOR5	-0.00308386	0.0145087	0.900342	0.831685	NA	NA	NA	NA	NA	NA	NA	NA
rDII	LAMTOR5	-0.021567	0.0149391	0.259375	0.148899	NA	NA	NA	NA	NA	NA	NA	NA
rEDIH	LAMTOR5	-0.0262371	0.0144009	0.170629	0.0685317	NA	NA	NA	NA	NA	NA	NA	NA
HEI	LAMTOR5	0.00576423	0.0145592	0.805532	0.692184	NA	NA	NA	NA	NA	NA	NA	NA
AMED	LAP3	-0.0244189	0.0139827	0.18295	0.0808036	0.0476637	0.041981	0.692351	0.256465	NA	NA	NA	NA
hPDI	LAP3	-0.0279755	0.0136501	0.141309	0.0404638	0.0236665	0.0551099	0.91355	0.667684	NA	NA	NA	NA
rDII	LAP3	-0.0310912	0.0140317	0.0679883	0.0267487	-0.0314917	0.0456237	0.94783	0.49018	NA	NA	NA	NA
rDII	HAVCR1	-0.0660822	0.0124731	3.01351e-06	1.21654e-07	NA	NA	NA	NA	NA	NA	NA	NA
HEI	LAP3	-0.0271286	0.0137044	0.141429	0.0478044	-0.0022908	0.0450747	0.99952	0.959476	NA	NA	NA	NA
rEDIH	HAVCR1	-0.0524195	0.0121815	0.000603167	1.71272e-05	NA	NA	NA	NA	NA	NA	NA	NA
hPDI	LARP1	-0.030254	0.014535	0.134796	0.0374459	NA	NA	NA	NA	NA	NA	NA	NA
rDII	LARP1	-0.0331735	0.0149702	0.0679883	0.0267405	NA	NA	NA	NA	NA	NA	NA	NA
HEI	HAVCR1	-0.0743912	0.0121557	4.50334e-08	1.00143e-09	NA	NA	NA	NA	NA	NA	NA	NA
AMED	HAVCR2	-0.0357501	0.0134457	0.0367764	0.00786358	NA	NA	NA	NA	NA	NA	NA	NA
AMED	LAT	-0.0246119	0.0138162	0.174662	0.0749062	0.0217098	0.0402478	0.843348	0.589715	NA	NA	NA	NA
hPDI	LAT	-0.018946	0.013479	0.337221	0.1599	0.0842945	0.0472244	0.66152	0.0745344	NA	NA	NA	NA
rDII	LAT	-0.0284617	0.013822	0.0927261	0.0395267	-0.0585783	0.0482347	0.94783	0.224832	NA	NA	NA	NA
rEDIH	LAT	-0.0305819	0.0135392	0.086594	0.023937	0.019604	0.0423042	0.998608	0.643163	NA	NA	NA	NA
HEI	LAT	-0.0218144	0.0135298	0.249581	0.10695	0.0594258	0.0418521	0.995681	0.155913	NA	NA	NA	NA
hPDI	HAVCR2	-0.0466578	0.0130855	0.00342996	0.000366112	NA	NA	NA	NA	NA	NA	NA	NA
hPDI	LAT2	-0.0267347	0.0135238	0.158179	0.0481084	NA	NA	NA	NA	NA	NA	NA	NA
rDII	HAVCR2	-0.059375	0.0134742	0.000133699	1.07033e-05	NA	NA	NA	NA	NA	NA	NA	NA
rEDIH	HAVCR2	-0.0370548	0.0132096	0.0315244	0.00504736	NA	NA	NA	NA	NA	NA	NA	NA
HEI	LAT2	-0.0293344	0.0135819	0.104061	0.0308302	NA	NA	NA	NA	NA	NA	NA	NA
AMED	LATS1	-0.0308862	0.015072	0.116547	0.0404947	NA	NA	NA	NA	NA	NA	NA	NA
hPDI	LATS1	-0.0123259	0.0146772	0.587329	0.401064	NA	NA	NA	NA	NA	NA	NA	NA
HEI	HAVCR2	-0.0481681	0.0131852	0.00214046	0.000261425	NA	NA	NA	NA	NA	NA	NA	NA
rEDIH	LATS1	-0.0290019	0.0146151	0.132228	0.0472727	NA	NA	NA	NA	NA	NA	NA	NA
HEI	LATS1	-0.0183032	0.014704	0.397339	0.213274	NA	NA	NA	NA	NA	NA	NA	NA
AMED	LAYN	-0.016513	0.0130971	0.353295	0.207429	NA	NA	NA	NA	NA	NA	NA	NA
hPDI	LAYN	-0.00652366	0.0127905	0.753659	0.610043	NA	NA	NA	NA	NA	NA	NA	NA
AMED	HBEGF	-0.0414081	0.0137892	0.0168835	0.00268598	NA	NA	NA	NA	NA	NA	NA	NA
rEDIH	LAYN	0.010604	0.0128455	0.590846	0.409125	NA	NA	NA	NA	NA	NA	NA	NA
HEI	LAYN	-0.00624549	0.0128195	0.757857	0.626146	NA	NA	NA	NA	NA	NA	NA	NA
hPDI	HBEGF	-0.0353499	0.0134669	0.0446433	0.00869041	NA	NA	NA	NA	NA	NA	NA	NA
rDII	HBEGF	-0.0374205	0.0138483	0.024542	0.00691009	NA	NA	NA	NA	NA	NA	NA	NA
HEI	HBEGF	-0.0371346	0.0135058	0.028943	0.0059876	NA	NA	NA	NA	NA	NA	NA	NA
hPDI	HCG22	0.0383227	0.0147376	0.0474109	0.00934269	NA	NA	NA	NA	NA	NA	NA	NA
rEDIH	HDGFL2	-0.0424348	0.0143174	0.0228809	0.00305288	NA	NA	NA	NA	NA	NA	NA	NA
rEDIH	HEG1	-0.0375962	0.01411	0.0427484	0.00773654	NA	NA	NA	NA	NA	NA	NA	NA
AMED	HHEX	-0.060602	0.0147217	0.000577371	3.91103e-05	NA	NA	NA	NA	NA	NA	NA	NA
hPDI	HHEX	-0.0519837	0.0143462	0.00289967	0.000293637	NA	NA	NA	NA	NA	NA	NA	NA
rDII	HHEX	-0.066649	0.0147524	9.03319e-05	6.3971e-06	NA	NA	NA	NA	NA	NA	NA	NA
rEDIH	HHEX	-0.0447027	0.0142405	0.0154186	0.00170484	NA	NA	NA	NA	NA	NA	NA	NA
HEI	HHEX	-0.0567025	0.0143935	0.000801655	8.28258e-05	NA	NA	NA	NA	NA	NA	NA	NA
AMED	HIP1	-0.0431983	0.0151325	0.0241385	0.00432725	NA	NA	NA	NA	NA	NA	NA	NA
AMED	HIP1R	-0.0514203	0.014575	0.00395564	0.000422683	NA	NA	NA	NA	NA	NA	NA	NA
hPDI	HIP1R	-0.0657845	0.0141677	7.73838e-05	3.52106e-06	NA	NA	NA	NA	NA	NA	NA	NA
rDII	HIP1R	-0.0716828	0.0145816	1.791e-05	9.12964e-07	NA	NA	NA	NA	NA	NA	NA	NA
AMED	LCN15	-0.00588703	0.0147839	0.800681	0.690497	NA	NA	NA	NA	NA	NA	NA	NA
hPDI	LCN15	0.00353874	0.0144054	0.883654	0.805961	NA	NA	NA	NA	NA	NA	NA	NA
rDII	LCN15	0.000271692	0.0148136	0.992498	0.985368	NA	NA	NA	NA	NA	NA	NA	NA
rEDIH	LCN15	0.0122773	0.0142693	0.57199	0.389611	NA	NA	NA	NA	NA	NA	NA	NA
HEI	LCN15	0.0150799	0.0144403	0.485272	0.296401	NA	NA	NA	NA	NA	NA	NA	NA
AMED	LCN2	-0.0237494	0.0137287	0.187771	0.0837037	NA	NA	NA	NA	NA	NA	NA	NA
rEDIH	HIP1R	-0.0388815	0.0140865	0.0348821	0.00579846	NA	NA	NA	NA	NA	NA	NA	NA
rDII	LCN2	-0.018085	0.0137278	0.310774	0.187761	NA	NA	NA	NA	NA	NA	NA	NA
rEDIH	LCN2	-0.00433547	0.0134758	0.852695	0.747676	NA	NA	NA	NA	NA	NA	NA	NA
HEI	HIP1R	-0.0583912	0.0142365	0.000448438	4.17295e-05	NA	NA	NA	NA	NA	NA	NA	NA
AMED	LCP1	-0.0280144	0.014786	0.147156	0.0581979	NA	NA	NA	NA	NA	NA	NA	NA
hPDI	LCP1	-0.0298364	0.0143959	0.136404	0.0382658	NA	NA	NA	NA	NA	NA	NA	NA
rDII	LCP1	-0.0131592	0.0148082	0.523147	0.374239	NA	NA	NA	NA	NA	NA	NA	NA
AMED	HJV	-0.0784334	0.0147261	3.93083e-06	1.04894e-07	NA	NA	NA	NA	NA	NA	NA	NA
hPDI	HJV	-0.0731479	0.0143173	1.05203e-05	3.36334e-07	NA	NA	NA	NA	NA	NA	NA	NA
rDII	HJV	-0.0785633	0.0147555	2.6925e-06	1.05932e-07	NA	NA	NA	NA	NA	NA	NA	NA
rEDIH	HJV	-0.0404494	0.0142443	0.0294639	0.00453484	NA	NA	NA	NA	NA	NA	NA	NA
HEI	HJV	-0.0733205	0.0143888	8.84191e-06	3.60822e-07	NA	NA	NA	NA	NA	NA	NA	NA
rEDIH	LDLR	-0.0285741	0.0134361	0.105952	0.0334929	NA	NA	NA	NA	NA	NA	NA	NA
AMED	HLA_E	-0.0370221	0.0134396	0.0297044	0.00589414	NA	NA	NA	NA	NA	NA	NA	NA
AMED	LDLRAP1	-0.0240517	0.0148621	0.218077	0.105659	NA	NA	NA	NA	NA	NA	NA	NA
hPDI	LDLRAP1	-0.0256473	0.0144797	0.213596	0.0765819	NA	NA	NA	NA	NA	NA	NA	NA
rDII	HLA_E	-0.0403932	0.0134542	0.0119948	0.00269195	NA	NA	NA	NA	NA	NA	NA	NA
rEDIH	LDLRAP1	-0.0294214	0.0143433	0.11952	0.0402983	NA	NA	NA	NA	NA	NA	NA	NA
HEI	LDLRAP1	-0.0211135	0.0145188	0.308919	0.145952	NA	NA	NA	NA	NA	NA	NA	NA
AMED	LECT2	-0.0327876	0.0131111	0.0515578	0.0124261	NA	NA	NA	NA	NA	NA	NA	NA
HEI	HLA_E	-0.0409771	0.0131741	0.0112709	0.00187784	NA	NA	NA	NA	NA	NA	NA	NA
rDII	HMGCL	-0.0478019	0.0151489	0.0079871	0.00161261	NA	NA	NA	NA	NA	NA	NA	NA
rEDIH	LECT2	-0.0094776	0.0127067	0.631395	0.45578	NA	NA	NA	NA	NA	NA	NA	NA
HEI	LECT2	-0.0238066	0.0128293	0.17236	0.0635661	NA	NA	NA	NA	NA	NA	NA	NA
AMED	LEFTY2	0.0300883	0.01297	0.0717066	0.020386	NA	NA	NA	NA	NA	NA	NA	NA
hPDI	LEFTY2	0.0220926	0.0126641	0.221826	0.0811262	NA	NA	NA	NA	NA	NA	NA	NA
rDII	LEFTY2	0.0191447	0.0130241	0.249927	0.141634	NA	NA	NA	NA	NA	NA	NA	NA
rEDIH	HMGCL	-0.0466531	0.0146495	0.0139264	0.00145905	NA	NA	NA	NA	NA	NA	NA	NA
AMED	HMOX2	-0.0420362	0.0139579	0.016553	0.00261064	NA	NA	NA	NA	NA	NA	NA	NA
AMED	LEG1	-0.00994768	0.0151788	0.656155	0.512264	NA	NA	NA	NA	NA	NA	NA	NA
hPDI	LEG1	0.022584	0.0147882	0.291814	0.126789	NA	NA	NA	NA	NA	NA	NA	NA
rDII	LEG1	-0.00907392	0.0152284	0.688656	0.551302	NA	NA	NA	NA	NA	NA	NA	NA
rEDIH	LEG1	0.0201295	0.0146961	0.324476	0.170841	NA	NA	NA	NA	NA	NA	NA	NA
HEI	LEG1	0.00653813	0.0148377	0.781709	0.659492	NA	NA	NA	NA	NA	NA	NA	NA
AMED	LELP1	-0.024574	0.015164	0.217739	0.105182	NA	NA	NA	NA	NA	NA	NA	NA
hPDI	LELP1	-0.000441933	0.0147917	0.985848	0.976166	NA	NA	NA	NA	NA	NA	NA	NA
rDII	LELP1	-0.0190374	0.0151665	0.337701	0.20946	NA	NA	NA	NA	NA	NA	NA	NA
rEDIH	LELP1	-0.00400315	0.0147414	0.873806	0.785973	NA	NA	NA	NA	NA	NA	NA	NA
HEI	LELP1	0.00739927	0.0147993	0.750285	0.617117	NA	NA	NA	NA	NA	NA	NA	NA
AMED	LEO1	-0.0115931	0.0148807	0.593551	0.435975	NA	NA	NA	NA	NA	NA	NA	NA
hPDI	LEO1	0.00671411	0.0144957	0.777033	0.643256	NA	NA	NA	NA	NA	NA	NA	NA
rDII	LEO1	-0.00577479	0.014911	0.806757	0.698564	NA	NA	NA	NA	NA	NA	NA	NA
rEDIH	LEO1	-0.0181158	0.0143621	0.372088	0.207239	NA	NA	NA	NA	NA	NA	NA	NA
HEI	LEO1	-0.0131564	0.0145359	0.543356	0.365459	NA	NA	NA	NA	NA	NA	NA	NA
hPDI	HMOX2	-0.0581567	0.0136036	0.000312766	1.94397e-05	NA	NA	NA	NA	NA	NA	NA	NA
rDII	HMOX2	-0.0511904	0.0139827	0.00186785	0.00025369	NA	NA	NA	NA	NA	NA	NA	NA
rEDIH	HMOX2	-0.0407304	0.0137009	0.0224439	0.00296385	NA	NA	NA	NA	NA	NA	NA	NA
HEI	HMOX2	-0.049985	0.0136326	0.00205536	0.000248218	NA	NA	NA	NA	NA	NA	NA	NA
AMED	HNMT	-0.0539623	0.0134582	0.000855015	6.16381e-05	NA	NA	NA	NA	NA	NA	NA	NA
hPDI	HNMT	-0.0684526	0.0131379	7.05617e-06	1.95535e-07	NA	NA	NA	NA	NA	NA	NA	NA
rDII	HNMT	-0.0457633	0.0134938	0.00412688	0.000700285	NA	NA	NA	NA	NA	NA	NA	NA
rEDIH	HNMT	-0.0565905	0.0131983	0.000617071	1.83665e-05	NA	NA	NA	NA	NA	NA	NA	NA
HEI	HNMT	-0.0841691	0.0131443	9.08582e-09	1.64745e-10	NA	NA	NA	NA	NA	NA	NA	NA
rDII	HNRNPK	-0.0331839	0.0140091	0.049977	0.0178843	NA	NA	NA	NA	NA	NA	NA	NA
AMED	LETM1	-0.0335106	0.0148758	0.0818391	0.0243239	NA	NA	NA	NA	NA	NA	NA	NA
hPDI	LETM1	-0.0199259	0.0144922	0.350473	0.169215	NA	NA	NA	NA	NA	NA	NA	NA
AMED	HNRNPUL1	-0.0469852	0.0146588	0.00995458	0.00135831	NA	NA	NA	NA	NA	NA	NA	NA
rEDIH	LETM1	-0.0285666	0.0143606	0.131595	0.0467312	NA	NA	NA	NA	NA	NA	NA	NA
HEI	LETM1	-0.0276024	0.0145337	0.161573	0.0575981	NA	NA	NA	NA	NA	NA	NA	NA
hPDI	HNRNPUL1	-0.0387793	0.0142791	0.0361152	0.00663491	NA	NA	NA	NA	NA	NA	NA	NA
rDII	HNRNPUL1	-0.0453135	0.0146892	0.0097355	0.00204835	NA	NA	NA	NA	NA	NA	NA	NA
rEDIH	HNRNPUL1	-0.0579712	0.0141398	0.00112698	4.20256e-05	NA	NA	NA	NA	NA	NA	NA	NA
HEI	HNRNPUL1	-0.0449	0.0143201	0.0105345	0.00172631	NA	NA	NA	NA	NA	NA	NA	NA
AMED	HPSE	-0.0483499	0.0149948	0.00949965	0.00127074	NA	NA	NA	NA	NA	NA	NA	NA
AMED	LGALS3	0.0161436	0.0132764	0.373597	0.22405	NA	NA	NA	NA	NA	NA	NA	NA
hPDI	LGALS3	0.0112374	0.0129644	0.573455	0.386097	NA	NA	NA	NA	NA	NA	NA	NA
rDII	LGALS3	0.0176719	0.0132803	0.304978	0.183347	NA	NA	NA	NA	NA	NA	NA	NA
rEDIH	LGALS3	-0.0285236	0.013022	0.0957961	0.0285369	NA	NA	NA	NA	NA	NA	NA	NA
HEI	LGALS3	0.00593374	0.0130343	0.774183	0.648955	NA	NA	NA	NA	NA	NA	NA	NA
hPDI	HPSE	-0.0418468	0.0145893	0.0244255	0.00414474	NA	NA	NA	NA	NA	NA	NA	NA
rDII	HPSE	-0.0558346	0.0150069	0.00155476	0.00020106	NA	NA	NA	NA	NA	NA	NA	NA
rEDIH	HPSE	-0.0419427	0.014516	0.0266061	0.00387719	NA	NA	NA	NA	NA	NA	NA	NA
rDII	HS1BP3	-0.0426032	0.0151508	0.0192198	0.00494496	NA	NA	NA	NA	NA	NA	NA	NA
rEDIH	HS1BP3	-0.0410663	0.0146517	0.0316344	0.00508661	NA	NA	NA	NA	NA	NA	NA	NA
AMED	LGALS4	0.0019329	0.0133912	0.937069	0.885236	0.0831152	0.0556514	0.638133	0.135587	NA	NA	NA	NA
hPDI	LGALS4	0.00844268	0.0130782	0.685298	0.518594	-0.0551027	0.045226	0.772493	0.223332	NA	NA	NA	NA
rDII	LGALS4	-0.0157278	0.0134284	0.380217	0.241554	0.0559869	0.0522956	0.94783	0.284585	NA	NA	NA	NA
rEDIH	LGALS4	-0.0259803	0.0131623	0.134491	0.04845	0.0617263	0.0458723	0.975159	0.178699	NA	NA	NA	NA
HEI	LGALS4	-0.00818867	0.013152	0.684935	0.533561	-0.000764752	0.0428163	0.99952	0.985753	NA	NA	NA	NA
rDII	HS6ST2	-0.0440543	0.0142482	0.00956994	0.00200042	NA	NA	NA	NA	NA	NA	NA	NA
hPDI	LGALS7_LGALS7B	-0.0272558	0.0130191	0.132642	0.0363483	NA	NA	NA	NA	NA	NA	NA	NA
rEDIH	HSPB1	-0.0393845	0.0137708	0.0284388	0.00425295	NA	NA	NA	NA	NA	NA	NA	NA
rEDIH	LGALS7_LGALS7B	0.0157013	0.0130489	0.398891	0.228924	NA	NA	NA	NA	NA	NA	NA	NA
HEI	LGALS7_LGALS7B	-0.0309986	0.0130514	0.0691531	0.0175781	NA	NA	NA	NA	NA	NA	NA	NA
AMED	HSPB6	-0.0342128	0.011936	0.02334	0.00416814	NA	NA	NA	NA	NA	NA	NA	NA
hPDI	LGALS8	-0.0284358	0.0134984	0.130227	0.0351965	NA	NA	NA	NA	NA	NA	NA	NA
hPDI	HSPB6	-0.0337334	0.0116514	0.0227837	0.00380377	NA	NA	NA	NA	NA	NA	NA	NA
HEI	HSPB6	-0.0371336	0.0116884	0.00934718	0.00149657	NA	NA	NA	NA	NA	NA	NA	NA
AMED	HSPG2	-0.0787129	0.0133335	2.40207e-07	3.7802e-09	NA	NA	NA	NA	NA	NA	NA	NA
hPDI	HSPG2	-0.0647418	0.0130587	2.12744e-05	7.35105e-07	NA	NA	NA	NA	NA	NA	NA	NA
rDII	HSPG2	-0.0932444	0.0133014	3.25777e-10	2.67488e-12	NA	NA	NA	NA	NA	NA	NA	NA
HEI	HSPG2	-0.0719796	0.0131085	1.23014e-06	4.17875e-08	NA	NA	NA	NA	NA	NA	NA	NA
rDII	HTRA2	-0.0375951	0.0138639	0.0240215	0.00671417	NA	NA	NA	NA	NA	NA	NA	NA
AMED	HYAL1	-0.047686	0.0137667	0.00487116	0.000536611	NA	NA	NA	NA	NA	NA	NA	NA
rDII	HYAL1	-0.0329369	0.0138105	0.0483228	0.0171175	NA	NA	NA	NA	NA	NA	NA	NA
AMED	HYOU1	-0.0517962	0.0136722	0.00171587	0.000153213	NA	NA	NA	NA	NA	NA	NA	NA
hPDI	HYOU1	-0.0569201	0.0133622	0.000325178	2.08034e-05	NA	NA	NA	NA	NA	NA	NA	NA
rDII	HYOU1	-0.037154	0.0137167	0.0242132	0.00677606	NA	NA	NA	NA	NA	NA	NA	NA
HEI	HYOU1	-0.0498985	0.0134122	0.00172715	0.0002009	NA	NA	NA	NA	NA	NA	NA	NA
AMED	LHB	-0.00686674	0.0135662	0.74064	0.612762	NA	NA	NA	NA	NA	NA	NA	NA
hPDI	LHB	0.00188966	0.0132714	0.930388	0.886781	NA	NA	NA	NA	NA	NA	NA	NA
rDII	LHB	0.0111473	0.0136172	0.561433	0.413038	NA	NA	NA	NA	NA	NA	NA	NA
rEDIH	LHB	0.0117338	0.0133069	0.55893	0.377935	NA	NA	NA	NA	NA	NA	NA	NA
HEI	LHB	-0.00761435	0.0132624	0.706479	0.565905	NA	NA	NA	NA	NA	NA	NA	NA
AMED	LHPP	-0.0237338	0.0135839	0.182764	0.0806587	0.0141651	0.0426759	0.909126	0.74001	NA	NA	NA	NA
hPDI	LHPP	-0.0108109	0.0132845	0.599888	0.415796	-0.0191	0.0466138	0.917001	0.682067	NA	NA	NA	NA
rDII	LHPP	-0.0253456	0.0136246	0.131983	0.0628986	0.0081847	0.0403158	0.963972	0.83916	NA	NA	NA	NA
rEDIH	LHPP	-0.0318415	0.0133531	0.0698444	0.0171326	0.0545338	0.0478893	0.975159	0.255051	NA	NA	NA	NA
HEI	LHPP	-0.0314814	0.0133237	0.0708201	0.0181714	0.0019426	0.0383933	0.99952	0.959655	NA	NA	NA	NA
AMED	LIF	0.00254355	0.0140859	0.915263	0.856709	NA	NA	NA	NA	NA	NA	NA	NA
hPDI	LIF	-0.00792256	0.0137516	0.721874	0.564558	NA	NA	NA	NA	NA	NA	NA	NA
rDII	LIF	-0.0154276	0.0141151	0.417826	0.274453	NA	NA	NA	NA	NA	NA	NA	NA
rEDIH	LIF	0.013271	0.013825	0.520301	0.337137	NA	NA	NA	NA	NA	NA	NA	NA
HEI	LIF	-0.00369432	0.0137632	0.872453	0.788387	NA	NA	NA	NA	NA	NA	NA	NA
AMED	ICAM1	-0.071988	0.0136454	4.84169e-06	1.37482e-07	NA	NA	NA	NA	NA	NA	NA	NA
hPDI	LIFR	0.0292572	0.0133489	0.110843	0.0284407	-0.0637755	0.0444709	0.722872	0.151823	NA	NA	NA	NA
hPDI	ICAM1	-0.0566996	0.0133541	0.000342649	2.21438e-05	NA	NA	NA	NA	NA	NA	NA	NA
rEDIH	LIFR	0.0228782	0.0133989	0.203145	0.0877932	-0.0129231	0.037874	0.998608	0.733008	NA	NA	NA	NA
HEI	LIFR	0.0283485	0.0133976	0.112964	0.0343954	0.0409984	0.0456012	0.995681	0.368811	NA	NA	NA	NA
AMED	LILRA2	0.0230421	0.0135059	0.193949	0.0880502	NA	NA	NA	NA	NA	NA	NA	NA
hPDI	LILRA2	0.00763965	0.0131674	0.718985	0.561807	NA	NA	NA	NA	NA	NA	NA	NA
rDII	LILRA2	0.0161861	0.0135516	0.368143	0.232372	NA	NA	NA	NA	NA	NA	NA	NA
rEDIH	LILRA2	-0.0111204	0.0132724	0.583516	0.402145	NA	NA	NA	NA	NA	NA	NA	NA
HEI	LILRA2	0.00617005	0.0132551	0.769869	0.641602	NA	NA	NA	NA	NA	NA	NA	NA
AMED	LILRA3	-0.0101846	0.0148689	0.640958	0.493399	NA	NA	NA	NA	NA	NA	NA	NA
hPDI	LILRA3	-0.017519	0.0144799	0.416963	0.226384	NA	NA	NA	NA	NA	NA	NA	NA
rDII	LILRA3	0.00697964	0.0148872	0.761061	0.639208	NA	NA	NA	NA	NA	NA	NA	NA
rDII	ICAM1	-0.0792337	0.0136121	2.44698e-07	6.19489e-09	NA	NA	NA	NA	NA	NA	NA	NA
HEI	LILRA3	-0.0303997	0.0145278	0.11732	0.0364441	NA	NA	NA	NA	NA	NA	NA	NA
AMED	LILRA4	-0.00953343	0.0151076	0.668176	0.528049	NA	NA	NA	NA	NA	NA	NA	NA
hPDI	LILRA4	-0.00343664	0.0147131	0.889643	0.815323	NA	NA	NA	NA	NA	NA	NA	NA
rDII	LILRA4	0.00658593	0.0150948	0.777554	0.662636	NA	NA	NA	NA	NA	NA	NA	NA
rEDIH	LILRA4	0.0148225	0.0146819	0.49683	0.31275	NA	NA	NA	NA	NA	NA	NA	NA
HEI	LILRA4	-0.0224819	0.0147478	0.279936	0.12747	NA	NA	NA	NA	NA	NA	NA	NA
rEDIH	ICAM1	-0.0600427	0.0133696	0.000293952	7.23714e-06	NA	NA	NA	NA	NA	NA	NA	NA
HEI	ICAM1	-0.0830676	0.0133928	2.86338e-08	5.97557e-10	NA	NA	NA	NA	NA	NA	NA	NA
AMED	IDUA	-0.0463529	0.013727	0.00616791	0.000738545	NA	NA	NA	NA	NA	NA	NA	NA
rDII	IDUA	-0.0451657	0.0137816	0.00570931	0.00105475	NA	NA	NA	NA	NA	NA	NA	NA
hPDI	IFI30	-0.0451137	0.0138623	0.00868817	0.00114435	NA	NA	NA	NA	NA	NA	NA	NA
AMED	LILRA6	0.00310682	0.0148319	0.900313	0.834091	NA	NA	NA	NA	NA	NA	NA	NA
hPDI	LILRA6	0.0051499	0.0144578	0.829222	0.721704	NA	NA	NA	NA	NA	NA	NA	NA
rDII	LILRA6	-0.0060991	0.0148574	0.791686	0.681452	NA	NA	NA	NA	NA	NA	NA	NA
rEDIH	LILRA6	-0.0158316	0.0143641	0.450438	0.270448	NA	NA	NA	NA	NA	NA	NA	NA
HEI	LILRA6	0.0101273	0.0145082	0.652322	0.485186	NA	NA	NA	NA	NA	NA	NA	NA
AMED	LILRB1	0.00994932	0.0134883	0.614435	0.460773	NA	NA	NA	NA	NA	NA	NA	NA
hPDI	LILRB1	0.000553775	0.0131608	0.982916	0.966438	NA	NA	NA	NA	NA	NA	NA	NA
rDII	LILRB1	-0.00259726	0.0135242	0.906979	0.847714	NA	NA	NA	NA	NA	NA	NA	NA
rEDIH	LILRB1	-0.028969	0.0132252	0.0957961	0.0285347	NA	NA	NA	NA	NA	NA	NA	NA
HEI	LILRB1	-0.00920697	0.0132313	0.653281	0.486552	NA	NA	NA	NA	NA	NA	NA	NA
AMED	LILRB2	-0.00987879	0.0137002	0.621975	0.470896	NA	NA	NA	NA	NA	NA	NA	NA
hPDI	LILRB2	-0.0237674	0.0133694	0.211793	0.0755006	NA	NA	NA	NA	NA	NA	NA	NA
rDII	LILRB2	-0.00925885	0.0137084	0.638892	0.499442	NA	NA	NA	NA	NA	NA	NA	NA
rDII	IFI30	-0.0479298	0.014286	0.00459905	0.000799939	NA	NA	NA	NA	NA	NA	NA	NA
HEI	LILRB2	-0.0317231	0.0134425	0.0711575	0.0183141	NA	NA	NA	NA	NA	NA	NA	NA
rEDIH	IFI30	-0.0692568	0.0137524	3.20427e-05	4.93302e-07	NA	NA	NA	NA	NA	NA	NA	NA
HEI	IFI30	-0.0494056	0.0139106	0.00298149	0.000386584	NA	NA	NA	NA	NA	NA	NA	NA
rDII	IFIT3	-0.0411481	0.0150869	0.0231866	0.00640723	NA	NA	NA	NA	NA	NA	NA	NA
rEDIH	LILRB4	-0.026022	0.0132522	0.13673	0.0496282	0.00425066	0.0426294	0.998863	0.920591	NA	NA	NA	NA
rDII	IFNGR2	-0.0402316	0.0139532	0.0162183	0.00395055	NA	NA	NA	NA	NA	NA	NA	NA
AMED	LILRB5	-0.0222877	0.0138104	0.218855	0.10662	NA	NA	NA	NA	NA	NA	NA	NA
hPDI	LILRB5	-0.0205857	0.013499	0.292586	0.127323	NA	NA	NA	NA	NA	NA	NA	NA
rDII	LILRB5	-0.0243452	0.0138459	0.157665	0.0787516	NA	NA	NA	NA	NA	NA	NA	NA
rEDIH	LILRB5	-0.0215874	0.0135463	0.24105	0.111083	NA	NA	NA	NA	NA	NA	NA	NA
HEI	LILRB5	-0.0235802	0.0135466	0.206649	0.0817965	NA	NA	NA	NA	NA	NA	NA	NA
AMED	LIPF	0.0348392	0.0146697	0.065005	0.0175932	NA	NA	NA	NA	NA	NA	NA	NA
hPDI	LIPF	0.0107694	0.014291	0.630948	0.451139	NA	NA	NA	NA	NA	NA	NA	NA
rDII	LIPF	0.023402	0.0147158	0.207583	0.111844	NA	NA	NA	NA	NA	NA	NA	NA
rEDIH	LIPF	0.0276156	0.0142291	0.142067	0.0523455	NA	NA	NA	NA	NA	NA	NA	NA
HEI	LIPF	0.0300788	0.0143244	0.116132	0.0357972	NA	NA	NA	NA	NA	NA	NA	NA
AMED	LMNB1	-0.0272538	0.0148	0.159692	0.065614	NA	NA	NA	NA	NA	NA	NA	NA
hPDI	LMNB1	-0.0311198	0.0143466	0.115693	0.0301205	NA	NA	NA	NA	NA	NA	NA	NA
rDII	LMNB1	0.00131076	0.0148066	0.957301	0.929463	NA	NA	NA	NA	NA	NA	NA	NA
AMED	IGDCC4	0.0352315	0.0139211	0.0486956	0.0114117	NA	NA	NA	NA	NA	NA	NA	NA
HEI	LMNB1	-0.0291364	0.0144342	0.132165	0.0435879	NA	NA	NA	NA	NA	NA	NA	NA
hPDI	IGDCC4	0.0570433	0.0135269	0.00038128	2.52097e-05	NA	NA	NA	NA	NA	NA	NA	NA
rEDIH	IGDCC4	0.0361929	0.0134663	0.0406635	0.0072201	NA	NA	NA	NA	NA	NA	NA	NA
HEI	IGDCC4	0.0540429	0.013594	0.000703731	7.12639e-05	NA	NA	NA	NA	NA	NA	NA	NA
AMED	IGF2R	-0.0455745	0.0135674	0.00648232	0.000787282	NA	NA	NA	NA	NA	NA	NA	NA
rDII	IGF2R	-0.0520972	0.0136074	0.00107228	0.000130311	NA	NA	NA	NA	NA	NA	NA	NA
AMED	LMOD1	-0.00220294	0.0138484	0.928236	0.873616	NA	NA	NA	NA	NA	NA	NA	NA
hPDI	LMOD1	-0.0207534	0.0134874	0.287514	0.123937	NA	NA	NA	NA	NA	NA	NA	NA
rDII	LMOD1	-0.0173511	0.0138737	0.340013	0.211127	NA	NA	NA	NA	NA	NA	NA	NA
rEDIH	LMOD1	-0.0150958	0.0133654	0.437446	0.258756	NA	NA	NA	NA	NA	NA	NA	NA
HEI	LMOD1	-0.00137058	0.0135278	0.955253	0.919304	NA	NA	NA	NA	NA	NA	NA	NA
AMED	LMOD2	0.00325893	0.0151651	0.897401	0.829858	NA	NA	NA	NA	NA	NA	NA	NA
hPDI	LMOD2	-0.0282188	0.014783	0.176702	0.0563414	NA	NA	NA	NA	NA	NA	NA	NA
rDII	LMOD2	-0.0176508	0.0151638	0.383942	0.24448	NA	NA	NA	NA	NA	NA	NA	NA
rEDIH	LMOD2	0.0118816	0.0147375	0.600547	0.420157	NA	NA	NA	NA	NA	NA	NA	NA
HEI	LMOD2	0.00582453	0.0147964	0.806104	0.693862	NA	NA	NA	NA	NA	NA	NA	NA
AMED	LONP1	-0.0315829	0.0151128	0.108542	0.0366882	NA	NA	NA	NA	NA	NA	NA	NA
hPDI	LONP1	-0.0320603	0.0146998	0.113176	0.029233	NA	NA	NA	NA	NA	NA	NA	NA
HEI	IGF2R	-0.04289	0.0133133	0.0082375	0.00128227	NA	NA	NA	NA	NA	NA	NA	NA
hPDI	IGFBP1	0.0418548	0.0129269	0.00901164	0.00121162	NA	NA	NA	NA	NA	NA	NA	NA
HEI	LONP1	-0.030971	0.014755	0.116238	0.0358695	NA	NA	NA	NA	NA	NA	NA	NA
AMED	LPA	0.0105882	0.0150402	0.630154	0.48147	NA	NA	NA	NA	NA	NA	NA	NA
hPDI	LPA	0.00101796	0.014592	0.970961	0.944386	NA	NA	NA	NA	NA	NA	NA	NA
rDII	LPA	-0.000836382	0.0150296	0.97395	0.955624	NA	NA	NA	NA	NA	NA	NA	NA
rEDIH	LPA	-0.00366124	0.0145673	0.884143	0.801567	NA	NA	NA	NA	NA	NA	NA	NA
HEI	LPA	0.0248956	0.0147102	0.223947	0.0906363	NA	NA	NA	NA	NA	NA	NA	NA
AMED	LPCAT2	-0.0152077	0.0138336	0.430269	0.271674	NA	NA	NA	NA	NA	NA	NA	NA
hPDI	LPCAT2	-0.00401928	0.0135328	0.857409	0.766476	NA	NA	NA	NA	NA	NA	NA	NA
rDII	LPCAT2	-0.011021	0.0138644	0.575296	0.426699	NA	NA	NA	NA	NA	NA	NA	NA
rEDIH	LPCAT2	-0.0193502	0.0135372	0.300239	0.152944	NA	NA	NA	NA	NA	NA	NA	NA
HEI	LPCAT2	-0.016148	0.0135835	0.422721	0.234572	NA	NA	NA	NA	NA	NA	NA	NA
rDII	IGFBP1	0.0386898	0.0132797	0.0151373	0.00358884	NA	NA	NA	NA	NA	NA	NA	NA
rEDIH	IGFBP1	0.0535822	0.0129813	0.0010231	3.71891e-05	NA	NA	NA	NA	NA	NA	NA	NA
HEI	IGFBP1	0.0462631	0.0129887	0.00288752	0.000371436	NA	NA	NA	NA	NA	NA	NA	NA
AMED	IGFBP2	0.0633043	0.01321	4.41951e-05	1.69342e-06	NA	NA	NA	NA	NA	NA	NA	NA
hPDI	IGFBP2	0.092427	0.012821	1.41764e-10	6.39551e-13	NA	NA	NA	NA	NA	NA	NA	NA
AMED	LPO	-0.0306471	0.0139678	0.0909037	0.0282694	NA	NA	NA	NA	NA	NA	NA	NA
hPDI	LPO	0.00901694	0.0136586	0.677979	0.509175	NA	NA	NA	NA	NA	NA	NA	NA
rDII	LPO	-0.0284664	0.0140115	0.097832	0.0422388	NA	NA	NA	NA	NA	NA	NA	NA
rEDIH	LPO	-0.00764511	0.0137589	0.738055	0.578476	NA	NA	NA	NA	NA	NA	NA	NA
HEI	LPO	-0.0220606	0.0137003	0.250159	0.107406	NA	NA	NA	NA	NA	NA	NA	NA
AMED	LPP	-0.0300498	0.0151331	0.127869	0.0471253	NA	NA	NA	NA	NA	NA	NA	NA
hPDI	LPP	-0.0235895	0.0147251	0.267396	0.109227	NA	NA	NA	NA	NA	NA	NA	NA
rDII	IGFBP2	0.0328715	0.0132697	0.0395855	0.0132719	NA	NA	NA	NA	NA	NA	NA	NA
rEDIH	IGFBP2	0.0884103	0.0129333	8.80221e-09	9.03409e-12	NA	NA	NA	NA	NA	NA	NA	NA
HEI	LPP	-0.0284125	0.0147761	0.156194	0.0545582	NA	NA	NA	NA	NA	NA	NA	NA
HEI	IGFBP2	0.0895201	0.0129325	4.39235e-10	4.95886e-12	NA	NA	NA	NA	NA	NA	NA	NA
hPDI	LRCH4	-0.0374859	0.0146464	0.0521039	0.010517	NA	NA	NA	NA	NA	NA	NA	NA
AMED	IGFBP4	-0.0669489	0.0128227	6.27042e-06	1.84487e-07	NA	NA	NA	NA	NA	NA	NA	NA
hPDI	IGFBP4	-0.0583092	0.0125247	7.32915e-05	3.30851e-06	NA	NA	NA	NA	NA	NA	NA	NA
rDII	IGFBP4	-0.0717845	0.0128781	8.37565e-07	2.60754e-08	NA	NA	NA	NA	NA	NA	NA	NA
AMED	LRFN2	0.0164597	0.0150625	0.433801	0.274557	NA	NA	NA	NA	NA	NA	NA	NA
hPDI	LRFN2	0.00584727	0.0147059	0.805575	0.690933	NA	NA	NA	NA	NA	NA	NA	NA
rDII	LRFN2	-0.0159995	0.015129	0.437322	0.290323	NA	NA	NA	NA	NA	NA	NA	NA
rEDIH	LRFN2	-0.00758736	0.014602	0.756255	0.603359	NA	NA	NA	NA	NA	NA	NA	NA
HEI	LRFN2	0.00724385	0.0147228	0.755601	0.622731	NA	NA	NA	NA	NA	NA	NA	NA
AMED	LRG1	0.0059696	0.0142829	0.790378	0.675999	NA	NA	NA	NA	NA	NA	NA	NA
hPDI	LRG1	-0.0211179	0.0138753	0.293396	0.128079	NA	NA	NA	NA	NA	NA	NA	NA
rDII	LRG1	-0.0115211	0.0142976	0.568371	0.420396	NA	NA	NA	NA	NA	NA	NA	NA
rEDIH	LRG1	-0.0155721	0.0138526	0.43974	0.261016	NA	NA	NA	NA	NA	NA	NA	NA
HEI	LRG1	-0.00661477	0.0139571	0.765361	0.635566	NA	NA	NA	NA	NA	NA	NA	NA
AMED	LRIG1	-0.0285306	0.0136451	0.108399	0.0365831	NA	NA	NA	NA	NA	NA	NA	NA
hPDI	LRIG1	-0.0326696	0.0132356	0.0641414	0.0136051	NA	NA	NA	NA	NA	NA	NA	NA
rDII	LRIG1	-0.027094	0.013702	0.108288	0.0480499	NA	NA	NA	NA	NA	NA	NA	NA
rEDIH	LRIG1	-0.0155491	0.0133645	0.418265	0.244691	NA	NA	NA	NA	NA	NA	NA	NA
HEI	LRIG1	-0.0192667	0.0133657	0.314018	0.149499	NA	NA	NA	NA	NA	NA	NA	NA
HEI	IGFBP4	-0.0461414	0.0126078	0.00210446	0.000254867	NA	NA	NA	NA	NA	NA	NA	NA
AMED	IGFBP6	-0.0485748	0.0120621	0.000800801	5.72587e-05	NA	NA	NA	NA	NA	NA	NA	NA
hPDI	IGFBP6	-0.0409129	0.0117598	0.00442541	0.000507188	NA	NA	NA	NA	NA	NA	NA	NA
rEDIH	LRIG3	-0.0176901	0.0144834	0.390428	0.221995	NA	NA	NA	NA	NA	NA	NA	NA
HEI	LRIG3	-0.0265109	0.0145648	0.182968	0.0687929	NA	NA	NA	NA	NA	NA	NA	NA
AMED	LRP1	0.0162638	0.0133867	0.373803	0.224448	NA	NA	NA	NA	NA	NA	NA	NA
hPDI	LRP1	0.0166757	0.0130923	0.389777	0.202823	NA	NA	NA	NA	NA	NA	NA	NA
rDII	LRP1	0.0121188	0.0134166	0.515425	0.366422	NA	NA	NA	NA	NA	NA	NA	NA
rEDIH	LRP1	0.00667359	0.0131024	0.761993	0.610533	NA	NA	NA	NA	NA	NA	NA	NA
HEI	LRP1	0.0067733	0.0131464	0.742279	0.606418	NA	NA	NA	NA	NA	NA	NA	NA
rDII	IGFBP6	-0.0661078	0.0120289	1.2389e-06	4.06891e-08	NA	NA	NA	NA	NA	NA	NA	NA
HEI	IGFBP6	-0.0462295	0.0118501	0.000913538	9.68856e-05	NA	NA	NA	NA	NA	NA	NA	NA
rDII	IGFBP7	-0.0314283	0.0128923	0.0429027	0.0148097	NA	NA	NA	NA	NA	NA	NA	NA
rEDIH	LRP11	-0.031363	0.013385	0.0753688	0.0191581	NA	NA	NA	NA	NA	NA	NA	NA
AMED	IGFBPL1	-0.0567655	0.0130152	0.000241872	1.31569e-05	NA	NA	NA	NA	NA	NA	NA	NA
AMED	LRP2	0.00146592	0.0150864	0.959373	0.922597	NA	NA	NA	NA	NA	NA	NA	NA
hPDI	LRP2	0.00815139	0.0147232	0.731191	0.57985	NA	NA	NA	NA	NA	NA	NA	NA
rDII	LRP2	-0.00772195	0.0151525	0.739092	0.610345	NA	NA	NA	NA	NA	NA	NA	NA
rEDIH	LRP2	0.0156549	0.0146219	0.46726	0.284384	NA	NA	NA	NA	NA	NA	NA	NA
HEI	LRP2	0.0112344	0.0147437	0.616387	0.446113	NA	NA	NA	NA	NA	NA	NA	NA
AMED	LRP2BP	-0.00314251	0.0150645	0.900711	0.834767	NA	NA	NA	NA	NA	NA	NA	NA
hPDI	LRP2BP	0.0016471	0.0146973	0.945717	0.910774	NA	NA	NA	NA	NA	NA	NA	NA
rDII	LRP2BP	-0.00581835	0.0151308	0.807511	0.700598	NA	NA	NA	NA	NA	NA	NA	NA
rEDIH	LRP2BP	0.00684621	0.0146022	0.788015	0.639201	NA	NA	NA	NA	NA	NA	NA	NA
HEI	LRP2BP	-0.00637831	0.014723	0.786495	0.664875	NA	NA	NA	NA	NA	NA	NA	NA
hPDI	IGFBPL1	-0.0374455	0.0125951	0.0187795	0.0029618	NA	NA	NA	NA	NA	NA	NA	NA
hPDI	LRPAP1	-0.023601	0.0133835	0.215988	0.0778826	NA	NA	NA	NA	NA	NA	NA	NA
rDII	IGFBPL1	-0.056411	0.0130647	0.000191339	1.60376e-05	NA	NA	NA	NA	NA	NA	NA	NA
rEDIH	LRPAP1	-0.0329533	0.013422	0.0619097	0.0141126	NA	NA	NA	NA	NA	NA	NA	NA
HEI	IGFBPL1	-0.0387254	0.0127571	0.0139054	0.00241191	NA	NA	NA	NA	NA	NA	NA	NA
AMED	LRRC25	-0.00640871	0.013557	0.756519	0.636428	NA	NA	NA	NA	NA	NA	NA	NA
hPDI	LRRC25	-0.0127446	0.0132529	0.52506	0.336271	NA	NA	NA	NA	NA	NA	NA	NA
rDII	LRRC25	-0.00595512	0.0135864	0.777089	0.661177	NA	NA	NA	NA	NA	NA	NA	NA
rEDIH	LRRC25	-0.0163684	0.0132659	0.384493	0.217305	NA	NA	NA	NA	NA	NA	NA	NA
HEI	LRRC25	-0.00765688	0.0133119	0.706479	0.565187	NA	NA	NA	NA	NA	NA	NA	NA
AMED	LRRC37A2	0.0233735	0.014927	0.234977	0.117448	NA	NA	NA	NA	NA	NA	NA	NA
hPDI	LRRC37A2	0.011601	0.0145035	0.606794	0.423824	NA	NA	NA	NA	NA	NA	NA	NA
rDII	LRRC37A2	0.0132385	0.0149301	0.524359	0.375286	NA	NA	NA	NA	NA	NA	NA	NA
rEDIH	LRRC37A2	0.0197361	0.0143878	0.323703	0.170213	NA	NA	NA	NA	NA	NA	NA	NA
HEI	LRRC37A2	0.00800417	0.0145612	0.720615	0.582556	NA	NA	NA	NA	NA	NA	NA	NA
AMED	LRRC38	-0.0149729	0.014696	0.466486	0.308331	NA	NA	NA	NA	NA	NA	NA	NA
hPDI	LRRC38	-0.0118726	0.014345	0.592209	0.407912	NA	NA	NA	NA	NA	NA	NA	NA
rDII	IGFL4	0.0412669	0.0151308	0.0231866	0.00640866	NA	NA	NA	NA	NA	NA	NA	NA
rEDIH	LRRC38	-0.00470223	0.0142467	0.849814	0.741371	NA	NA	NA	NA	NA	NA	NA	NA
HEI	LRRC38	-0.0188083	0.014362	0.369056	0.190399	NA	NA	NA	NA	NA	NA	NA	NA
AMED	IGLC2	-0.040998	0.0147477	0.0279383	0.00545766	NA	NA	NA	NA	NA	NA	NA	NA
hPDI	LRRC59	-0.0288582	0.0144854	0.155188	0.0464024	NA	NA	NA	NA	NA	NA	NA	NA
hPDI	IGLC2	-0.0585611	0.0143494	0.000636667	4.55508e-05	NA	NA	NA	NA	NA	NA	NA	NA
rDII	IGLC2	-0.0412597	0.0147583	0.0199815	0.00519942	NA	NA	NA	NA	NA	NA	NA	NA
HEI	LRRC59	-0.0344647	0.0145416	0.0699313	0.0178237	NA	NA	NA	NA	NA	NA	NA	NA
AMED	LRRFIP1	-0.0348128	0.0149195	0.0699442	0.0196696	NA	NA	NA	NA	NA	NA	NA	NA
hPDI	LRRFIP1	-0.0174131	0.0145105	0.421046	0.230185	NA	NA	NA	NA	NA	NA	NA	NA
rEDIH	IGLC2	-0.0480104	0.0142987	0.00890497	0.000792094	NA	NA	NA	NA	NA	NA	NA	NA
HEI	IGLC2	-0.0372912	0.0144103	0.0429696	0.00968764	NA	NA	NA	NA	NA	NA	NA	NA
HEI	LRRFIP1	-0.0244108	0.0145615	0.22792	0.0937255	NA	NA	NA	NA	NA	NA	NA	NA
AMED	LRRN1	0.00677157	0.0138088	0.7485	0.623886	-0.0406102	0.0434665	0.757903	0.350356	NA	NA	NA	NA
hPDI	LRRN1	0.0103077	0.0134613	0.626172	0.443869	-0.0228131	0.0432536	0.890596	0.598001	NA	NA	NA	NA
rDII	LRRN1	-0.0215965	0.0138569	0.217885	0.119165	0.024551	0.0400902	0.94783	0.540401	NA	NA	NA	NA
rEDIH	LRRN1	0.0171714	0.0135683	0.370056	0.205728	-0.00811644	0.0476113	0.998863	0.864669	NA	NA	NA	NA
HEI	LRRN1	0.00180712	0.0135354	0.936067	0.893795	0.0210558	0.0385392	0.995681	0.584935	NA	NA	NA	NA
AMED	LRTM1	0.00831972	0.0150612	0.713493	0.580704	NA	NA	NA	NA	NA	NA	NA	NA
hPDI	LRTM1	-0.00258066	0.0146979	0.915829	0.860632	NA	NA	NA	NA	NA	NA	NA	NA
rDII	LRTM1	0.00484051	0.0151279	0.842701	0.749004	NA	NA	NA	NA	NA	NA	NA	NA
rEDIH	LRTM1	0.00425157	0.0145996	0.866006	0.770902	NA	NA	NA	NA	NA	NA	NA	NA
HEI	LRTM1	0.00857994	0.0147199	0.70313	0.560002	NA	NA	NA	NA	NA	NA	NA	NA
AMED	IGSF3	-0.0384631	0.0136806	0.0260155	0.00494855	NA	NA	NA	NA	NA	NA	NA	NA
hPDI	IGSF3	-0.0376095	0.0133818	0.0284675	0.00496412	NA	NA	NA	NA	NA	NA	NA	NA
rDII	LRTM2	0.0138183	0.0144645	0.48879	0.339461	NA	NA	NA	NA	NA	NA	NA	NA
rDII	IGSF3	-0.0662992	0.0136908	2.49952e-05	1.31688e-06	NA	NA	NA	NA	NA	NA	NA	NA
HEI	LRTM2	0.0354901	0.0140936	0.0504018	0.0118288	NA	NA	NA	NA	NA	NA	NA	NA
AMED	LSM1	-0.0246157	0.0140689	0.182512	0.0802352	NA	NA	NA	NA	NA	NA	NA	NA
hPDI	LSM1	-0.0294846	0.0137559	0.12132	0.0321251	NA	NA	NA	NA	NA	NA	NA	NA
rDII	LSM1	-0.0248785	0.0141222	0.156851	0.0781841	NA	NA	NA	NA	NA	NA	NA	NA
rEDIH	LSM1	-0.00336688	0.0138045	0.887542	0.807321	NA	NA	NA	NA	NA	NA	NA	NA
rEDIH	IGSF3	-0.0510473	0.0133804	0.00242364	0.000137641	NA	NA	NA	NA	NA	NA	NA	NA
AMED	LSM8	0.0278095	0.0150257	0.157184	0.0642611	NA	NA	NA	NA	NA	NA	NA	NA
hPDI	LSM8	0.0155709	0.0146407	0.48032	0.287594	NA	NA	NA	NA	NA	NA	NA	NA
rDII	LSM8	0.0125366	0.0150717	0.553958	0.405566	NA	NA	NA	NA	NA	NA	NA	NA
rEDIH	LSM8	0.0184886	0.0145459	0.367442	0.203771	NA	NA	NA	NA	NA	NA	NA	NA
HEI	LSM8	0.0300653	0.014687	0.126643	0.0407077	NA	NA	NA	NA	NA	NA	NA	NA
HEI	IGSF3	-0.0545075	0.0134229	0.000523344	4.9595e-05	NA	NA	NA	NA	NA	NA	NA	NA
hPDI	LSP1	-0.0325734	0.013251	0.0656635	0.0139953	-0.0172152	0.0477063	0.944651	0.718274	NA	NA	NA	NA
AMED	IGSF8	-0.0672432	0.013676	2.49611e-05	9.05192e-07	NA	NA	NA	NA	NA	NA	NA	NA
hPDI	IGSF8	-0.0387674	0.0134091	0.0230363	0.00385383	NA	NA	NA	NA	NA	NA	NA	NA
rDII	IGSF8	-0.0777176	0.0137176	5.29866e-07	1.54084e-08	NA	NA	NA	NA	NA	NA	NA	NA
AMED	LTA	-0.0235671	0.0135447	0.184773	0.0819246	-0.0507734	0.0432201	0.690953	0.240338	NA	NA	NA	NA
hPDI	LTA	-0.0160995	0.0131766	0.409598	0.221825	-0.0484539	0.0466264	0.841918	0.298938	NA	NA	NA	NA
rEDIH	IGSF8	-0.0452885	0.0134317	0.0085873	0.000752086	NA	NA	NA	NA	NA	NA	NA	NA
rEDIH	LTA	-0.0129651	0.0132816	0.512136	0.329022	-0.0245088	0.0331756	0.975159	0.460207	NA	NA	NA	NA
HEI	LTA	-0.0252423	0.013279	0.161072	0.0573642	-0.0500973	0.0443197	0.995681	0.258565	NA	NA	NA	NA
AMED	LTA4H	-0.0222699	0.0134506	0.207847	0.0978438	NA	NA	NA	NA	NA	NA	NA	NA
hPDI	LTA4H	-0.0221175	0.0131282	0.241221	0.092098	NA	NA	NA	NA	NA	NA	NA	NA
rDII	LTA4H	9.89993e-05	0.0135066	0.995631	0.994152	NA	NA	NA	NA	NA	NA	NA	NA
rEDIH	LTA4H	-0.0166979	0.0131658	0.368986	0.204754	NA	NA	NA	NA	NA	NA	NA	NA
HEI	LTA4H	-0.0193607	0.0131745	0.301751	0.141739	NA	NA	NA	NA	NA	NA	NA	NA
AMED	LTB	-0.0244516	0.0148921	0.211676	0.100673	NA	NA	NA	NA	NA	NA	NA	NA
hPDI	LTB	0.00556244	0.0144646	0.812301	0.700585	NA	NA	NA	NA	NA	NA	NA	NA
rDII	LTB	-0.0127173	0.014916	0.543163	0.393927	NA	NA	NA	NA	NA	NA	NA	NA
rEDIH	LTB	-0.00724913	0.0143812	0.765308	0.614236	NA	NA	NA	NA	NA	NA	NA	NA
HEI	LTB	-0.00665068	0.0145345	0.773187	0.647277	NA	NA	NA	NA	NA	NA	NA	NA
AMED	LTBP2	0.016636	0.0117675	0.290089	0.1575	NA	NA	NA	NA	NA	NA	NA	NA
hPDI	LTBP2	0.00751068	0.0114939	0.681318	0.513495	NA	NA	NA	NA	NA	NA	NA	NA
rDII	LTBP2	-0.0218208	0.0117968	0.134472	0.0644068	NA	NA	NA	NA	NA	NA	NA	NA
rEDIH	LTBP2	0.0204902	0.0115412	0.183324	0.0758884	NA	NA	NA	NA	NA	NA	NA	NA
HEI	LTBP2	0.0162965	0.0115432	0.326302	0.158072	NA	NA	NA	NA	NA	NA	NA	NA
HEI	IGSF8	-0.0616662	0.0133964	6.37851e-05	4.25525e-06	NA	NA	NA	NA	NA	NA	NA	NA
AMED	IGSF9	-0.094442	0.0143515	7.5762e-09	5.18385e-11	NA	NA	NA	NA	NA	NA	NA	NA
hPDI	IGSF9	-0.0899076	0.0139071	9.87113e-09	1.11443e-10	NA	NA	NA	NA	NA	NA	NA	NA
rDII	IGSF9	-0.0954081	0.0143753	2.96972e-09	3.55595e-11	NA	NA	NA	NA	NA	NA	NA	NA
rEDIH	IGSF9	-0.0610464	0.0139352	0.000441358	1.20796e-05	NA	NA	NA	NA	NA	NA	NA	NA
HEI	IGSF9	-0.10144	0.0140259	7.36648e-11	5.49804e-13	NA	NA	NA	NA	NA	NA	NA	NA
AMED	IL12A_IL12B	-0.0548397	0.0134853	0.000693086	4.83714e-05	NA	NA	NA	NA	NA	NA	NA	NA
hPDI	IL12A_IL12B	-0.0521334	0.0131233	0.000915166	7.2011e-05	NA	NA	NA	NA	NA	NA	NA	NA
rEDIH	LTBR	-0.000179588	0.0133795	0.992044	0.989291	-0.010138	0.0498143	0.998863	0.838768	NA	NA	NA	NA
rDII	IL12A_IL12B	-0.065195	0.0135062	2.62291e-05	1.42373e-06	NA	NA	NA	NA	NA	NA	NA	NA
AMED	LTO1	-0.0120282	0.01401	0.551866	0.39063	-0.0273802	0.0487932	0.843342	0.574809	NA	NA	NA	NA
hPDI	LTO1	-0.0109985	0.0136784	0.604673	0.421388	-0.00878239	0.0457019	0.974321	0.847646	NA	NA	NA	NA
rDII	LTO1	-0.00602797	0.0140624	0.782184	0.668188	-0.044097	0.0445401	0.94783	0.322362	NA	NA	NA	NA
rEDIH	LTO1	-0.00982254	0.013768	0.65054	0.475608	0.0299566	0.0390306	0.975159	0.442935	NA	NA	NA	NA
HEI	LTO1	-0.00266585	0.0137332	0.908019	0.846091	-0.00999755	0.0423087	0.995681	0.813243	NA	NA	NA	NA
AMED	LUZP2	0.00880823	0.0147647	0.689299	0.55082	NA	NA	NA	NA	NA	NA	NA	NA
hPDI	LUZP2	0.00579304	0.014336	0.802664	0.686164	NA	NA	NA	NA	NA	NA	NA	NA
rDII	LUZP2	-0.0017117	0.0147858	0.94572	0.907843	NA	NA	NA	NA	NA	NA	NA	NA
rEDIH	LUZP2	0.0256512	0.0142502	0.177382	0.0719151	NA	NA	NA	NA	NA	NA	NA	NA
HEI	LUZP2	0.0151498	0.0144053	0.482552	0.292998	NA	NA	NA	NA	NA	NA	NA	NA
AMED	LXN	-0.00942168	0.0138764	0.643896	0.497185	NA	NA	NA	NA	NA	NA	NA	NA
hPDI	LXN	-0.00695224	0.0135526	0.751752	0.607985	NA	NA	NA	NA	NA	NA	NA	NA
rDII	LXN	0.0141086	0.0138918	0.45767	0.309863	NA	NA	NA	NA	NA	NA	NA	NA
rEDIH	LXN	-0.00779244	0.0135835	0.726824	0.566215	NA	NA	NA	NA	NA	NA	NA	NA
HEI	LXN	-0.00737475	0.0135875	0.724969	0.587317	NA	NA	NA	NA	NA	NA	NA	NA
AMED	LY6D	-0.0171045	0.0135514	0.353295	0.206933	0.0915536	0.0437336	0.635817	0.0365331	NA	NA	NA	NA
hPDI	LY6D	-0.0165775	0.0132417	0.398785	0.210652	-0.0190326	0.038507	0.890596	0.621217	NA	NA	NA	NA
HEI	IL12A_IL12B	-0.0564071	0.0132397	0.000245515	2.07465e-05	NA	NA	NA	NA	NA	NA	NA	NA
rEDIH	LY6D	0.0255736	0.0132921	0.146582	0.0544103	0.0671209	0.0462048	0.975159	0.14659	NA	NA	NA	NA
HEI	LY6D	-0.000845178	0.0133056	0.97504	0.949355	-0.0255636	0.0373084	0.995681	0.493361	NA	NA	NA	NA
AMED	LY75	0.00488619	0.0137454	0.825694	0.722244	-0.0303936	0.0475276	0.834623	0.522632	NA	NA	NA	NA
hPDI	LY75	0.00191441	0.0134333	0.930388	0.886681	-0.0481901	0.0490464	0.857639	0.326044	NA	NA	NA	NA
rDII	LY75	0.00122812	0.0137623	0.957301	0.928896	-0.00835861	0.0481003	0.970291	0.862074	NA	NA	NA	NA
rEDIH	LY75	0.00704589	0.0134756	0.75472	0.601091	-0.0405442	0.0425301	0.975159	0.34064	NA	NA	NA	NA
HEI	LY75	0.000500964	0.0134765	0.985521	0.970348	-0.0375501	0.0467718	0.995681	0.422238	NA	NA	NA	NA
AMED	LY9	-0.00469114	0.0138641	0.833476	0.735101	0.0353304	0.0431897	0.787907	0.413514	NA	NA	NA	NA
hPDI	LY9	-0.00958393	0.013498	0.650939	0.477718	-0.0554177	0.0445983	0.772493	0.214274	NA	NA	NA	NA
rDII	LY9	-0.0114882	0.0138622	0.555266	0.407284	-0.00650741	0.0495418	0.970485	0.89552	NA	NA	NA	NA
rEDIH	LY9	-0.017024	0.0135748	0.37473	0.209864	0.0302921	0.0416167	0.975159	0.466837	NA	NA	NA	NA
HEI	LY9	-0.00353276	0.013554	0.876359	0.794377	0.00156606	0.0432971	0.99952	0.971153	NA	NA	NA	NA
AMED	LY96	-0.0165423	0.0137448	0.378746	0.228825	NA	NA	NA	NA	NA	NA	NA	NA
hPDI	LY96	-0.034438	0.0134132	0.0511453	0.0102711	NA	NA	NA	NA	NA	NA	NA	NA
rDII	LY96	-0.0126304	0.013767	0.507117	0.358955	NA	NA	NA	NA	NA	NA	NA	NA
AMED	IL13RA1	-0.0495211	0.0139117	0.00358619	0.000374501	NA	NA	NA	NA	NA	NA	NA	NA
HEI	LY96	-0.0163663	0.013448	0.410154	0.223654	NA	NA	NA	NA	NA	NA	NA	NA
AMED	LYAR	0.00108409	0.0140469	0.967276	0.938486	NA	NA	NA	NA	NA	NA	NA	NA
hPDI	LYAR	0.000210592	0.013737	0.994232	0.987769	NA	NA	NA	NA	NA	NA	NA	NA
rDII	LYAR	0.00706221	0.0140998	0.742777	0.616482	NA	NA	NA	NA	NA	NA	NA	NA
rEDIH	LYAR	-0.00244008	0.013779	0.915379	0.859448	NA	NA	NA	NA	NA	NA	NA	NA
HEI	LYAR	0.0034326	0.0137324	0.881016	0.802625	NA	NA	NA	NA	NA	NA	NA	NA
AMED	LYN	-0.0223131	0.0138612	0.220026	0.107511	NA	NA	NA	NA	NA	NA	NA	NA
hPDI	LYN	-0.0112994	0.0135499	0.589513	0.40437	NA	NA	NA	NA	NA	NA	NA	NA
rDII	LYN	-0.0250168	0.0138905	0.146068	0.0717578	NA	NA	NA	NA	NA	NA	NA	NA
hPDI	IL13RA1	-0.0448463	0.0135722	0.00753106	0.000958452	NA	NA	NA	NA	NA	NA	NA	NA
HEI	LYN	-0.0161332	0.0136123	0.42386	0.235992	NA	NA	NA	NA	NA	NA	NA	NA
AMED	LYPD1	0.00300884	0.0140927	0.898242	0.830943	NA	NA	NA	NA	NA	NA	NA	NA
hPDI	LYPD1	0.00113441	0.0137575	0.963287	0.934286	NA	NA	NA	NA	NA	NA	NA	NA
rDII	LYPD1	0.0246724	0.0141195	0.160647	0.0806256	NA	NA	NA	NA	NA	NA	NA	NA
rEDIH	LYPD1	0.00512702	0.0138327	0.830646	0.710918	NA	NA	NA	NA	NA	NA	NA	NA
HEI	LYPD1	0.00267459	0.0137699	0.908019	0.846	NA	NA	NA	NA	NA	NA	NA	NA
AMED	LYPD3	0.0210947	0.0138269	0.248855	0.127162	NA	NA	NA	NA	NA	NA	NA	NA
hPDI	LYPD3	0.0253205	0.0134981	0.184711	0.0607279	NA	NA	NA	NA	NA	NA	NA	NA
rDII	LYPD3	0.00234987	0.0138451	0.917993	0.865232	NA	NA	NA	NA	NA	NA	NA	NA
rEDIH	LYPD3	0.0235522	0.0135809	0.196613	0.0829368	NA	NA	NA	NA	NA	NA	NA	NA
HEI	LYPD3	0.0309393	0.0135555	0.0833662	0.0225029	NA	NA	NA	NA	NA	NA	NA	NA
AMED	LYPD8	0.00638583	0.0140422	0.768072	0.649301	NA	NA	NA	NA	NA	NA	NA	NA
hPDI	LYPD8	0.0123338	0.0137327	0.558216	0.369152	NA	NA	NA	NA	NA	NA	NA	NA
rDII	LYPD8	0.0235633	0.014092	0.183052	0.0945631	NA	NA	NA	NA	NA	NA	NA	NA
rEDIH	LYPD8	-0.0170969	0.0137727	0.380273	0.21453	NA	NA	NA	NA	NA	NA	NA	NA
HEI	LYPD8	0.0126268	0.013727	0.535072	0.357691	NA	NA	NA	NA	NA	NA	NA	NA
AMED	LYPLA2	-0.0215539	0.0151689	0.286753	0.155405	NA	NA	NA	NA	NA	NA	NA	NA
hPDI	LYPLA2	-0.0287348	0.0147945	0.167307	0.0521662	NA	NA	NA	NA	NA	NA	NA	NA
rDII	LYPLA2	-0.0158794	0.0151712	0.442931	0.295301	NA	NA	NA	NA	NA	NA	NA	NA
rEDIH	LYPLA2	0.00902589	0.0147447	0.706845	0.540471	NA	NA	NA	NA	NA	NA	NA	NA
HEI	LYPLA2	-0.0325653	0.0147958	0.097066	0.0277863	NA	NA	NA	NA	NA	NA	NA	NA
AMED	LYSMD3	-0.0143668	0.0150577	0.500502	0.340074	NA	NA	NA	NA	NA	NA	NA	NA
hPDI	LYSMD3	-0.0217018	0.0146975	0.310177	0.139861	NA	NA	NA	NA	NA	NA	NA	NA
rDII	LYSMD3	-0.0195195	0.0151229	0.322912	0.196863	NA	NA	NA	NA	NA	NA	NA	NA
rEDIH	LYSMD3	-0.0211785	0.014594	0.291965	0.146798	NA	NA	NA	NA	NA	NA	NA	NA
HEI	LYSMD3	-0.0139311	0.0147166	0.523793	0.343879	NA	NA	NA	NA	NA	NA	NA	NA
AMED	LYVE1	0.00934599	0.0145427	0.662323	0.520477	NA	NA	NA	NA	NA	NA	NA	NA
hPDI	LYVE1	0.0125521	0.0141357	0.562384	0.374602	NA	NA	NA	NA	NA	NA	NA	NA
rDII	LYVE1	-0.00889579	0.0145585	0.679526	0.541203	NA	NA	NA	NA	NA	NA	NA	NA
rEDIH	LYVE1	-0.00471657	0.0141067	0.847429	0.73813	NA	NA	NA	NA	NA	NA	NA	NA
HEI	LYVE1	-0.00378906	0.0142116	0.872453	0.789775	NA	NA	NA	NA	NA	NA	NA	NA
AMED	LYZL2	-0.000186541	0.0140577	0.993346	0.989413	NA	NA	NA	NA	NA	NA	NA	NA
hPDI	LYZL2	-0.0100361	0.0137065	0.639568	0.464077	NA	NA	NA	NA	NA	NA	NA	NA
rDII	LYZL2	-0.0140526	0.0140636	0.467419	0.317743	NA	NA	NA	NA	NA	NA	NA	NA
rEDIH	LYZL2	-0.00252856	0.0136552	0.913413	0.853102	NA	NA	NA	NA	NA	NA	NA	NA
HEI	LYZL2	0.00333121	0.0137176	0.885046	0.808138	NA	NA	NA	NA	NA	NA	NA	NA
AMED	LZTFL1	-0.0283653	0.0150468	0.149089	0.0594723	NA	NA	NA	NA	NA	NA	NA	NA
hPDI	LZTFL1	-0.0171133	0.0146729	0.436813	0.243544	NA	NA	NA	NA	NA	NA	NA	NA
rDII	LZTFL1	-0.0335382	0.0151268	0.0679439	0.0266615	NA	NA	NA	NA	NA	NA	NA	NA
rDII	IL13RA1	-0.0466094	0.0139161	0.00466577	0.000815672	NA	NA	NA	NA	NA	NA	NA	NA
HEI	LZTFL1	-0.0245957	0.0147151	0.229709	0.094697	NA	NA	NA	NA	NA	NA	NA	NA
AMED	M6PR	-0.0357078	0.0151201	0.0663823	0.0182364	NA	NA	NA	NA	NA	NA	NA	NA
hPDI	M6PR	-0.0305824	0.0147282	0.135622	0.0379074	NA	NA	NA	NA	NA	NA	NA	NA
rDII	M6PR	-0.0219532	0.0151682	0.258211	0.147877	NA	NA	NA	NA	NA	NA	NA	NA
HEI	IL13RA1	-0.0603185	0.013609	0.000125783	9.51014e-06	NA	NA	NA	NA	NA	NA	NA	NA
HEI	M6PR	-0.0355956	0.0147619	0.0643271	0.0159332	NA	NA	NA	NA	NA	NA	NA	NA
AMED	IL18BP	-0.0429097	0.0133298	0.00964049	0.0012936	NA	NA	NA	NA	NA	NA	NA	NA
hPDI	IL18BP	-0.0435674	0.0130061	0.00657513	0.0008143	NA	NA	NA	NA	NA	NA	NA	NA
rDII	IL18BP	-0.0532493	0.0133399	0.000630646	6.6452e-05	NA	NA	NA	NA	NA	NA	NA	NA
HEI	IL18BP	-0.050574	0.0130738	0.00102864	0.000110852	NA	NA	NA	NA	NA	NA	NA	NA
AMED	IL19	-0.0637443	0.013751	8.45421e-05	3.6443e-06	NA	NA	NA	NA	NA	NA	NA	NA
AMED	MAEA	0.00115747	0.0140301	0.964273	0.934253	NA	NA	NA	NA	NA	NA	NA	NA
hPDI	MAEA	0.0264041	0.0137202	0.172062	0.0543485	NA	NA	NA	NA	NA	NA	NA	NA
rDII	MAEA	0.00851406	0.0140829	0.683151	0.545492	NA	NA	NA	NA	NA	NA	NA	NA
rEDIH	MAEA	0.0258814	0.0137581	0.15604	0.0600029	NA	NA	NA	NA	NA	NA	NA	NA
HEI	MAEA	0.0140337	0.0137147	0.491823	0.306233	NA	NA	NA	NA	NA	NA	NA	NA
AMED	MAG	0.0337276	0.015055	0.0838134	0.0251182	NA	NA	NA	NA	NA	NA	NA	NA
hPDI	MAG	0.00516946	0.0147048	0.831923	0.725193	NA	NA	NA	NA	NA	NA	NA	NA
rDII	MAG	0.00162281	0.0151294	0.948664	0.914586	NA	NA	NA	NA	NA	NA	NA	NA
rEDIH	MAG	0.024453	0.0145966	0.213182	0.0939519	NA	NA	NA	NA	NA	NA	NA	NA
HEI	MAG	0.00804653	0.0147213	0.722676	0.584686	NA	NA	NA	NA	NA	NA	NA	NA
AMED	MAGEA3	0.0175883	0.0150652	0.394948	0.243076	NA	NA	NA	NA	NA	NA	NA	NA
hPDI	MAGEA3	-0.000326363	0.0146779	0.990735	0.982261	NA	NA	NA	NA	NA	NA	NA	NA
rDII	MAGEA3	0.0228639	0.0151055	0.234471	0.13019	NA	NA	NA	NA	NA	NA	NA	NA
rEDIH	MAGEA3	0.00465662	0.0145833	0.853448	0.749504	NA	NA	NA	NA	NA	NA	NA	NA
HEI	MAGEA3	0.0278151	0.0147234	0.163428	0.0589301	NA	NA	NA	NA	NA	NA	NA	NA
AMED	MAGED1	-0.012726	0.0140732	0.527111	0.365894	NA	NA	NA	NA	NA	NA	NA	NA
hPDI	MAGED1	-0.0257957	0.0137638	0.184843	0.060961	NA	NA	NA	NA	NA	NA	NA	NA
rDII	MAGED1	-0.0115617	0.0141268	0.561433	0.413152	NA	NA	NA	NA	NA	NA	NA	NA
rEDIH	MAGED1	-0.0226558	0.0138025	0.225184	0.100767	NA	NA	NA	NA	NA	NA	NA	NA
HEI	MAGED1	-0.0164954	0.0137574	0.418613	0.230574	NA	NA	NA	NA	NA	NA	NA	NA
hPDI	IL19	-0.0700579	0.0134204	6.7774e-06	1.85492e-07	NA	NA	NA	NA	NA	NA	NA	NA
rDII	IL19	-0.0603329	0.0137726	0.000147499	1.20603e-05	NA	NA	NA	NA	NA	NA	NA	NA
HEI	IL19	-0.0521313	0.0134377	0.000992541	0.000105943	NA	NA	NA	NA	NA	NA	NA	NA
AMED	IL1RAP	0.0447036	0.01356	0.0077979	0.000984409	NA	NA	NA	NA	NA	NA	NA	NA
hPDI	IL1RAP	0.0431847	0.013242	0.00854111	0.00111622	NA	NA	NA	NA	NA	NA	NA	NA
rDII	IL1RAP	0.0462987	0.0136032	0.00400493	0.00067	NA	NA	NA	NA	NA	NA	NA	NA
hPDI	MAMDC4	-0.0318421	0.0133749	0.0772787	0.017317	NA	NA	NA	NA	NA	NA	NA	NA
rDII	MAMDC4	0.00769277	0.0145885	0.729223	0.597998	NA	NA	NA	NA	NA	NA	NA	NA
rEDIH	MAMDC4	0.00403945	0.0140651	0.867987	0.773974	NA	NA	NA	NA	NA	NA	NA	NA
HEI	MAMDC4	-0.0266493	0.0142099	0.167336	0.0607975	NA	NA	NA	NA	NA	NA	NA	NA
AMED	MAN1A2	-0.000562682	0.0145222	0.983084	0.969094	NA	NA	NA	NA	NA	NA	NA	NA
hPDI	MAN1A2	-0.0203669	0.0141242	0.324623	0.149373	NA	NA	NA	NA	NA	NA	NA	NA
rDII	MAN1A2	0.0308304	0.014556	0.0821304	0.0342233	NA	NA	NA	NA	NA	NA	NA	NA
rEDIH	MAN1A2	0.000977785	0.0140832	0.966758	0.944651	NA	NA	NA	NA	NA	NA	NA	NA
HEI	MAN1A2	-0.0138887	0.0141771	0.509854	0.327304	NA	NA	NA	NA	NA	NA	NA	NA
rEDIH	IL1RAP	0.0394307	0.0133254	0.022991	0.00309903	NA	NA	NA	NA	NA	NA	NA	NA
hPDI	MAN2B2	-0.0235715	0.0140807	0.24451	0.0941903	NA	NA	NA	NA	NA	NA	NA	NA
HEI	IL1RAP	0.0571355	0.0132957	0.000215054	1.75887e-05	NA	NA	NA	NA	NA	NA	NA	NA
rEDIH	MAN2B2	-0.0142542	0.0140381	0.494027	0.309971	NA	NA	NA	NA	NA	NA	NA	NA
HEI	MAN2B2	-0.0347844	0.0141705	0.0582751	0.0141351	NA	NA	NA	NA	NA	NA	NA	NA
AMED	MANEAL	-0.012203	0.015167	0.581982	0.421106	NA	NA	NA	NA	NA	NA	NA	NA
hPDI	MANEAL	0.00669561	0.0147995	0.782737	0.650987	NA	NA	NA	NA	NA	NA	NA	NA
rDII	MANEAL	-0.0128895	0.0151749	0.544558	0.395706	NA	NA	NA	NA	NA	NA	NA	NA
rEDIH	MANEAL	-0.017124	0.0147317	0.418783	0.245138	NA	NA	NA	NA	NA	NA	NA	NA
HEI	MANEAL	-0.00558078	0.014801	0.813634	0.70615	NA	NA	NA	NA	NA	NA	NA	NA
AMED	MANF	-0.0224796	0.0138473	0.216764	0.104563	-0.00934966	0.0438107	0.936796	0.831046	0.0352925	0.0354777	0.949903	0.319928
hPDI	MANF	-0.0212038	0.0135335	0.279245	0.117229	0.00103665	0.0460565	0.987446	0.982047	0.00364278	0.0361734	0.97723	0.919793
AMED	IL22	-0.0514351	0.0143774	0.00341475	0.00035035	NA	NA	NA	NA	NA	NA	NA	NA
rEDIH	MANF	-0.0268763	0.0136152	0.134491	0.0484323	0.0456817	0.0475655	0.975159	0.337063	-0.044984	0.0356981	0.928851	0.207729
HEI	MANF	-0.0189885	0.0135831	0.331731	0.162184	0.020534	0.0430418	0.995681	0.633404	0.0158334	0.035952	0.958142	0.659679
AMED	MANSC1	0.0104459	0.013837	0.606535	0.450328	NA	NA	NA	NA	NA	NA	NA	NA
hPDI	MANSC1	0.000528831	0.0134269	0.983457	0.968584	NA	NA	NA	NA	NA	NA	NA	NA
rDII	MANSC1	0.0057292	0.0138392	0.789353	0.678903	NA	NA	NA	NA	NA	NA	NA	NA
rEDIH	MANSC1	0.0199623	0.0135671	0.283758	0.141248	NA	NA	NA	NA	NA	NA	NA	NA
HEI	MANSC1	0.00417731	0.0135516	0.852384	0.757901	NA	NA	NA	NA	NA	NA	NA	NA
AMED	MANSC4	0.021798	0.0148814	0.270983	0.143047	NA	NA	NA	NA	NA	NA	NA	NA
hPDI	MANSC4	0.0167043	0.0144879	0.442613	0.248977	NA	NA	NA	NA	NA	NA	NA	NA
rDII	MANSC4	-0.00236276	0.0148719	0.922914	0.873774	NA	NA	NA	NA	NA	NA	NA	NA
rEDIH	MANSC4	0.0109298	0.0144655	0.627159	0.449939	NA	NA	NA	NA	NA	NA	NA	NA
HEI	MANSC4	0.0297645	0.0145268	0.126551	0.040524	NA	NA	NA	NA	NA	NA	NA	NA
AMED	MAP1LC3A	-0.00159133	0.0151552	0.956304	0.916379	NA	NA	NA	NA	NA	NA	NA	NA
hPDI	MAP1LC3A	0.0149645	0.0147805	0.502387	0.311376	NA	NA	NA	NA	NA	NA	NA	NA
rDII	MAP1LC3A	-0.00394959	0.015156	0.876917	0.794415	NA	NA	NA	NA	NA	NA	NA	NA
rEDIH	MAP1LC3A	0.00836789	0.0147283	0.729745	0.56996	NA	NA	NA	NA	NA	NA	NA	NA
HEI	MAP1LC3A	0.00457832	0.0147868	0.851543	0.756863	NA	NA	NA	NA	NA	NA	NA	NA
AMED	MAP1LC3B2	-0.0176116	0.0151373	0.39649	0.244703	NA	NA	NA	NA	NA	NA	NA	NA
hPDI	MAP1LC3B2	-0.0328973	0.0147355	0.10347	0.0256286	NA	NA	NA	NA	NA	NA	NA	NA
rDII	MAP1LC3B2	-0.0271845	0.0151211	0.146914	0.072276	NA	NA	NA	NA	NA	NA	NA	NA
rEDIH	MAP1LC3B2	-0.0183333	0.0147114	0.378155	0.212755	NA	NA	NA	NA	NA	NA	NA	NA
HEI	MAP1LC3B2	-0.0200116	0.0147791	0.350256	0.175787	NA	NA	NA	NA	NA	NA	NA	NA
HEI	IL22	-0.0392645	0.0140359	0.0258585	0.00517148	NA	NA	NA	NA	NA	NA	NA	NA
hPDI	MAP2	-0.0313005	0.0144972	0.118197	0.0308939	NA	NA	NA	NA	NA	NA	NA	NA
rDII	IL25	0.0377772	0.0151774	0.0385835	0.0128436	NA	NA	NA	NA	NA	NA	NA	NA
AMED	IL2RA	-0.0584889	0.0137268	0.000345824	2.07045e-05	NA	NA	NA	NA	NA	NA	NA	NA
HEI	MAP2	-0.0304509	0.0145464	0.117281	0.0363694	NA	NA	NA	NA	NA	NA	NA	NA
AMED	MAP2K1	-0.0260233	0.014907	0.183084	0.0809254	NA	NA	NA	NA	NA	NA	NA	NA
hPDI	MAP2K1	-0.00823209	0.0144749	0.724172	0.569576	NA	NA	NA	NA	NA	NA	NA	NA
hPDI	IL2RA	-0.0480821	0.0134223	0.00327203	0.000343658	NA	NA	NA	NA	NA	NA	NA	NA
rDII	IL2RA	-0.0592411	0.0136968	0.000185996	1.55169e-05	NA	NA	NA	NA	NA	NA	NA	NA
HEI	MAP2K1	-0.0173822	0.0145409	0.419619	0.231989	NA	NA	NA	NA	NA	NA	NA	NA
AMED	MAP2K6	-0.0331618	0.0138771	0.0631574	0.0168967	-0.0124795	0.0397516	0.909126	0.753627	NA	NA	NA	NA
hPDI	MAP2K6	-0.0254876	0.0135635	0.183926	0.0602809	-0.0496246	0.0460368	0.813723	0.281294	NA	NA	NA	NA
rEDIH	IL2RA	-0.0420893	0.0134601	0.0158718	0.0017756	NA	NA	NA	NA	NA	NA	NA	NA
rEDIH	MAP2K6	-0.0304825	0.0136057	0.0899267	0.0251044	-0.0116297	0.0459658	0.998863	0.800308	NA	NA	NA	NA
HEI	MAP2K6	-0.0264415	0.0136079	0.150514	0.0520561	-0.00808221	0.0417518	0.995681	0.846541	NA	NA	NA	NA
AMED	MAP3K5	-0.0235446	0.0140586	0.20227	0.0940421	NA	NA	NA	NA	NA	NA	NA	NA
hPDI	MAP3K5	-0.0151003	0.0137372	0.467962	0.271718	NA	NA	NA	NA	NA	NA	NA	NA
HEI	IL2RA	-0.0611108	0.0134651	8.42022e-05	5.79016e-06	NA	NA	NA	NA	NA	NA	NA	NA
rEDIH	MAP3K5	-0.0167982	0.0137922	0.391852	0.223299	NA	NA	NA	NA	NA	NA	NA	NA
HEI	MAP3K5	-0.0140916	0.0137461	0.490939	0.305346	NA	NA	NA	NA	NA	NA	NA	NA
AMED	MAP4K5	-0.0297166	0.0139469	0.100663	0.0331591	NA	NA	NA	NA	NA	NA	NA	NA
hPDI	MAP4K5	-0.0220752	0.0136318	0.261804	0.10542	NA	NA	NA	NA	NA	NA	NA	NA
hPDI	IL7R	0.0520039	0.0132506	0.00107084	8.79239e-05	NA	NA	NA	NA	NA	NA	NA	NA
HEI	IL7R	0.0449823	0.0133314	0.00525123	0.000745556	NA	NA	NA	NA	NA	NA	NA	NA
HEI	MAP4K5	-0.0261637	0.0136507	0.157338	0.0553347	NA	NA	NA	NA	NA	NA	NA	NA
AMED	MAPK13	-0.0245274	0.0151433	0.21797	0.105368	NA	NA	NA	NA	NA	NA	NA	NA
hPDI	MAPK13	-0.0167195	0.0147773	0.452545	0.257934	NA	NA	NA	NA	NA	NA	NA	NA
rDII	MAPK13	-0.0199504	0.0151528	0.311045	0.188032	NA	NA	NA	NA	NA	NA	NA	NA
rEDIH	MAPK13	-0.0189465	0.0147113	0.359294	0.19785	NA	NA	NA	NA	NA	NA	NA	NA
HEI	MAPK13	-0.0198779	0.0147783	0.354069	0.17867	NA	NA	NA	NA	NA	NA	NA	NA
rDII	ILKAP	-0.0548135	0.0140988	0.000893504	0.00010239	NA	NA	NA	NA	NA	NA	NA	NA
AMED	IMMT	-0.0505764	0.0146769	0.00508995	0.00057387	NA	NA	NA	NA	NA	NA	NA	NA
hPDI	IMMT	-0.0503667	0.0142746	0.00381455	0.000422007	NA	NA	NA	NA	NA	NA	NA	NA
rEDIH	MAPK9	-0.00746937	0.0135137	0.73974	0.580475	0.0322231	0.0430592	0.975159	0.454409	NA	NA	NA	NA
rDII	IMMT	-0.0644128	0.0146861	0.000145811	1.17952e-05	NA	NA	NA	NA	NA	NA	NA	NA
AMED	MAPKAPK2	-0.0274711	0.0150633	0.165169	0.0682603	NA	NA	NA	NA	NA	NA	NA	NA
hPDI	MAPKAPK2	-0.0033837	0.0146749	0.891458	0.817653	NA	NA	NA	NA	NA	NA	NA	NA
rDII	MAPKAPK2	-0.0330042	0.0151028	0.0723327	0.0289155	NA	NA	NA	NA	NA	NA	NA	NA
rEDIH	MAPKAPK2	-0.0206273	0.0145816	0.305203	0.157248	NA	NA	NA	NA	NA	NA	NA	NA
HEI	MAPKAPK2	-0.00562995	0.01473	0.813027	0.702324	NA	NA	NA	NA	NA	NA	NA	NA
AMED	MAPRE3	-0.00376069	0.0151134	0.882946	0.803502	NA	NA	NA	NA	NA	NA	NA	NA
hPDI	MAPRE3	-0.0205184	0.0147227	0.342315	0.163487	NA	NA	NA	NA	NA	NA	NA	NA
rDII	MAPRE3	-0.0146358	0.01512	0.483449	0.333105	NA	NA	NA	NA	NA	NA	NA	NA
rEDIH	MAPRE3	0.0112109	0.0146799	0.622392	0.445093	NA	NA	NA	NA	NA	NA	NA	NA
HEI	MAPRE3	0.00265756	0.0147479	0.914878	0.857004	NA	NA	NA	NA	NA	NA	NA	NA
AMED	MAPT	-0.0127562	0.0140951	0.527062	0.365499	NA	NA	NA	NA	NA	NA	NA	NA
hPDI	MAPT	-0.0298385	0.0137541	0.115693	0.0300949	NA	NA	NA	NA	NA	NA	NA	NA
rDII	MAPT	-0.0103031	0.0141262	0.608932	0.465813	NA	NA	NA	NA	NA	NA	NA	NA
rEDIH	MAPT	-0.00437985	0.0138361	0.855164	0.751596	NA	NA	NA	NA	NA	NA	NA	NA
HEI	MAPT	-0.0219603	0.01377	0.255016	0.110818	NA	NA	NA	NA	NA	NA	NA	NA
AMED	MARCO	-0.0181184	0.0135739	0.320858	0.181999	NA	NA	NA	NA	NA	NA	NA	NA
hPDI	MARCO	-0.00729012	0.0132868	0.733898	0.583252	NA	NA	NA	NA	NA	NA	NA	NA
rDII	MARCO	-0.0198503	0.0136247	0.254445	0.145191	NA	NA	NA	NA	NA	NA	NA	NA
rEDIH	MARCO	-0.0238557	0.0133141	0.179413	0.0732262	NA	NA	NA	NA	NA	NA	NA	NA
HEI	MARCO	-0.0329973	0.0132874	0.0544734	0.0130453	NA	NA	NA	NA	NA	NA	NA	NA
AMED	MARS1	-0.0221275	0.0150482	0.268879	0.14151	NA	NA	NA	NA	NA	NA	NA	NA
hPDI	MARS1	-0.0118451	0.0146807	0.603488	0.419796	NA	NA	NA	NA	NA	NA	NA	NA
rDII	MARS1	-0.0329099	0.0151409	0.073849	0.0297872	NA	NA	NA	NA	NA	NA	NA	NA
rEDIH	IMMT	-0.0452305	0.0141723	0.0137409	0.0014246	NA	NA	NA	NA	NA	NA	NA	NA
HEI	MARS1	-0.0203695	0.0147174	0.338261	0.166411	NA	NA	NA	NA	NA	NA	NA	NA
AMED	MASP1	-0.0269395	0.0138121	0.134402	0.0511766	NA	NA	NA	NA	0.0119477	0.0205834	0.95685	0.561657
hPDI	MASP1	-0.00930562	0.0135026	0.661033	0.490743	NA	NA	NA	NA	-0.0488596	0.0209637	0.464843	0.0198409
rDII	MASP1	-0.0232744	0.0138431	0.180269	0.0927625	NA	NA	NA	NA	-0.000324903	0.020494	0.996382	0.987352
rEDIH	MASP1	-0.0250581	0.0135462	0.163671	0.0643933	NA	NA	NA	NA	-0.00624774	0.0207144	0.985654	0.762969
HEI	MASP1	-0.0298278	0.0135164	0.0959282	0.0273705	NA	NA	NA	NA	0.0134889	0.0208554	0.95685	0.517825
HEI	IMMT	-0.0590372	0.0143131	0.000411742	3.77513e-05	NA	NA	NA	NA	NA	NA	NA	NA
hPDI	MATN2	-0.025115	0.0130688	0.172632	0.0546896	-0.033524	0.0460054	0.878996	0.466339	NA	NA	NA	NA
rDII	IMPACT	-0.0390325	0.0148038	0.0283271	0.00839978	NA	NA	NA	NA	NA	NA	NA	NA
rEDIH	MATN2	-0.0136601	0.0131561	0.482765	0.299172	0.0362322	0.0555279	0.975159	0.514209	NA	NA	NA	NA
HEI	MATN2	-0.0245491	0.0131253	0.168916	0.0614869	0.0118362	0.0405147	0.995681	0.770229	NA	NA	NA	NA
AMED	MATN3	-0.0154798	0.0138904	0.422124	0.265145	NA	NA	NA	NA	NA	NA	NA	NA
hPDI	MATN3	0.00149267	0.0135677	0.947069	0.9124	NA	NA	NA	NA	NA	NA	NA	NA
rDII	MATN3	-0.0071467	0.0139143	0.737438	0.607536	NA	NA	NA	NA	NA	NA	NA	NA
rDII	IMPG1	0.0413488	0.015145	0.0231852	0.00635353	NA	NA	NA	NA	NA	NA	NA	NA
HEI	MATN3	0.0140802	0.0135939	0.487743	0.300355	NA	NA	NA	NA	NA	NA	NA	NA
AMED	MAVS	-0.0224551	0.0140719	0.224204	0.110606	NA	NA	NA	NA	NA	NA	NA	NA
hPDI	MAVS	-0.0186608	0.0137656	0.356775	0.175282	NA	NA	NA	NA	NA	NA	NA	NA
AMED	INHBB	-0.0507132	0.0143785	0.00395564	0.000424301	NA	NA	NA	NA	NA	NA	NA	NA
rEDIH	MAVS	-0.0263137	0.0138022	0.150786	0.0566416	NA	NA	NA	NA	NA	NA	NA	NA
HEI	MAVS	-0.0149334	0.0137587	0.468289	0.277802	NA	NA	NA	NA	NA	NA	NA	NA
AMED	MAX	-0.0329543	0.0140467	0.0680524	0.0190097	NA	NA	NA	NA	NA	NA	NA	NA
hPDI	MAX	-0.0291328	0.0137129	0.125714	0.0336757	NA	NA	NA	NA	NA	NA	NA	NA
hPDI	INHBB	-0.0514392	0.0139296	0.00232499	0.000224306	NA	NA	NA	NA	NA	NA	NA	NA
rDII	INHBB	-0.0920636	0.0144138	1.25964e-08	1.85305e-10	NA	NA	NA	NA	NA	NA	NA	NA
HEI	MAX	-0.0274509	0.0137268	0.137046	0.0455728	NA	NA	NA	NA	NA	NA	NA	NA
AMED	MB	-0.0124026	0.0119509	0.457965	0.299409	NA	NA	NA	NA	NA	NA	NA	NA
hPDI	MB	-0.0145832	0.011652	0.398785	0.210784	NA	NA	NA	NA	NA	NA	NA	NA
HEI	INHBB	-0.0688476	0.0140432	1.9311e-05	9.77773e-07	NA	NA	NA	NA	NA	NA	NA	NA
rEDIH	MB	-0.0272722	0.0117177	0.0770387	0.0199779	NA	NA	NA	NA	NA	NA	NA	NA
HEI	MB	-0.0241924	0.0117197	0.123368	0.0390405	NA	NA	NA	NA	NA	NA	NA	NA
AMED	MBL2	-0.0367602	0.0149139	0.0554854	0.0137432	NA	NA	NA	NA	NA	NA	NA	NA
hPDI	MBL2	-0.0108881	0.0145185	0.632446	0.453325	NA	NA	NA	NA	NA	NA	NA	NA
rDII	MBL2	-0.00897094	0.0149275	0.685566	0.54789	NA	NA	NA	NA	NA	NA	NA	NA
rEDIH	MBL2	0.00662151	0.0144449	0.791745	0.646687	NA	NA	NA	NA	NA	NA	NA	NA
HEI	MBL2	-0.031166	0.0145823	0.108257	0.032629	NA	NA	NA	NA	NA	NA	NA	NA
AMED	INHBC	-0.0747027	0.0135867	1.74937e-06	4.00985e-08	NA	NA	NA	NA	NA	NA	NA	NA
hPDI	INHBC	-0.0958166	0.0131783	1.19156e-10	4.07648e-13	NA	NA	NA	NA	NA	NA	NA	NA
rDII	INHBC	-0.137694	0.0135412	1.3088e-20	4.4776e-24	NA	NA	NA	NA	NA	NA	NA	NA
rEDIH	MCAM	0.0230993	0.0129235	0.18008	0.0739296	NA	NA	NA	NA	NA	NA	NA	NA
rEDIH	INHBC	-0.0807216	0.0133414	5.00189e-07	1.5401e-09	NA	NA	NA	NA	NA	NA	NA	NA
AMED	MCEE	-0.0360633	0.0149094	0.0596074	0.0156075	NA	NA	NA	NA	NA	NA	NA	NA
hPDI	MCEE	-0.0121377	0.0145344	0.589092	0.403702	NA	NA	NA	NA	NA	NA	NA	NA
rDII	MCEE	-0.0197585	0.0149455	0.309095	0.186219	NA	NA	NA	NA	NA	NA	NA	NA
rEDIH	MCEE	-0.0176954	0.0143978	0.387001	0.219119	NA	NA	NA	NA	NA	NA	NA	NA
HEI	MCEE	-0.0117412	0.0145722	0.595235	0.420442	NA	NA	NA	NA	NA	NA	NA	NA
HEI	INHBC	-0.0923343	0.0133095	4.19856e-10	4.45281e-12	NA	NA	NA	NA	NA	NA	NA	NA
rDII	INPP5D	-0.0376355	0.0148876	0.0356235	0.0115048	NA	NA	NA	NA	NA	NA	NA	NA
rEDIH	INPP5D	-0.0457672	0.0143914	0.0139264	0.00148146	NA	NA	NA	NA	NA	NA	NA	NA
rEDIH	MCEMP1	-0.0231411	0.0146273	0.244499	0.113706	NA	NA	NA	NA	NA	NA	NA	NA
rDII	INPPL1	-0.0446292	0.0138776	0.00677801	0.00130783	NA	NA	NA	NA	NA	NA	NA	NA
rEDIH	IPCEF1	-0.035854	0.013576	0.0442196	0.00829024	NA	NA	NA	NA	NA	NA	NA	NA
hPDI	MCFD2	-0.0169033	0.0136126	0.401898	0.214386	NA	NA	NA	NA	NA	NA	NA	NA
AMED	IQGAP2	-0.0361438	0.0138339	0.0406312	0.00900754	NA	NA	NA	NA	NA	NA	NA	NA
rEDIH	MCFD2	-0.0311618	0.0136198	0.0826886	0.0221767	NA	NA	NA	NA	NA	NA	NA	NA
HEI	MCFD2	-0.0309272	0.0136095	0.0846022	0.023097	NA	NA	NA	NA	NA	NA	NA	NA
AMED	MCTS1	-0.0117817	0.0149411	0.588455	0.43042	NA	NA	NA	NA	NA	NA	NA	NA
hPDI	MCTS1	0.00270035	0.0145176	0.910594	0.852448	NA	NA	NA	NA	NA	NA	NA	NA
rDII	MCTS1	-0.00115611	0.0149426	0.963381	0.938332	NA	NA	NA	NA	NA	NA	NA	NA
rEDIH	MCTS1	0.0042255	0.0144014	0.865449	0.769222	NA	NA	NA	NA	NA	NA	NA	NA
HEI	MCTS1	0.0107367	0.0145718	0.628909	0.461275	NA	NA	NA	NA	NA	NA	NA	NA
AMED	ISLR2	0.0381344	0.0140152	0.0319782	0.0065313	NA	NA	NA	NA	NA	NA	NA	NA
hPDI	MDGA1	0.0249382	0.01318	0.181227	0.0585285	NA	NA	NA	NA	NA	NA	NA	NA
rDII	MDGA1	0.0201215	0.0135184	0.243093	0.136689	NA	NA	NA	NA	NA	NA	NA	NA
rEDIH	MDGA1	0.0168294	0.0132097	0.36666	0.20271	NA	NA	NA	NA	NA	NA	NA	NA
HEI	MDGA1	0.0135752	0.0132072	0.490321	0.30406	NA	NA	NA	NA	NA	NA	NA	NA
AMED	MDH1	-0.0251414	0.0147996	0.195969	0.0894248	NA	NA	NA	NA	NA	NA	NA	NA
hPDI	MDH1	-0.0149183	0.0144212	0.49466	0.300967	NA	NA	NA	NA	NA	NA	NA	NA
rDII	MDH1	-0.0323941	0.0148429	0.0726349	0.0291235	NA	NA	NA	NA	NA	NA	NA	NA
HEI	ISLR2	0.0400788	0.0137116	0.01913	0.00348175	NA	NA	NA	NA	NA	NA	NA	NA
HEI	MDH1	-0.0220435	0.014475	0.280581	0.12786	NA	NA	NA	NA	NA	NA	NA	NA
AMED	MDK	-0.0141825	0.0136967	0.45915	0.300497	NA	NA	NA	NA	NA	NA	NA	NA
hPDI	MDK	-0.0213395	0.0133523	0.268475	0.110057	NA	NA	NA	NA	NA	NA	NA	NA
rDII	MDK	-0.0188525	0.0136874	0.285782	0.168458	NA	NA	NA	NA	NA	NA	NA	NA
rEDIH	MDK	0.00510097	0.0134353	0.827661	0.704206	NA	NA	NA	NA	NA	NA	NA	NA
HEI	MDK	-0.00854708	0.0134109	0.679771	0.523942	NA	NA	NA	NA	NA	NA	NA	NA
AMED	MDM1	-0.0181313	0.0150814	0.379173	0.229336	NA	NA	NA	NA	NA	NA	NA	NA
hPDI	MDM1	-0.0036686	0.014724	0.881675	0.80325	NA	NA	NA	NA	NA	NA	NA	NA
rDII	IST1	-0.0401143	0.0150099	0.0260996	0.00755398	NA	NA	NA	NA	NA	NA	NA	NA
rEDIH	MDM1	-0.0286601	0.0146151	0.137062	0.0499389	NA	NA	NA	NA	NA	NA	NA	NA
HEI	MDM1	-0.0224164	0.0147384	0.28142	0.128338	NA	NA	NA	NA	NA	NA	NA	NA
AMED	MECR	-0.0263512	0.0151158	0.183902	0.0813498	NA	NA	NA	NA	NA	NA	NA	NA
hPDI	MECR	-0.0257267	0.0147081	0.220889	0.0803301	NA	NA	NA	NA	NA	NA	NA	NA
AMED	ITGA5	-0.0404435	0.0135825	0.0179167	0.00291767	NA	NA	NA	NA	NA	NA	NA	NA
hPDI	ITGA5	-0.0569787	0.0132465	0.000291709	1.7265e-05	NA	NA	NA	NA	NA	NA	NA	NA
HEI	MECR	-0.0302129	0.0147563	0.126643	0.0406689	NA	NA	NA	NA	NA	NA	NA	NA
AMED	MED18	-0.025372	0.0140749	0.170054	0.0715006	NA	NA	NA	NA	NA	NA	NA	NA
hPDI	MED18	-0.0199815	0.013769	0.320663	0.146783	NA	NA	NA	NA	NA	NA	NA	NA
rDII	MED18	-0.0322242	0.0141257	0.0597649	0.0225728	NA	NA	NA	NA	NA	NA	NA	NA
rEDIH	MED18	-0.029033	0.013805	0.110056	0.0355056	NA	NA	NA	NA	NA	NA	NA	NA
HEI	MED18	-0.0166691	0.0137621	0.413517	0.22586	NA	NA	NA	NA	NA	NA	NA	NA
AMED	MED21	0.0144141	0.0151361	0.501118	0.340994	NA	NA	NA	NA	NA	NA	NA	NA
hPDI	MED21	-0.00264069	0.0147237	0.913953	0.857671	NA	NA	NA	NA	NA	NA	NA	NA
rDII	MED21	0.0166352	0.0151224	0.413569	0.271374	NA	NA	NA	NA	NA	NA	NA	NA
rEDIH	MED21	-0.00542174	0.0147118	0.831356	0.712494	NA	NA	NA	NA	NA	NA	NA	NA
HEI	MED21	0.0112654	0.0147792	0.616387	0.445949	NA	NA	NA	NA	NA	NA	NA	NA
rDII	ITGA5	-0.0745095	0.0136004	1.31012e-06	4.48194e-08	NA	NA	NA	NA	NA	NA	NA	NA
rEDIH	ITGA5	-0.0526495	0.0133368	0.00165267	7.99029e-05	NA	NA	NA	NA	NA	NA	NA	NA
rDII	MEGF10	0.0309694	0.0136997	0.0625102	0.0238236	0.0226553	0.0473884	0.950644	0.632687	NA	NA	NA	NA
rEDIH	MEGF10	0.0323661	0.0134305	0.0664858	0.0159898	0.0360325	0.0530011	0.975159	0.496742	NA	NA	NA	NA
HEI	ITGA5	-0.0653282	0.0133085	1.88819e-05	9.43126e-07	NA	NA	NA	NA	NA	NA	NA	NA
AMED	MEGF11	-0.0128786	0.0151153	0.555362	0.394245	NA	NA	NA	NA	NA	NA	NA	NA
hPDI	MEGF11	-0.00181726	0.0147192	0.938987	0.901747	NA	NA	NA	NA	NA	NA	NA	NA
rDII	MEGF11	-0.0281792	0.0150977	0.130579	0.0620407	NA	NA	NA	NA	NA	NA	NA	NA
rEDIH	MEGF11	0.0107462	0.0146907	0.639251	0.464512	NA	NA	NA	NA	NA	NA	NA	NA
HEI	MEGF11	-0.000158191	0.0147596	0.997264	0.991449	NA	NA	NA	NA	NA	NA	NA	NA
AMED	MEGF9	-0.0185502	0.0136145	0.310612	0.173085	NA	NA	NA	NA	NA	NA	NA	NA
hPDI	MEGF9	-0.0260436	0.0132368	0.161322	0.0491747	NA	NA	NA	NA	NA	NA	NA	NA
rDII	MEGF9	-0.00167206	0.01362	0.943282	0.902297	NA	NA	NA	NA	NA	NA	NA	NA
rEDIH	ITGAL	-0.0399064	0.0145216	0.0358771	0.00601784	NA	NA	NA	NA	NA	NA	NA	NA
AMED	ITGAM	0.0338394	0.0133025	0.0473671	0.0109913	NA	NA	NA	NA	NA	NA	NA	NA
hPDI	ITGAM	0.0511305	0.0129811	0.00102663	8.28891e-05	NA	NA	NA	NA	NA	NA	NA	NA
HEI	ITGAM	0.0402115	0.0130486	0.0122156	0.00206867	NA	NA	NA	NA	NA	NA	NA	NA
rDII	MELTF	0.0249212	0.0146004	0.17212	0.0879087	NA	NA	NA	NA	NA	NA	NA	NA
rEDIH	MELTF	0.000234326	0.0141214	0.990149	0.986761	NA	NA	NA	NA	NA	NA	NA	NA
hPDI	ITGAV	0.0534089	0.0124946	0.000312766	1.94743e-05	NA	NA	NA	NA	NA	NA	NA	NA
AMED	MENT	0.0149739	0.0140802	0.444634	0.287622	NA	NA	NA	NA	NA	NA	NA	NA
hPDI	MENT	0.0186977	0.0137157	0.354326	0.172874	NA	NA	NA	NA	NA	NA	NA	NA
rDII	MENT	0.0179151	0.0141564	0.333266	0.205752	NA	NA	NA	NA	NA	NA	NA	NA
rEDIH	MENT	0.0179445	0.0136108	0.346777	0.187433	NA	NA	NA	NA	NA	NA	NA	NA
rDII	ITGAV	0.0315274	0.0128744	0.0419398	0.0143625	NA	NA	NA	NA	NA	NA	NA	NA
AMED	MEP1A	-0.0290602	0.0144459	0.123709	0.0443118	NA	NA	NA	NA	NA	NA	NA	NA
hPDI	MEP1A	-0.00442954	0.0140398	0.847171	0.752396	NA	NA	NA	NA	NA	NA	NA	NA
rDII	MEP1A	-0.0163047	0.0144506	0.40011	0.259248	NA	NA	NA	NA	NA	NA	NA	NA
rEDIH	MEP1A	-0.00328687	0.013929	0.891213	0.813464	NA	NA	NA	NA	NA	NA	NA	NA
HEI	MEP1A	-0.0291777	0.0140884	0.122427	0.0384076	NA	NA	NA	NA	NA	NA	NA	NA
AMED	MEP1B	-0.022102	0.0137978	0.221756	0.109247	NA	NA	NA	NA	NA	NA	NA	NA
hPDI	MEP1B	-0.0063588	0.0135093	0.774866	0.637875	NA	NA	NA	NA	NA	NA	NA	NA
rDII	MEP1B	-0.0233442	0.0138495	0.178797	0.0919372	NA	NA	NA	NA	NA	NA	NA	NA
rEDIH	MEP1B	-0.0190949	0.0135362	0.306832	0.158402	NA	NA	NA	NA	NA	NA	NA	NA
HEI	MEP1B	-0.0194339	0.0135127	0.315437	0.150434	NA	NA	NA	NA	NA	NA	NA	NA
AMED	MEPE	-0.0114715	0.0132718	0.547881	0.387434	0.0328107	0.0508369	0.834623	0.518792	NA	NA	NA	NA
hPDI	MEPE	-0.0173521	0.0128982	0.36074	0.178581	-0.0316633	0.0551335	0.890596	0.565878	NA	NA	NA	NA
rEDIH	ITGAV	0.0490396	0.0125408	0.00185427	9.32527e-05	NA	NA	NA	NA	NA	NA	NA	NA
rEDIH	MEPE	0.00138688	0.0130504	0.950153	0.915371	0.0406782	0.0444755	0.975159	0.360586	NA	NA	NA	NA
HEI	MEPE	-0.0153993	0.0130344	0.425082	0.237482	0.0311005	0.0468797	0.995681	0.507204	NA	NA	NA	NA
AMED	MERTK	0.0161225	0.013022	0.363872	0.215734	0.0858568	0.0467916	0.635817	0.0667877	NA	NA	NA	NA
hPDI	MERTK	0.00313989	0.0126582	0.88228	0.804104	0.0065	0.0508495	0.974321	0.898308	NA	NA	NA	NA
rDII	MERTK	0.0235281	0.0130267	0.144925	0.0709505	0.0782734	0.047538	0.94783	0.0999306	NA	NA	NA	NA
rEDIH	MERTK	-0.0197233	0.0127622	0.255884	0.122296	-0.00600851	0.0386397	0.998863	0.876454	NA	NA	NA	NA
HEI	MERTK	-0.00775882	0.0127527	0.692722	0.542944	0.0518299	0.0477673	0.995681	0.278132	NA	NA	NA	NA
AMED	MESD	-0.0278298	0.0138674	0.124047	0.0448146	NA	NA	NA	NA	NA	NA	NA	NA
hPDI	MESD	-0.0211306	0.0135453	0.280539	0.118819	NA	NA	NA	NA	NA	NA	NA	NA
HEI	ITGAV	0.0368628	0.0125573	0.0185079	0.0033432	NA	NA	NA	NA	NA	NA	NA	NA
rEDIH	MESD	-0.027693	0.0136248	0.122582	0.0421467	NA	NA	NA	NA	NA	NA	NA	NA
HEI	MESD	-0.0201611	0.0136088	0.296447	0.138538	NA	NA	NA	NA	NA	NA	NA	NA
AMED	ITGBL1	-0.0721954	0.0141165	1.01589e-05	3.27176e-07	NA	NA	NA	NA	NA	NA	NA	NA
hPDI	ITGBL1	-0.0737009	0.0137452	3.54828e-06	8.61882e-08	NA	NA	NA	NA	NA	NA	NA	NA
rDII	ITGBL1	-0.0790668	0.0141259	7.54759e-07	2.2981e-08	NA	NA	NA	NA	NA	NA	NA	NA
HEI	ITGBL1	-0.0673638	0.0138016	2.11055e-05	1.09029e-06	NA	NA	NA	NA	NA	NA	NA	NA
rDII	ITPA	-0.0382352	0.0149869	0.0339961	0.0107657	NA	NA	NA	NA	NA	NA	NA	NA
AMED	METAP1	0.00709684	0.0141007	0.742558	0.614776	NA	NA	NA	NA	NA	NA	NA	NA
hPDI	METAP1	-0.00490749	0.0137659	0.829222	0.721482	NA	NA	NA	NA	NA	NA	NA	NA
rDII	METAP1	0.00874038	0.0141313	0.674775	0.536265	NA	NA	NA	NA	NA	NA	NA	NA
rEDIH	METAP1	0.0140886	0.0138397	0.492984	0.308732	NA	NA	NA	NA	NA	NA	NA	NA
HEI	METAP1	0.00890694	0.0137775	0.675893	0.517993	NA	NA	NA	NA	NA	NA	NA	NA
AMED	METAP1D	-0.0188855	0.0138793	0.310827	0.173665	0.00255732	0.0483417	0.990265	0.95782	NA	NA	NA	NA
hPDI	METAP1D	-0.0211844	0.0135574	0.280214	0.118212	0.0317031	0.0453133	0.878996	0.484295	NA	NA	NA	NA
rDII	METAP1D	-0.0275319	0.0138935	0.107456	0.0475703	-0.0287346	0.0442216	0.94783	0.515963	NA	NA	NA	NA
rDII	JAM2	-0.0586289	0.0131942	0.000118789	9.02198e-06	NA	NA	NA	NA	NA	NA	NA	NA
HEI	METAP1D	-0.0233187	0.0136063	0.216775	0.0866209	-0.00600232	0.0404906	0.998108	0.88218	NA	NA	NA	NA
AMED	METAP2	-0.0340835	0.0137818	0.0546543	0.0134252	NA	NA	NA	NA	NA	NA	NA	NA
hPDI	METAP2	-0.0198461	0.0134618	0.311295	0.140471	NA	NA	NA	NA	NA	NA	NA	NA
AMED	JAM3	-0.0443747	0.0150252	0.0190778	0.00315896	NA	NA	NA	NA	NA	NA	NA	NA
rDII	JAM3	-0.0541245	0.0151007	0.00238795	0.000341486	NA	NA	NA	NA	NA	NA	NA	NA
HEI	METAP2	-0.0248242	0.0134997	0.177448	0.0659889	NA	NA	NA	NA	NA	NA	NA	NA
AMED	MFAP3	-0.0117245	0.0140308	0.564998	0.403404	NA	NA	NA	NA	NA	NA	NA	NA
hPDI	MFAP3	-0.00612421	0.0137089	0.785726	0.655086	NA	NA	NA	NA	NA	NA	NA	NA
rDII	MFAP3	-0.0145305	0.0140588	0.449019	0.301394	NA	NA	NA	NA	NA	NA	NA	NA
rEDIH	MFAP3	-0.0133688	0.0137926	0.515487	0.33245	NA	NA	NA	NA	NA	NA	NA	NA
HEI	MFAP3	-0.0087439	0.0137415	0.680004	0.524601	NA	NA	NA	NA	NA	NA	NA	NA
AMED	MFAP3L	-0.00751071	0.0150774	0.744592	0.618406	NA	NA	NA	NA	NA	NA	NA	NA
hPDI	MFAP3L	-0.0138222	0.0147161	0.536241	0.347648	NA	NA	NA	NA	NA	NA	NA	NA
rDII	MFAP3L	0.00359161	0.0151442	0.886027	0.812542	NA	NA	NA	NA	NA	NA	NA	NA
rEDIH	MFAP3L	0.00389288	0.0146152	0.876318	0.789976	NA	NA	NA	NA	NA	NA	NA	NA
HEI	MFAP3L	-0.015373	0.0147345	0.485272	0.296849	NA	NA	NA	NA	NA	NA	NA	NA
AMED	MFAP4	-0.0186822	0.0145531	0.343489	0.199301	NA	NA	NA	NA	NA	NA	NA	NA
hPDI	MFAP4	-0.0220011	0.0141858	0.284277	0.120985	NA	NA	NA	NA	NA	NA	NA	NA
rEDIH	JAM3	-0.0426771	0.0145253	0.0241871	0.00331817	NA	NA	NA	NA	NA	NA	NA	NA
rEDIH	MFAP4	-0.00375132	0.0140712	0.876318	0.789792	NA	NA	NA	NA	NA	NA	NA	NA
HEI	MFAP4	-0.00553074	0.0142334	0.809191	0.697608	NA	NA	NA	NA	NA	NA	NA	NA
rDII	KAZALD1	-0.0367233	0.0136567	0.0251619	0.0071879	NA	NA	NA	NA	NA	NA	NA	NA
hPDI	MFAP5	-0.026862	0.0131661	0.143458	0.0413736	NA	NA	NA	NA	NA	NA	NA	NA
rDII	KAZN	-0.0538279	0.0149472	0.00225957	0.00031996	NA	NA	NA	NA	NA	NA	NA	NA
rEDIH	MFAP5	-0.0275544	0.0132326	0.114587	0.0373594	NA	NA	NA	NA	NA	NA	NA	NA
rEDIH	KAZN	-0.0489507	0.014408	0.00804935	0.000685695	NA	NA	NA	NA	NA	NA	NA	NA
AMED	MFGE8	-0.0259813	0.0136415	0.144971	0.0568873	NA	NA	NA	NA	NA	NA	NA	NA
hPDI	MFGE8	-0.0178691	0.013322	0.3621	0.179873	NA	NA	NA	NA	NA	NA	NA	NA
AMED	KCTD5	-0.0507232	0.0148522	0.00557522	0.000642781	NA	NA	NA	NA	NA	NA	NA	NA
rEDIH	MFGE8	-0.0132673	0.0134062	0.505286	0.322394	NA	NA	NA	NA	NA	NA	NA	NA
HEI	MFGE8	-0.0298389	0.0133832	0.0920246	0.025816	NA	NA	NA	NA	NA	NA	NA	NA
AMED	MGLL	-0.016014	0.0138517	0.400519	0.247689	NA	NA	NA	NA	NA	NA	NA	NA
hPDI	MGLL	-0.0175361	0.0135374	0.381993	0.195244	NA	NA	NA	NA	NA	NA	NA	NA
rDII	MGLL	-0.0300305	0.0138883	0.0754494	0.0306392	NA	NA	NA	NA	NA	NA	NA	NA
rEDIH	MGLL	-0.0201863	0.0136255	0.279639	0.138528	NA	NA	NA	NA	NA	NA	NA	NA
HEI	MGLL	-0.0141737	0.0135928	0.485272	0.297116	NA	NA	NA	NA	NA	NA	NA	NA
AMED	MGMT	-0.0159445	0.013883	0.404157	0.250818	-0.0486137	0.0392547	0.664631	0.215819	NA	NA	NA	NA
hPDI	MGMT	-0.00443503	0.0135684	0.841687	0.743783	-0.058509	0.0425919	0.728917	0.169804	NA	NA	NA	NA
rDII	MGMT	-0.0145207	0.0139002	0.443596	0.296236	-0.0517773	0.0455416	0.94783	0.255811	NA	NA	NA	NA
rEDIH	MGMT	-0.028184	0.013607	0.116489	0.0383794	-0.0335083	0.0403475	0.975159	0.406437	NA	NA	NA	NA
HEI	MGMT	-0.00688296	0.0136127	0.746751	0.613138	-0.00211753	0.0407477	0.99952	0.958564	NA	NA	NA	NA
AMED	MIA	-0.0211544	0.0137532	0.245204	0.12407	NA	NA	NA	NA	NA	NA	NA	NA
hPDI	MIA	-0.032986	0.0132843	0.0620498	0.0130553	NA	NA	NA	NA	NA	NA	NA	NA
hPDI	KCTD5	-0.0518707	0.0144622	0.00324276	0.000338365	NA	NA	NA	NA	NA	NA	NA	NA
rEDIH	MIA	0.00475137	0.0134897	0.836594	0.724686	NA	NA	NA	NA	NA	NA	NA	NA
HEI	MIA	-0.00245392	0.0134718	0.914503	0.85547	NA	NA	NA	NA	NA	NA	NA	NA
AMED	MICALL2	-0.0298933	0.0150719	0.128057	0.0473826	NA	NA	NA	NA	NA	NA	NA	NA
hPDI	MICALL2	-0.0148347	0.0147179	0.503801	0.313538	NA	NA	NA	NA	NA	NA	NA	NA
rDII	KCTD5	-0.0586101	0.0148221	0.000720693	7.79127e-05	NA	NA	NA	NA	NA	NA	NA	NA
rEDIH	MICALL2	-0.0297534	0.0146092	0.122159	0.0417446	NA	NA	NA	NA	NA	NA	NA	NA
HEI	MICALL2	-0.00863375	0.0147361	0.702436	0.557976	NA	NA	NA	NA	NA	NA	NA	NA
AMED	MICB_MICA	-0.00350459	0.0138596	0.880613	0.800382	-0.0963427	0.0435827	0.635817	0.0272657	NA	NA	NA	NA
hPDI	MICB_MICA	-0.022021	0.0135418	0.259537	0.103975	-0.0130632	0.0597587	0.974321	0.827002	NA	NA	NA	NA
rDII	MICB_MICA	0.00976606	0.0138759	0.623684	0.481579	-0.0263866	0.0385986	0.94783	0.494358	NA	NA	NA	NA
rEDIH	MICB_MICA	-0.013601	0.0135866	0.500879	0.316841	-0.0724026	0.0449364	0.975159	0.107411	NA	NA	NA	NA
HEI	MICB_MICA	-0.00105107	0.0135884	0.967816	0.938348	-0.110677	0.048722	0.749447	0.0232981	NA	NA	NA	NA
AMED	MIF	-0.0239269	0.0138702	0.188711	0.0845746	NA	NA	NA	NA	NA	NA	NA	NA
hPDI	MIF	-0.0195634	0.0135566	0.324408	0.149052	NA	NA	NA	NA	NA	NA	NA	NA
rDII	MIF	-0.0248007	0.0139242	0.151294	0.0749481	NA	NA	NA	NA	NA	NA	NA	NA
rEDIH	MIF	-0.025963	0.0136219	0.150817	0.0567049	NA	NA	NA	NA	NA	NA	NA	NA
HEI	MIF	-0.0159968	0.0136151	0.428057	0.240075	NA	NA	NA	NA	NA	NA	NA	NA
AMED	MILR1	0.0141502	0.0137756	0.46355	0.304376	0.0344026	0.0507957	0.833682	0.498372	NA	NA	NA	NA
hPDI	MILR1	-0.00669117	0.0134455	0.760879	0.618751	0.0332279	0.0444248	0.878996	0.454642	NA	NA	NA	NA
rDII	MILR1	0.00355661	0.0138276	0.87781	0.797026	0.0342149	0.0373307	0.94783	0.359583	NA	NA	NA	NA
rEDIH	MILR1	-0.00859925	0.0135381	0.693341	0.525333	-0.035391	0.0479319	0.975159	0.46045	NA	NA	NA	NA
HEI	MILR1	0.00432409	0.0135037	0.845094	0.748818	0.0935186	0.0411475	0.749447	0.0232281	NA	NA	NA	NA
AMED	MINDY1	-0.0193681	0.0149557	0.339116	0.195372	NA	NA	NA	NA	NA	NA	NA	NA
hPDI	MINDY1	0.00810037	0.0145464	0.729742	0.577647	NA	NA	NA	NA	NA	NA	NA	NA
rDII	MINDY1	-0.0331441	0.0149715	0.0682251	0.0268886	NA	NA	NA	NA	NA	NA	NA	NA
rEDIH	MINDY1	-0.0185814	0.0144389	0.359601	0.198193	NA	NA	NA	NA	NA	NA	NA	NA
HEI	MINDY1	-0.000689782	0.0145953	0.980006	0.962308	NA	NA	NA	NA	NA	NA	NA	NA
AMED	MINK1	-0.0270613	0.0148932	0.166569	0.0692766	NA	NA	NA	NA	NA	NA	NA	NA
hPDI	MINK1	-0.00896043	0.014513	0.699796	0.536997	NA	NA	NA	NA	NA	NA	NA	NA
rEDIH	KCTD5	-0.0545848	0.0143185	0.00244191	0.000139514	NA	NA	NA	NA	NA	NA	NA	NA
rEDIH	MINK1	-0.0290366	0.0143947	0.126317	0.0437333	NA	NA	NA	NA	NA	NA	NA	NA
HEI	MINK1	-0.0147597	0.0145625	0.496512	0.310851	NA	NA	NA	NA	NA	NA	NA	NA
AMED	MITD1	-0.025978	0.0139532	0.154107	0.0626866	NA	NA	NA	NA	NA	NA	NA	NA
hPDI	MITD1	-0.0193715	0.0136311	0.332754	0.155339	NA	NA	NA	NA	NA	NA	NA	NA
rDII	MITD1	-0.0295034	0.0139737	0.083143	0.0347875	NA	NA	NA	NA	NA	NA	NA	NA
rEDIH	MITD1	-0.0288531	0.0136539	0.108323	0.0346306	NA	NA	NA	NA	NA	NA	NA	NA
HEI	MITD1	-0.0208783	0.0136533	0.278158	0.12628	NA	NA	NA	NA	NA	NA	NA	NA
AMED	MKI67	-0.0209844	0.0150815	0.298611	0.16417	NA	NA	NA	NA	NA	NA	NA	NA
hPDI	MKI67	-0.036122	0.0146684	0.0649928	0.0138301	NA	NA	NA	NA	NA	NA	NA	NA
rDII	MKI67	-0.0222399	0.0151311	0.249927	0.14168	NA	NA	NA	NA	NA	NA	NA	NA
rEDIH	MKI67	-0.0230696	0.014623	0.245302	0.11472	NA	NA	NA	NA	NA	NA	NA	NA
HEI	MKI67	-0.0325515	0.0147043	0.0947653	0.0268952	NA	NA	NA	NA	NA	NA	NA	NA
AMED	MLLT1	0.00365921	0.0151713	0.886778	0.809417	NA	NA	NA	NA	NA	NA	NA	NA
hPDI	MLLT1	-0.00862232	0.0148025	0.717749	0.560266	NA	NA	NA	NA	NA	NA	NA	NA
rDII	MLLT1	-0.0339774	0.0151712	0.0650934	0.0251644	NA	NA	NA	NA	NA	NA	NA	NA
rEDIH	MLLT1	0.00500774	0.0147369	0.845028	0.734015	NA	NA	NA	NA	NA	NA	NA	NA
HEI	MLLT1	-0.00542033	0.0148042	0.819728	0.714282	NA	NA	NA	NA	NA	NA	NA	NA
HEI	KCTD5	-0.0407766	0.0145178	0.0252563	0.00499423	NA	NA	NA	NA	NA	NA	NA	NA
hPDI	MLN	-0.0322744	0.0125771	0.0512545	0.0103105	0.0122146	0.0504045	0.974321	0.808567	NA	NA	NA	NA
HEI	KDR	-0.0358169	0.0135416	0.0372474	0.00819367	NA	NA	NA	NA	NA	NA	NA	NA
rEDIH	MLN	-0.0295358	0.0126181	0.0756484	0.0192809	0.0260703	0.0444814	0.975159	0.557929	NA	NA	NA	NA
HEI	MLN	-0.0306628	0.0126182	0.0615046	0.0151289	0.0110482	0.0464348	0.995681	0.811978	NA	NA	NA	NA
AMED	KHK	-0.0418327	0.0148816	0.0260234	0.00495895	NA	NA	NA	NA	NA	NA	NA	NA
rDII	KHK	-0.0597703	0.0149105	0.000604381	6.20302e-05	NA	NA	NA	NA	NA	NA	NA	NA
rEDIH	KHK	-0.0578785	0.0144192	0.00141668	6.06365e-05	NA	NA	NA	NA	NA	NA	NA	NA
HEI	KHK	-0.0534424	0.0145207	0.00196694	0.000235469	NA	NA	NA	NA	NA	NA	NA	NA
rDII	KIF22	-0.0522609	0.0150359	0.00327398	0.000514114	NA	NA	NA	NA	NA	NA	NA	NA
AMED	MMP1	-0.0336616	0.0140678	0.0628711	0.0167556	0.0580397	0.0434323	0.638133	0.181712	NA	NA	NA	NA
hPDI	MMP1	-0.0172044	0.0137027	0.398586	0.209338	0.0380553	0.0480525	0.873963	0.428555	NA	NA	NA	NA
rDII	MMP1	-0.0162838	0.0140748	0.387042	0.247347	-0.00914548	0.0509433	0.969764	0.85756	NA	NA	NA	NA
rEDIH	MMP1	-0.00533722	0.0137814	0.824722	0.698567	-0.027588	0.0487938	0.978882	0.571914	NA	NA	NA	NA
HEI	MMP1	-0.0152703	0.0138102	0.458213	0.268895	-0.0106715	0.0456332	0.995681	0.815142	NA	NA	NA	NA
AMED	MMP10	-0.00302442	0.0137265	0.896132	0.825619	-0.0169167	0.0465143	0.905797	0.71616	NA	NA	NA	NA
hPDI	MMP10	0.000514949	0.013412	0.983848	0.969374	-0.0899677	0.0457364	0.640667	0.0494179	NA	NA	NA	NA
rDII	MMP10	-0.0182458	0.013763	0.307229	0.184989	0.00350779	0.0432911	0.982105	0.935434	NA	NA	NA	NA
rEDIH	MMP10	-0.00717834	0.0135065	0.750215	0.595112	-0.0481916	0.052199	0.975159	0.356086	NA	NA	NA	NA
HEI	MMP10	-0.000366797	0.0134723	0.989451	0.97828	-0.134417	0.0459082	0.749447	0.00348071	NA	NA	NA	NA
AMED	MMP12	-0.010398	0.0126387	0.57248	0.410705	NA	NA	NA	NA	NA	NA	NA	NA
hPDI	MMP12	-0.00147885	0.0123286	0.940908	0.904525	NA	NA	NA	NA	NA	NA	NA	NA
rDII	MMP12	-0.0176507	0.0126884	0.280281	0.164256	NA	NA	NA	NA	NA	NA	NA	NA
rEDIH	MMP12	-0.0191733	0.0123802	0.254977	0.12151	NA	NA	NA	NA	NA	NA	NA	NA
HEI	MMP12	-0.0127496	0.0123796	0.490035	0.303108	NA	NA	NA	NA	NA	NA	NA	NA
AMED	MMP13	-0.00444107	0.0139848	0.843455	0.750828	NA	NA	NA	NA	NA	NA	NA	NA
hPDI	MMP13	0.00302919	0.0136533	0.895407	0.824427	NA	NA	NA	NA	NA	NA	NA	NA
rDII	MMP13	-0.0100339	0.0140148	0.616191	0.474054	NA	NA	NA	NA	NA	NA	NA	NA
rEDIH	MMP13	0.00697161	0.0137268	0.762943	0.611555	NA	NA	NA	NA	NA	NA	NA	NA
HEI	MMP13	0.00400439	0.0136645	0.860127	0.769495	NA	NA	NA	NA	NA	NA	NA	NA
AMED	MMP15	0.016981	0.014873	0.407325	0.25362	NA	NA	NA	NA	NA	NA	NA	NA
hPDI	MMP15	0.0137361	0.0144984	0.53148	0.343471	NA	NA	NA	NA	NA	NA	NA	NA
rDII	MMP15	0.00967238	0.0149001	0.654977	0.516274	NA	NA	NA	NA	NA	NA	NA	NA
rEDIH	MMP15	0.00270362	0.0144075	0.912667	0.851157	NA	NA	NA	NA	NA	NA	NA	NA
HEI	MMP15	0.0170673	0.0145489	0.428426	0.240815	NA	NA	NA	NA	NA	NA	NA	NA
AMED	MMP3	-0.015475	0.0107164	0.277704	0.14878	NA	NA	NA	NA	NA	NA	NA	NA
hPDI	MMP3	-0.00458131	0.0104608	0.789887	0.661439	NA	NA	NA	NA	NA	NA	NA	NA
rDII	MMP3	-0.0145244	0.0107514	0.296283	0.176776	NA	NA	NA	NA	NA	NA	NA	NA
rEDIH	MMP3	0.0149487	0.0105291	0.303676	0.155734	NA	NA	NA	NA	NA	NA	NA	NA
HEI	MMP3	-0.0130993	0.0105153	0.397339	0.212911	NA	NA	NA	NA	NA	NA	NA	NA
AMED	MMP7	-0.0219526	0.0134908	0.215534	0.103748	NA	NA	NA	NA	NA	NA	NA	NA
hPDI	MMP7	-0.0283996	0.0131616	0.118416	0.0309914	NA	NA	NA	NA	NA	NA	NA	NA
rDII	MMP7	-0.0315881	0.013514	0.0533413	0.0194532	NA	NA	NA	NA	NA	NA	NA	NA
rEDIH	KIF22	-0.0404362	0.0146329	0.0348278	0.00574307	NA	NA	NA	NA	NA	NA	NA	NA
HEI	MMP7	-0.0182173	0.0132095	0.340616	0.167919	NA	NA	NA	NA	NA	NA	NA	NA
AMED	MMP8	-0.0225012	0.0136832	0.211043	0.100143	NA	NA	NA	NA	NA	NA	NA	NA
rDII	KIFBP	-0.0344532	0.0139137	0.0396557	0.013309	NA	NA	NA	NA	NA	NA	NA	NA
rDII	MMP8	-0.0160182	0.0137238	0.382374	0.243186	NA	NA	NA	NA	NA	NA	NA	NA
rEDIH	MMP8	-0.0216406	0.0134272	0.234287	0.107084	NA	NA	NA	NA	NA	NA	NA	NA
hPDI	KIR3DL2	0.0491298	0.0147636	0.00702717	0.000882303	NA	NA	NA	NA	NA	NA	NA	NA
AMED	MMP9	-0.0176022	0.0136001	0.339356	0.195626	NA	NA	NA	NA	NA	NA	NA	NA
AMED	KIRREL2	0.0395282	0.0138972	0.0244996	0.00446743	NA	NA	NA	NA	NA	NA	NA	NA
rDII	MMP9	-0.0175653	0.0136439	0.324243	0.198007	NA	NA	NA	NA	NA	NA	NA	NA
rEDIH	MMP9	-0.0268426	0.0133559	0.127281	0.0445025	NA	NA	NA	NA	NA	NA	NA	NA
AMED	KIT	0.0355226	0.0132742	0.0354662	0.00747183	NA	NA	NA	NA	NA	NA	NA	NA
AMED	MMUT	-0.0119963	0.0151119	0.586431	0.427334	NA	NA	NA	NA	NA	NA	NA	NA
hPDI	MMUT	-0.0221706	0.0147015	0.298443	0.131609	NA	NA	NA	NA	NA	NA	NA	NA
rDII	MMUT	-0.00376196	0.0150997	0.880796	0.803263	NA	NA	NA	NA	NA	NA	NA	NA
rEDIH	MMUT	-0.0344258	0.0146793	0.075184	0.0190596	NA	NA	NA	NA	NA	NA	NA	NA
HEI	MMUT	-0.00699107	0.0147557	0.765361	0.635674	NA	NA	NA	NA	NA	NA	NA	NA
AMED	MN1	0.0160213	0.015066	0.444634	0.28765	NA	NA	NA	NA	NA	NA	NA	NA
hPDI	MN1	0.0177715	0.0147073	0.417525	0.226975	NA	NA	NA	NA	NA	NA	NA	NA
rDII	MN1	0.0119086	0.0151332	0.578124	0.431368	NA	NA	NA	NA	NA	NA	NA	NA
rEDIH	MN1	0.0278137	0.0146	0.151027	0.0568352	NA	NA	NA	NA	NA	NA	NA	NA
HEI	MN1	0.020167	0.0147235	0.343446	0.170842	NA	NA	NA	NA	NA	NA	NA	NA
AMED	MNAT1	-0.0085493	0.0150674	0.705119	0.570466	NA	NA	NA	NA	NA	NA	NA	NA
hPDI	MNAT1	-0.0233111	0.0146764	0.272104	0.112275	NA	NA	NA	NA	NA	NA	NA	NA
rDII	MNAT1	0.00363275	0.0151096	0.884444	0.81001	NA	NA	NA	NA	NA	NA	NA	NA
rEDIH	MNAT1	-0.0195571	0.0145812	0.337952	0.179902	NA	NA	NA	NA	NA	NA	NA	NA
HEI	MNAT1	0.00166599	0.0147295	0.947218	0.909952	NA	NA	NA	NA	NA	NA	NA	NA
AMED	MNDA	-0.0299489	0.0138029	0.0948115	0.0300685	NA	NA	NA	NA	NA	NA	NA	NA
hPDI	MNDA	-0.0176783	0.0135091	0.376082	0.190717	NA	NA	NA	NA	NA	NA	NA	NA
rDII	MNDA	-0.0161457	0.0138546	0.383324	0.243921	NA	NA	NA	NA	NA	NA	NA	NA
rEDIH	MNDA	-0.0287624	0.0135246	0.105952	0.0334922	NA	NA	NA	NA	NA	NA	NA	NA
hPDI	KIT	0.0579547	0.0129753	0.000152955	8.11085e-06	NA	NA	NA	NA	NA	NA	NA	NA
AMED	MOCS2	-0.0306155	0.014997	0.118015	0.0412628	NA	NA	NA	NA	NA	NA	NA	NA
hPDI	MOCS2	-0.0267856	0.0146202	0.196235	0.0670006	NA	NA	NA	NA	NA	NA	NA	NA
rDII	MOCS2	-0.0285182	0.0150799	0.124534	0.058667	NA	NA	NA	NA	NA	NA	NA	NA
rEDIH	MOCS2	-0.0315219	0.0144971	0.0978525	0.0297273	NA	NA	NA	NA	NA	NA	NA	NA
HEI	MOCS2	-0.0330575	0.0146638	0.0872896	0.0242189	NA	NA	NA	NA	NA	NA	NA	NA
AMED	MOG	0.0237761	0.0132093	0.170453	0.071923	NA	NA	NA	NA	NA	NA	NA	NA
hPDI	MOG	0.0299639	0.0128875	0.0863826	0.0201059	NA	NA	NA	NA	NA	NA	NA	NA
rDII	MOG	-0.00164819	0.0132649	0.94258	0.90112	NA	NA	NA	NA	NA	NA	NA	NA
HEI	KIT	0.0364142	0.0130271	0.0258695	0.00520399	NA	NA	NA	NA	NA	NA	NA	NA
HEI	MOG	0.0235548	0.0129374	0.182917	0.0687112	NA	NA	NA	NA	NA	NA	NA	NA
AMED	MORC3	-0.021026	0.0149018	0.291047	0.158318	NA	NA	NA	NA	NA	NA	NA	NA
hPDI	MORC3	-0.00446036	0.0145286	0.850663	0.758852	NA	NA	NA	NA	NA	NA	NA	NA
rDII	MORC3	-0.00130449	0.0149413	0.957623	0.930431	NA	NA	NA	NA	NA	NA	NA	NA
rEDIH	MORC3	-0.00564327	0.0144069	0.822584	0.695293	NA	NA	NA	NA	NA	NA	NA	NA
HEI	MORC3	-0.00659308	0.0145701	0.775327	0.650925	NA	NA	NA	NA	NA	NA	NA	NA
AMED	MORF4L1	0.0137797	0.0150617	0.521879	0.360298	NA	NA	NA	NA	NA	NA	NA	NA
hPDI	MORF4L1	0.00783421	0.0146753	0.740001	0.593479	NA	NA	NA	NA	NA	NA	NA	NA
rDII	MORF4L1	0.00384315	0.0151047	0.878626	0.799171	NA	NA	NA	NA	NA	NA	NA	NA
rEDIH	MORF4L1	0.00545599	0.014579	0.830536	0.708246	NA	NA	NA	NA	NA	NA	NA	NA
HEI	MORF4L1	0.0297918	0.0147183	0.131346	0.0430138	NA	NA	NA	NA	NA	NA	NA	NA
AMED	MORF4L2	-0.00421575	0.0151599	0.865987	0.780959	NA	NA	NA	NA	NA	NA	NA	NA
hPDI	MORF4L2	0.00206988	0.0147878	0.931679	0.888688	NA	NA	NA	NA	NA	NA	NA	NA
rDII	MORF4L2	-0.0170871	0.015166	0.40095	0.259939	NA	NA	NA	NA	NA	NA	NA	NA
rEDIH	MORF4L2	-0.0005464	0.014726	0.982834	0.970403	NA	NA	NA	NA	NA	NA	NA	NA
HEI	MORF4L2	0.0127007	0.0147922	0.567887	0.390599	NA	NA	NA	NA	NA	NA	NA	NA
AMED	MORN4	-0.00338571	0.0151725	0.894421	0.82343	NA	NA	NA	NA	NA	NA	NA	NA
hPDI	MORN4	0.0232182	0.0147977	0.278478	0.116707	NA	NA	NA	NA	NA	NA	NA	NA
rDII	MORN4	0.0240896	0.0151765	0.208376	0.112514	NA	NA	NA	NA	NA	NA	NA	NA
rEDIH	MORN4	0.0150793	0.0147366	0.48995	0.30624	NA	NA	NA	NA	NA	NA	NA	NA
HEI	MORN4	0.0141911	0.0148041	0.51943	0.337816	NA	NA	NA	NA	NA	NA	NA	NA
AMED	MPHOSPH8	-0.0262245	0.0140176	0.152415	0.0614248	NA	NA	NA	NA	NA	NA	NA	NA
hPDI	MPHOSPH8	-0.0210915	0.0136909	0.287154	0.123487	NA	NA	NA	NA	NA	NA	NA	NA
rDII	MPHOSPH8	-0.0227567	0.0140472	0.198937	0.105288	NA	NA	NA	NA	NA	NA	NA	NA
HEI	KITLG	0.0343559	0.013331	0.0440341	0.00998789	NA	NA	NA	NA	NA	NA	NA	NA
HEI	MPHOSPH8	-0.027933	0.0137274	0.129373	0.0419172	NA	NA	NA	NA	NA	NA	NA	NA
AMED	MPI	-0.0243771	0.0138402	0.179717	0.0782395	NA	NA	NA	NA	NA	NA	NA	NA
hPDI	MPI	-0.0168524	0.0135386	0.401135	0.21327	NA	NA	NA	NA	NA	NA	NA	NA
rDII	MPI	-0.0313529	0.0138677	0.0625102	0.0238075	NA	NA	NA	NA	NA	NA	NA	NA
rEDIH	MPI	-0.0246792	0.0135445	0.170629	0.0684969	NA	NA	NA	NA	NA	NA	NA	NA
HEI	MPI	-0.0219794	0.0135908	0.248005	0.105888	NA	NA	NA	NA	NA	NA	NA	NA
AMED	MPIG6B	-0.0261619	0.0138478	0.148137	0.0589112	-0.0109221	0.0428514	0.923522	0.798859	NA	NA	NA	NA
hPDI	MPIG6B	-0.0251499	0.0135344	0.189249	0.0631909	-0.0259742	0.0477692	0.890596	0.586726	NA	NA	NA	NA
AMED	KLF4	-0.0470248	0.0149661	0.01172	0.00168803	NA	NA	NA	NA	NA	NA	NA	NA
rEDIH	MPIG6B	-0.0182136	0.0136249	0.339795	0.181348	0.039889	0.0451552	0.975159	0.377222	NA	NA	NA	NA
HEI	MPIG6B	-0.0220403	0.0135898	0.246592	0.104899	-0.016538	0.0405866	0.995681	0.683737	NA	NA	NA	NA
hPDI	KLF4	-0.0426247	0.0146006	0.0217319	0.0035241	NA	NA	NA	NA	NA	NA	NA	NA
rEDIH	KLF4	-0.0424752	0.0145471	0.0249084	0.00351896	NA	NA	NA	NA	NA	NA	NA	NA
HEI	KLF4	-0.041833	0.014605	0.0221109	0.00419828	NA	NA	NA	NA	NA	NA	NA	NA
hPDI	KLK13	-0.0375393	0.0132107	0.026056	0.00450609	NA	NA	NA	NA	NA	NA	NA	NA
rEDIH	KLK4	0.0442294	0.0126639	0.00623629	0.000482176	NA	NA	NA	NA	NA	NA	NA	NA
AMED	MPRIP	-0.00984142	0.0149771	0.65559	0.511149	NA	NA	NA	NA	NA	NA	NA	NA
hPDI	MPRIP	-0.00880468	0.0145614	0.706381	0.545433	NA	NA	NA	NA	NA	NA	NA	NA
rDII	MPRIP	-0.0124575	0.0150026	0.554292	0.40638	NA	NA	NA	NA	NA	NA	NA	NA
HEI	KLK4	0.0368282	0.0126772	0.019917	0.00368632	NA	NA	NA	NA	NA	NA	NA	NA
HEI	MPRIP	-0.029754	0.014604	0.128742	0.041666	NA	NA	NA	NA	NA	NA	NA	NA
AMED	MRC1	0.0132094	0.0144321	0.521841	0.360094	NA	NA	NA	NA	NA	NA	NA	NA
hPDI	MRC1	-0.000505334	0.0140672	0.983849	0.971345	NA	NA	NA	NA	NA	NA	NA	NA
rDII	MRC1	-0.0114857	0.0144681	0.575596	0.427316	NA	NA	NA	NA	NA	NA	NA	NA
rEDIH	KLK6	0.0527287	0.0134167	0.00174505	8.59691e-05	NA	NA	NA	NA	NA	NA	NA	NA
HEI	MRC1	-0.00788395	0.0141235	0.715217	0.576725	NA	NA	NA	NA	NA	NA	NA	NA
AMED	MRI1	-0.0265214	0.0149751	0.177047	0.0766216	NA	NA	NA	NA	NA	NA	NA	NA
hPDI	MRI1	0.00541362	0.0146212	0.821034	0.711207	NA	NA	NA	NA	NA	NA	NA	NA
rDII	MRI1	-0.0343721	0.0150378	0.0594024	0.0223153	NA	NA	NA	NA	NA	NA	NA	NA
rEDIH	MRI1	-0.00844007	0.0145202	0.721653	0.56109	NA	NA	NA	NA	NA	NA	NA	NA
HEI	MRI1	-0.011654	0.0146398	0.599005	0.426045	NA	NA	NA	NA	NA	NA	NA	NA
AMED	MRPL24	-0.0226736	0.0151483	0.258345	0.13452	NA	NA	NA	NA	NA	NA	NA	NA
hPDI	MRPL24	-0.0222957	0.0147507	0.297176	0.13073	NA	NA	NA	NA	NA	NA	NA	NA
rDII	MRPL24	-0.0273426	0.0151335	0.144925	0.0708642	NA	NA	NA	NA	NA	NA	NA	NA
rEDIH	MRPL24	-0.023233	0.014722	0.245302	0.114608	NA	NA	NA	NA	NA	NA	NA	NA
HEI	MRPL24	-0.0113126	0.0147932	0.615157	0.444479	NA	NA	NA	NA	NA	NA	NA	NA
AMED	KLK8	-0.0364065	0.013641	0.0358144	0.00763337	NA	NA	NA	NA	NA	NA	NA	NA
hPDI	MRPL28	-0.0109855	0.0145379	0.630118	0.449899	NA	NA	NA	NA	NA	NA	NA	NA
rDII	MRPL28	-0.0339184	0.0149425	0.0612965	0.0232562	NA	NA	NA	NA	NA	NA	NA	NA
rEDIH	MRPL28	-0.00167731	0.0144023	0.944146	0.907292	NA	NA	NA	NA	NA	NA	NA	NA
HEI	MRPL28	-0.0282182	0.0145697	0.151996	0.052832	NA	NA	NA	NA	NA	NA	NA	NA
AMED	MRPL46	0.000603489	0.0140865	0.982638	0.965829	NA	NA	NA	NA	NA	NA	NA	NA
hPDI	MRPL46	-0.024435	0.0137421	0.211793	0.0754427	NA	NA	NA	NA	NA	NA	NA	NA
rDII	MRPL46	-0.0103307	0.0141165	0.607378	0.464315	NA	NA	NA	NA	NA	NA	NA	NA
rEDIH	MRPL46	0.00269199	0.0138267	0.911344	0.845639	NA	NA	NA	NA	NA	NA	NA	NA
HEI	MRPL46	-0.00740557	0.0137634	0.728047	0.590557	NA	NA	NA	NA	NA	NA	NA	NA
AMED	MRPL52	-0.0192817	0.0151833	0.349621	0.204175	NA	NA	NA	NA	NA	NA	NA	NA
hPDI	MRPL52	-0.0126867	0.0148304	0.579786	0.392347	NA	NA	NA	NA	NA	NA	NA	NA
rDII	MRPL52	-0.0231829	0.0151934	0.230494	0.127115	NA	NA	NA	NA	NA	NA	NA	NA
rEDIH	MRPL52	-0.00534338	0.0147608	0.833084	0.71737	NA	NA	NA	NA	NA	NA	NA	NA
HEI	MRPL52	-0.00905351	0.0148288	0.691531	0.541537	NA	NA	NA	NA	NA	NA	NA	NA
AMED	MRPL58	-0.0109464	0.0149094	0.614791	0.462867	NA	NA	NA	NA	NA	NA	NA	NA
hPDI	MRPL58	-0.0185064	0.014526	0.389777	0.202718	NA	NA	NA	NA	NA	NA	NA	NA
rDII	MRPL58	-0.00962538	0.0149393	0.658389	0.519413	NA	NA	NA	NA	NA	NA	NA	NA
rEDIH	MRPL58	-0.0189488	0.0143896	0.347221	0.187955	NA	NA	NA	NA	NA	NA	NA	NA
HEI	MRPL58	-0.00827261	0.0145646	0.709523	0.570066	NA	NA	NA	NA	NA	NA	NA	NA
AMED	MRPS16	-0.0244057	0.01509	0.218077	0.105873	NA	NA	NA	NA	NA	NA	NA	NA
hPDI	MRPS16	-0.027699	0.0146895	0.182213	0.059407	NA	NA	NA	NA	NA	NA	NA	NA
rDII	MRPS16	-0.0252419	0.0151398	0.184559	0.095531	NA	NA	NA	NA	NA	NA	NA	NA
rEDIH	MRPS16	0.0140513	0.0146348	0.520301	0.337043	NA	NA	NA	NA	NA	NA	NA	NA
HEI	MRPS16	-0.0135967	0.0147201	0.53373	0.355701	NA	NA	NA	NA	NA	NA	NA	NA
AMED	MSLN	0.000666634	0.0129388	0.980377	0.958911	NA	NA	NA	NA	NA	NA	NA	NA
hPDI	MSLN	-0.016179	0.0126575	0.388243	0.201228	NA	NA	NA	NA	NA	NA	NA	NA
rDII	MSLN	-0.00349782	0.0129704	0.871809	0.787418	NA	NA	NA	NA	NA	NA	NA	NA
rEDIH	MSLN	0.003676	0.0126631	0.866461	0.771603	NA	NA	NA	NA	NA	NA	NA	NA
HEI	MSLN	-0.01459	0.012703	0.438181	0.250796	NA	NA	NA	NA	NA	NA	NA	NA
AMED	MSLNL	-0.00882581	0.0150553	0.694249	0.557753	NA	NA	NA	NA	NA	NA	NA	NA
hPDI	MSLNL	0.00277375	0.014692	0.910158	0.850264	NA	NA	NA	NA	NA	NA	NA	NA
rDII	MSLNL	0.00766031	0.0151218	0.740621	0.612479	NA	NA	NA	NA	NA	NA	NA	NA
rEDIH	MSLNL	0.000788184	0.0145941	0.973649	0.956932	NA	NA	NA	NA	NA	NA	NA	NA
HEI	MSLNL	0.0125873	0.0147136	0.569117	0.392327	NA	NA	NA	NA	NA	NA	NA	NA
AMED	MSMB	-0.0260454	0.0127384	0.11732	0.0409396	NA	NA	NA	NA	NA	NA	NA	NA
hPDI	MSMB	-0.0170443	0.0124304	0.351394	0.170377	NA	NA	NA	NA	NA	NA	NA	NA
rDII	MSMB	-0.0205584	0.0127785	0.201988	0.107712	NA	NA	NA	NA	NA	NA	NA	NA
rEDIH	MSMB	0.0121202	0.0125084	0.515487	0.332606	NA	NA	NA	NA	NA	NA	NA	NA
hPDI	KLK8	-0.0388007	0.0132949	0.0217339	0.00353231	NA	NA	NA	NA	NA	NA	NA	NA
AMED	MSR1	-0.0162209	0.0130234	0.360235	0.212993	NA	NA	NA	NA	NA	NA	NA	NA
hPDI	MSR1	-0.023741	0.0127363	0.187747	0.0623681	NA	NA	NA	NA	NA	NA	NA	NA
rDII	MSR1	-0.0241188	0.0130551	0.134963	0.0647342	NA	NA	NA	NA	NA	NA	NA	NA
rEDIH	MSR1	-0.0265522	0.0127746	0.115171	0.0377075	NA	NA	NA	NA	NA	NA	NA	NA
HEI	MSR1	-0.0279665	0.0127571	0.0980239	0.0284045	NA	NA	NA	NA	NA	NA	NA	NA
AMED	MSRA	-0.0252984	0.0138863	0.165565	0.0685372	NA	NA	NA	NA	NA	NA	NA	NA
hPDI	MSRA	-0.0150185	0.0135382	0.463499	0.267331	NA	NA	NA	NA	NA	NA	NA	NA
rDII	MSRA	-0.0299406	0.0138864	0.0763076	0.0311182	NA	NA	NA	NA	NA	NA	NA	NA
rEDIH	MSRA	-0.0258844	0.0136171	0.152036	0.0573712	NA	NA	NA	NA	NA	NA	NA	NA
HEI	MSRA	-0.0221509	0.0136001	0.244398	0.103428	NA	NA	NA	NA	NA	NA	NA	NA
AMED	MST1	-0.0285878	0.0150288	0.14516	0.0572053	NA	NA	NA	NA	NA	NA	NA	NA
hPDI	MST1	-0.0146592	0.014642	0.506548	0.316793	NA	NA	NA	NA	NA	NA	NA	NA
rDII	MST1	-0.00813034	0.0149933	0.721062	0.587661	NA	NA	NA	NA	NA	NA	NA	NA
rEDIH	MST1	-0.0190069	0.0145097	0.350018	0.190277	NA	NA	NA	NA	NA	NA	NA	NA
HEI	MST1	-0.01931	0.0146732	0.365587	0.188234	NA	NA	NA	NA	NA	NA	NA	NA
AMED	MSTN	-0.0130498	0.0127249	0.463847	0.305158	NA	NA	NA	NA	NA	NA	NA	NA
hPDI	MSTN	0.00591384	0.0123486	0.771203	0.632025	NA	NA	NA	NA	NA	NA	NA	NA
rDII	MSTN	-0.0221125	0.0127484	0.163913	0.0828818	NA	NA	NA	NA	NA	NA	NA	NA
rEDIH	MSTN	-0.0213489	0.0125069	0.203145	0.0878865	NA	NA	NA	NA	NA	NA	NA	NA
HEI	MSTN	-0.021346	0.01246	0.216888	0.0867403	NA	NA	NA	NA	NA	NA	NA	NA
AMED	MTDH	-0.0363855	0.0150465	0.0596074	0.0156353	NA	NA	NA	NA	NA	NA	NA	NA
hPDI	MTDH	-0.0210364	0.0146411	0.326116	0.150841	NA	NA	NA	NA	NA	NA	NA	NA
rDII	KLK8	-0.0480647	0.0136454	0.00286493	0.000431258	NA	NA	NA	NA	NA	NA	NA	NA
AMED	KLRK1	-0.051129	0.0148598	0.00516637	0.000585039	NA	NA	NA	NA	NA	NA	NA	NA
HEI	MTDH	-0.0314844	0.0146768	0.106637	0.0319904	NA	NA	NA	NA	NA	NA	NA	NA
AMED	MTHFD2	0.0040659	0.0149074	0.868889	0.785062	NA	NA	NA	NA	NA	NA	NA	NA
hPDI	MTHFD2	0.0187696	0.0145289	0.384114	0.196459	NA	NA	NA	NA	NA	NA	NA	NA
rDII	MTHFD2	0.00755521	0.0149436	0.740621	0.613172	NA	NA	NA	NA	NA	NA	NA	NA
rEDIH	MTHFD2	-0.00923783	0.014409	0.690972	0.521479	NA	NA	NA	NA	NA	NA	NA	NA
HEI	MTHFD2	0.0160514	0.0145711	0.460026	0.270696	NA	NA	NA	NA	NA	NA	NA	NA
AMED	MTHFSD	-0.0286606	0.0150585	0.145043	0.0570644	NA	NA	NA	NA	NA	NA	NA	NA
hPDI	MTHFSD	-0.00938211	0.0146755	0.688111	0.522657	NA	NA	NA	NA	NA	NA	NA	NA
hPDI	KLRK1	-0.047315	0.0144766	0.00840109	0.0010893	NA	NA	NA	NA	NA	NA	NA	NA
rEDIH	MTHFSD	-0.0220737	0.0145769	0.268203	0.130019	NA	NA	NA	NA	NA	NA	NA	NA
HEI	MTHFSD	-0.015487	0.0147243	0.482552	0.292944	NA	NA	NA	NA	NA	NA	NA	NA
AMED	MTIF3	-0.0328108	0.0149706	0.091115	0.0284512	NA	NA	NA	NA	NA	NA	NA	NA
hPDI	MTIF3	-0.0178971	0.0145357	0.406523	0.21829	NA	NA	NA	NA	NA	NA	NA	NA
rDII	KLRK1	-0.0374806	0.0149047	0.0365268	0.0119465	NA	NA	NA	NA	NA	NA	NA	NA
HEI	KLRK1	-0.0576549	0.0145205	0.000715898	7.27409e-05	NA	NA	NA	NA	NA	NA	NA	NA
HEI	MTIF3	-0.0198566	0.014605	0.348177	0.174029	NA	NA	NA	NA	NA	NA	NA	NA
AMED	MTPN	0.0190999	0.0140255	0.310612	0.173318	NA	NA	NA	NA	NA	NA	NA	NA
hPDI	MTPN	0.0175319	0.0137014	0.387946	0.200754	NA	NA	NA	NA	NA	NA	NA	NA
rDII	MTPN	-0.000326315	0.0140564	0.989947	0.98148	NA	NA	NA	NA	NA	NA	NA	NA
rEDIH	MTPN	-0.00458839	0.0137899	0.848481	0.739347	NA	NA	NA	NA	NA	NA	NA	NA
HEI	MTPN	0.0288504	0.0137326	0.116075	0.0357	NA	NA	NA	NA	NA	NA	NA	NA
AMED	MTR	-0.00291846	0.0151538	0.909855	0.847289	NA	NA	NA	NA	NA	NA	NA	NA
hPDI	MTR	-0.0115592	0.0147509	0.614469	0.433299	NA	NA	NA	NA	NA	NA	NA	NA
rDII	MTR	-0.00481367	0.0151405	0.843554	0.75055	NA	NA	NA	NA	NA	NA	NA	NA
rEDIH	MTR	-0.00293797	0.0147277	0.909741	0.841892	NA	NA	NA	NA	NA	NA	NA	NA
HEI	MTR	-0.0191688	0.0147933	0.373691	0.195118	NA	NA	NA	NA	NA	NA	NA	NA
AMED	MTSS1	-0.0252588	0.0149391	0.198231	0.0909433	NA	NA	NA	NA	NA	NA	NA	NA
hPDI	MTSS1	-0.00077845	0.0145052	0.977263	0.957203	NA	NA	NA	NA	NA	NA	NA	NA
rDII	MTSS1	-0.0325014	0.0149367	0.0736565	0.0296088	NA	NA	NA	NA	NA	NA	NA	NA
rEDIH	MTSS1	-0.0272047	0.0143975	0.154218	0.0588802	NA	NA	NA	NA	NA	NA	NA	NA
HEI	MTSS1	-0.00859663	0.0145736	0.702356	0.555301	NA	NA	NA	NA	NA	NA	NA	NA
AMED	MTSS2	-0.0255504	0.0149331	0.192836	0.0871487	NA	NA	NA	NA	NA	NA	NA	NA
hPDI	MTSS2	-0.0120319	0.0145278	0.592209	0.4076	NA	NA	NA	NA	NA	NA	NA	NA
AMED	KRT18	-0.0447669	0.0131991	0.00594513	0.000699666	NA	NA	NA	NA	NA	NA	NA	NA
rEDIH	MTSS2	-0.0293478	0.0144153	0.122159	0.0418175	NA	NA	NA	NA	NA	NA	NA	NA
HEI	MTSS2	-0.00998006	0.0145745	0.657512	0.493528	NA	NA	NA	NA	NA	NA	NA	NA
AMED	MTUS1	-0.0245063	0.0149154	0.21153	0.100446	NA	NA	NA	NA	NA	NA	NA	NA
hPDI	MTUS1	-0.0242898	0.0145276	0.244906	0.0945943	NA	NA	NA	NA	NA	NA	NA	NA
rDII	MTUS1	-0.0280611	0.0149555	0.128143	0.060674	NA	NA	NA	NA	NA	NA	NA	NA
rEDIH	MTUS1	-0.0225976	0.0144368	0.249056	0.117584	NA	NA	NA	NA	NA	NA	NA	NA
hPDI	KRT18	-0.0556761	0.0128517	0.000261769	1.50284e-05	NA	NA	NA	NA	NA	NA	NA	NA
AMED	MUC13	-0.0225585	0.0139352	0.218077	0.105547	NA	NA	NA	NA	NA	NA	NA	NA
hPDI	MUC13	-0.0211956	0.0135979	0.28071	0.119119	NA	NA	NA	NA	NA	NA	NA	NA
rDII	MUC13	-0.0319121	0.0139622	0.0594024	0.0223166	NA	NA	NA	NA	NA	NA	NA	NA
rEDIH	MUC13	-0.0218291	0.0136784	0.240126	0.110575	NA	NA	NA	NA	NA	NA	NA	NA
rDII	KRT18	-0.0694884	0.0132082	3.53525e-06	1.48764e-07	NA	NA	NA	NA	NA	NA	NA	NA
AMED	MUC16	-0.0125983	0.0138739	0.526295	0.363887	NA	NA	NA	NA	0.0699015	0.0408984	0.821898	0.0875326
hPDI	MUC16	0.000740258	0.0135714	0.977231	0.956503	NA	NA	NA	NA	0.0350162	0.0417046	0.962248	0.40119
rDII	MUC16	-0.00571877	0.0139049	0.791343	0.680885	NA	NA	NA	NA	0.0197763	0.0407375	0.958142	0.62739
rEDIH	MUC16	-0.00381581	0.0135786	0.8696	0.778709	NA	NA	NA	NA	0.000331273	0.0411781	0.996382	0.993582
HEI	MUC16	0.0106367	0.0136235	0.60589	0.434979	NA	NA	NA	NA	0.0478286	0.041451	0.935222	0.248655
AMED	MUC2	0.00744486	0.0148356	0.743197	0.615814	NA	NA	NA	NA	NA	NA	NA	NA
hPDI	MUC2	-0.00908402	0.0144397	0.693642	0.529313	NA	NA	NA	NA	NA	NA	NA	NA
rDII	MUC2	-0.00688593	0.0148535	0.763356	0.642963	NA	NA	NA	NA	NA	NA	NA	NA
rEDIH	MUC2	0.0199341	0.0143496	0.316243	0.164844	NA	NA	NA	NA	NA	NA	NA	NA
HEI	MUC2	-0.00196012	0.0145015	0.935366	0.892486	NA	NA	NA	NA	NA	NA	NA	NA
AMED	MUCL3	0.0221559	0.015137	0.271371	0.143345	NA	NA	NA	NA	NA	NA	NA	NA
hPDI	MUCL3	0.00985642	0.0147714	0.674382	0.504636	NA	NA	NA	NA	NA	NA	NA	NA
rDII	MUCL3	0.0205435	0.0151455	0.294375	0.175034	NA	NA	NA	NA	NA	NA	NA	NA
rEDIH	MUCL3	0.00248417	0.014707	0.917676	0.865874	NA	NA	NA	NA	NA	NA	NA	NA
HEI	MUCL3	0.0198587	0.0147714	0.354253	0.178884	NA	NA	NA	NA	NA	NA	NA	NA
rEDIH	KRT18	-0.0494739	0.0129136	0.00235628	0.000128979	NA	NA	NA	NA	NA	NA	NA	NA
hPDI	MVK	-0.0223626	0.0134195	0.246426	0.0956871	-0.0205384	0.0438268	0.89966	0.639428	NA	NA	NA	NA
HEI	KRT18	-0.0817126	0.012927	1.36617e-08	2.80433e-10	NA	NA	NA	NA	NA	NA	NA	NA
AMED	KRT5	-0.0400016	0.0133923	0.0174943	0.00283093	NA	NA	NA	NA	NA	NA	NA	NA
hPDI	KRT5	-0.0407344	0.0130713	0.0125812	0.00184091	NA	NA	NA	NA	NA	NA	NA	NA
rEDIH	KRT5	0.0413258	0.0131442	0.0152095	0.00167549	NA	NA	NA	NA	NA	NA	NA	NA
rDII	KRT8	-0.0419744	0.0150565	0.0203599	0.00532853	NA	NA	NA	NA	NA	NA	NA	NA
HEI	KRT8	-0.0390937	0.0146909	0.0358089	0.00781596	NA	NA	NA	NA	NA	NA	NA	NA
AMED	L3HYPDH	-0.0434775	0.0148602	0.0206122	0.00345216	NA	NA	NA	NA	NA	NA	NA	NA
rDII	L3HYPDH	-0.0481624	0.014883	0.00641938	0.00122011	NA	NA	NA	NA	NA	NA	NA	NA
AMED	MYBPC1	-0.0129236	0.0137738	0.509076	0.34815	NA	NA	NA	NA	NA	NA	NA	NA
hPDI	MYBPC1	-0.018675	0.0134202	0.343033	0.164119	NA	NA	NA	NA	NA	NA	NA	NA
rDII	MYBPC1	-0.00196501	0.0137989	0.929373	0.886767	NA	NA	NA	NA	NA	NA	NA	NA
rEDIH	MYBPC1	-0.0158036	0.0133403	0.407387	0.236214	NA	NA	NA	NA	NA	NA	NA	NA
HEI	MYBPC1	-0.0287456	0.0134686	0.108692	0.0328717	NA	NA	NA	NA	NA	NA	NA	NA
AMED	MYBPC2	-0.00959964	0.0148316	0.659979	0.517507	NA	NA	NA	NA	NA	NA	NA	NA
hPDI	MYBPC2	-0.0233086	0.0144191	0.26223	0.106053	NA	NA	NA	NA	NA	NA	NA	NA
rDII	MYBPC2	-0.0132873	0.0148727	0.520192	0.371689	NA	NA	NA	NA	NA	NA	NA	NA
rEDIH	MYBPC2	-0.026798	0.0143786	0.159861	0.0624208	NA	NA	NA	NA	NA	NA	NA	NA
HEI	MYBPC2	-0.0274642	0.0144757	0.161682	0.0578539	NA	NA	NA	NA	NA	NA	NA	NA
rEDIH	L3HYPDH	-0.0429571	0.0143928	0.0219492	0.00285348	NA	NA	NA	NA	NA	NA	NA	NA
hPDI	MYCBP2	-0.024843	0.0144995	0.23167	0.0867079	NA	NA	NA	NA	NA	NA	NA	NA
rDII	MYCBP2	-0.0273647	0.0149345	0.13902	0.0669657	NA	NA	NA	NA	NA	NA	NA	NA
HEI	L3HYPDH	-0.0421556	0.0145368	0.020109	0.00374936	NA	NA	NA	NA	NA	NA	NA	NA
HEI	MYCBP2	-0.0193265	0.0145621	0.360618	0.184515	NA	NA	NA	NA	NA	NA	NA	NA
rDII	LACTB2	-0.035858	0.0139292	0.0325969	0.0100703	NA	NA	NA	NA	NA	NA	NA	NA
hPDI	MYDGF	-0.0232246	0.0144813	0.267323	0.108831	NA	NA	NA	NA	NA	NA	NA	NA
rEDIH	LAMB1	-0.0444515	0.0145279	0.0186604	0.00222801	NA	NA	NA	NA	NA	NA	NA	NA
AMED	LAMP2	-0.0373686	0.0134955	0.0286843	0.00564265	NA	NA	NA	NA	NA	NA	NA	NA
HEI	MYDGF	-0.0296462	0.0145299	0.127959	0.041369	NA	NA	NA	NA	NA	NA	NA	NA
AMED	MYH4	0.0365187	0.0151424	0.0604244	0.0159175	NA	NA	NA	NA	NA	NA	NA	NA
hPDI	MYH4	0.00291213	0.0147556	0.906201	0.843556	NA	NA	NA	NA	NA	NA	NA	NA
rDII	MYH4	0.0111885	0.0151378	0.602504	0.459879	NA	NA	NA	NA	NA	NA	NA	NA
rEDIH	MYH4	-0.0133042	0.0147246	0.550794	0.366288	NA	NA	NA	NA	NA	NA	NA	NA
HEI	MYH4	0.0142119	0.0147926	0.518309	0.336732	NA	NA	NA	NA	NA	NA	NA	NA
AMED	MYH7B	-0.00554014	0.0151399	0.818673	0.714434	NA	NA	NA	NA	NA	NA	NA	NA
hPDI	MYH7B	0.0128176	0.0147667	0.572765	0.385436	NA	NA	NA	NA	NA	NA	NA	NA
rDII	MYH7B	-0.0201505	0.0151452	0.304978	0.183425	NA	NA	NA	NA	NA	NA	NA	NA
rEDIH	MYH7B	0.0213301	0.0147033	0.291965	0.146931	NA	NA	NA	NA	NA	NA	NA	NA
HEI	MYH7B	0.00866115	0.0147734	0.702436	0.557724	NA	NA	NA	NA	NA	NA	NA	NA
hPDI	LAMP2	-0.0420004	0.0131378	0.0100951	0.00139712	NA	NA	NA	NA	NA	NA	NA	NA
rDII	LAMP2	-0.0373919	0.0135928	0.0220945	0.00596394	NA	NA	NA	NA	NA	NA	NA	NA
rEDIH	LAMP2	-0.0421934	0.0133009	0.0141624	0.00152138	NA	NA	NA	NA	NA	NA	NA	NA
HEI	LAMP2	-0.0535397	0.0132274	0.000549694	5.24682e-05	NA	NA	NA	NA	NA	NA	NA	NA
AMED	LARP1	-0.0444333	0.0149432	0.0181332	0.00295914	NA	NA	NA	NA	NA	NA	NA	NA
AMED	MYL1	-0.0032712	0.0150265	0.897033	0.827677	NA	NA	NA	NA	NA	NA	NA	NA
hPDI	MYL1	0.00254624	0.0146277	0.916035	0.861819	NA	NA	NA	NA	NA	NA	NA	NA
rDII	MYL1	-0.00174156	0.0150135	0.94572	0.907658	NA	NA	NA	NA	NA	NA	NA	NA
rEDIH	MYL1	-0.00615977	0.0146039	0.808777	0.673197	NA	NA	NA	NA	NA	NA	NA	NA
HEI	MYL1	-0.00347668	0.0146717	0.886382	0.812694	NA	NA	NA	NA	NA	NA	NA	NA
AMED	MYL3	-0.00742467	0.0139675	0.724746	0.595051	NA	NA	NA	NA	NA	NA	NA	NA
hPDI	MYL3	-0.0310924	0.0135964	0.093048	0.0222513	NA	NA	NA	NA	NA	NA	NA	NA
rDII	MYL3	-0.0128581	0.014006	0.506922	0.358644	NA	NA	NA	NA	NA	NA	NA	NA
rEDIH	MYL3	-0.0181411	0.0135431	0.338369	0.180471	NA	NA	NA	NA	NA	NA	NA	NA
HEI	MYL3	-0.0331571	0.0136287	0.0611332	0.0150166	NA	NA	NA	NA	NA	NA	NA	NA
AMED	MYL4	-0.0158531	0.014867	0.443764	0.286329	NA	NA	NA	NA	NA	NA	NA	NA
hPDI	MYL4	-0.026835	0.0144749	0.190345	0.0638172	NA	NA	NA	NA	NA	NA	NA	NA
rDII	MYL4	-0.0190595	0.014908	0.327184	0.201146	NA	NA	NA	NA	NA	NA	NA	NA
rEDIH	LARP1	-0.0372376	0.0144301	0.0493517	0.00989398	NA	NA	NA	NA	NA	NA	NA	NA
HEI	MYL4	-0.0293002	0.0145106	0.132097	0.0435203	NA	NA	NA	NA	NA	NA	NA	NA
AMED	MYL6B	0.00824072	0.0150729	0.716764	0.584593	NA	NA	NA	NA	NA	NA	NA	NA
hPDI	MYL6B	-0.0282694	0.0146915	0.172062	0.054391	NA	NA	NA	NA	NA	NA	NA	NA
rDII	MYL6B	-0.000344486	0.0151398	0.989976	0.981848	NA	NA	NA	NA	NA	NA	NA	NA
rEDIH	MYL6B	0.00492966	0.0146108	0.845915	0.735832	NA	NA	NA	NA	NA	NA	NA	NA
HEI	MYL6B	-0.000524506	0.0147318	0.986444	0.9716	NA	NA	NA	NA	NA	NA	NA	NA
AMED	MYLPF	-0.00878009	0.0146711	0.688838	0.549562	NA	NA	NA	NA	NA	NA	NA	NA
hPDI	MYLPF	-0.0102217	0.0143201	0.649401	0.475385	NA	NA	NA	NA	NA	NA	NA	NA
rDII	MYLPF	-0.00912205	0.0147358	0.674775	0.535919	NA	NA	NA	NA	NA	NA	NA	NA
rEDIH	MYLPF	0.00566053	0.0142215	0.820707	0.690628	NA	NA	NA	NA	NA	NA	NA	NA
HEI	MYLPF	-0.0182319	0.0143368	0.383852	0.203548	NA	NA	NA	NA	NA	NA	NA	NA
AMED	MYO6	-0.0118679	0.0149089	0.585505	0.426058	NA	NA	NA	NA	NA	NA	NA	NA
hPDI	MYO6	0.00832402	0.0145212	0.722771	0.566515	NA	NA	NA	NA	NA	NA	NA	NA
rDII	MYO6	-0.021622	0.0149364	0.258211	0.147793	NA	NA	NA	NA	NA	NA	NA	NA
rEDIH	MYO6	-0.0312114	0.0143848	0.0988843	0.0300746	NA	NA	NA	NA	NA	NA	NA	NA
HEI	MYO6	-0.00599617	0.0145645	0.797329	0.68058	NA	NA	NA	NA	NA	NA	NA	NA
AMED	MYO9B	-0.0148413	0.0140131	0.446891	0.2896	-0.0777093	0.0426509	0.635817	0.0687222	NA	NA	NA	NA
hPDI	MYO9B	-0.0128842	0.013675	0.535055	0.346148	-0.0104432	0.0444651	0.974321	0.814358	NA	NA	NA	NA
rDII	MYO9B	-0.0256373	0.0140618	0.141351	0.0683304	-0.0838669	0.046387	0.94783	0.0708758	NA	NA	NA	NA
rEDIH	MYO9B	-0.0211528	0.0137691	0.259272	0.124536	-0.0745598	0.0453763	0.975159	0.100632	NA	NA	NA	NA
HEI	MYO9B	-0.0130219	0.0137356	0.523228	0.343151	-0.0684218	0.0409626	0.995681	0.0951283	NA	NA	NA	NA
AMED	MYOC	0.0182899	0.013365	0.307844	0.171215	NA	NA	NA	NA	NA	NA	NA	NA
HEI	LARP1	-0.0384326	0.0145835	0.0381238	0.0084321	NA	NA	NA	NA	NA	NA	NA	NA
rDII	MYOC	-0.0075518	0.0134103	0.708949	0.573368	NA	NA	NA	NA	NA	NA	NA	NA
rEDIH	MYOC	0.024254	0.0131295	0.163913	0.0647578	NA	NA	NA	NA	NA	NA	NA	NA
HEI	MYOC	0.0205757	0.0131129	0.264323	0.116677	NA	NA	NA	NA	NA	NA	NA	NA
AMED	MYOM1	-0.0208514	0.0151531	0.304509	0.168871	NA	NA	NA	NA	NA	NA	NA	NA
hPDI	MYOM1	-0.0143646	0.0147849	0.520941	0.331313	NA	NA	NA	NA	NA	NA	NA	NA
rDII	MYOM1	-0.000976778	0.015157	0.969948	0.948619	NA	NA	NA	NA	NA	NA	NA	NA
rEDIH	MYOM1	-0.0204286	0.0147266	0.316918	0.165452	NA	NA	NA	NA	NA	NA	NA	NA
HEI	MYOM1	-0.00404383	0.0147878	0.869929	0.784513	NA	NA	NA	NA	NA	NA	NA	NA
AMED	MYOM2	0.0179712	0.0148069	0.373803	0.224923	NA	NA	NA	NA	NA	NA	NA	NA
hPDI	MYOM2	0.0108314	0.0144143	0.631799	0.452427	NA	NA	NA	NA	NA	NA	NA	NA
rDII	MYOM2	0.00145874	0.0147964	0.953332	0.92147	NA	NA	NA	NA	NA	NA	NA	NA
rEDIH	MYOM2	0.00210271	0.0143929	0.930327	0.883854	NA	NA	NA	NA	NA	NA	NA	NA
HEI	MYOM2	0.00836424	0.014459	0.704736	0.562969	NA	NA	NA	NA	NA	NA	NA	NA
AMED	MYOM3	0.0219656	0.0139226	0.230589	0.114703	NA	NA	NA	NA	NA	NA	NA	NA
hPDI	MYOM3	0.00430973	0.0135781	0.846719	0.750952	NA	NA	NA	NA	NA	NA	NA	NA
rDII	MYOM3	0.0148534	0.0140007	0.436015	0.288788	NA	NA	NA	NA	NA	NA	NA	NA
rEDIH	MYOM3	0.0114415	0.0134618	0.577026	0.39541	NA	NA	NA	NA	NA	NA	NA	NA
HEI	MYOM3	0.0146017	0.0136165	0.473718	0.283615	NA	NA	NA	NA	NA	NA	NA	NA
AMED	LAT2	-0.0391501	0.0138275	0.0249981	0.00465262	NA	NA	NA	NA	NA	NA	NA	NA
rDII	LAT2	-0.0430852	0.0138554	0.00908219	0.00188293	NA	NA	NA	NA	NA	NA	NA	NA
rEDIH	LAT2	-0.0390425	0.0135319	0.0268326	0.00392683	NA	NA	NA	NA	NA	NA	NA	NA
rDII	LATS1	-0.046963	0.0151132	0.0091428	0.00189862	NA	NA	NA	NA	NA	NA	NA	NA
rDII	LAYN	-0.0353349	0.0131184	0.0248964	0.00709159	NA	NA	NA	NA	NA	NA	NA	NA
AMED	MZT1	-0.0243993	0.0140707	0.186407	0.0829681	NA	NA	NA	NA	NA	NA	NA	NA
hPDI	MZT1	-0.0204974	0.0137659	0.306079	0.136547	NA	NA	NA	NA	NA	NA	NA	NA
rDII	MZT1	-0.0244499	0.0141241	0.164905	0.0834962	NA	NA	NA	NA	NA	NA	NA	NA
rEDIH	MZT1	-0.0144143	0.013805	0.4801	0.29647	NA	NA	NA	NA	NA	NA	NA	NA
HEI	MZT1	-0.016032	0.0137579	0.431173	0.24395	NA	NA	NA	NA	NA	NA	NA	NA
AMED	NAA10	-0.0246854	0.0151544	0.214955	0.103396	NA	NA	NA	NA	NA	NA	NA	NA
hPDI	NAA10	-0.0112139	0.0147569	0.628655	0.44735	NA	NA	NA	NA	NA	NA	NA	NA
rDII	NAA10	-0.0248283	0.0151412	0.193181	0.101117	NA	NA	NA	NA	NA	NA	NA	NA
AMED	LBR	-0.0611272	0.0136851	0.000162212	8.10228e-06	NA	NA	NA	NA	NA	NA	NA	NA
HEI	NAA10	-0.02436	0.0147964	0.237919	0.0997613	NA	NA	NA	NA	NA	NA	NA	NA
AMED	NAA80	-0.0340678	0.0150137	0.079493	0.0233067	NA	NA	NA	NA	NA	NA	NA	NA
hPDI	NAA80	-0.0175244	0.0146591	0.422854	0.231967	NA	NA	NA	NA	NA	NA	NA	NA
hPDI	LBR	-0.0476901	0.0133936	0.00348363	0.000373033	NA	NA	NA	NA	NA	NA	NA	NA
rEDIH	NAA80	-0.0353374	0.014552	0.0648838	0.0152054	NA	NA	NA	NA	NA	NA	NA	NA
HEI	NAA80	-0.0224579	0.014678	0.278126	0.126075	NA	NA	NA	NA	NA	NA	NA	NA
AMED	NAAA	-0.0138881	0.0139328	0.476411	0.318909	NA	NA	NA	NA	NA	NA	NA	NA
hPDI	NAAA	0.00891777	0.0135526	0.678964	0.510559	NA	NA	NA	NA	NA	NA	NA	NA
rDII	NAAA	0.00434609	0.013951	0.846978	0.755413	NA	NA	NA	NA	NA	NA	NA	NA
rEDIH	NAAA	0.0321129	0.013642	0.0740087	0.0186098	NA	NA	NA	NA	NA	NA	NA	NA
HEI	NAAA	0.0276135	0.0136358	0.131195	0.0429087	NA	NA	NA	NA	NA	NA	NA	NA
AMED	NACC1	-0.0336082	0.0149131	0.0818117	0.0242664	NA	NA	NA	NA	NA	NA	NA	NA
hPDI	NACC1	-0.0263926	0.0145022	0.198823	0.0688365	NA	NA	NA	NA	NA	NA	NA	NA
rDII	LBR	-0.0643374	0.0137182	4.70212e-05	2.79907e-06	NA	NA	NA	NA	NA	NA	NA	NA
rEDIH	LBR	-0.0518032	0.0134331	0.00220918	0.000116392	NA	NA	NA	NA	NA	NA	NA	NA
HEI	NACC1	-0.0173603	0.0145568	0.42057	0.233091	NA	NA	NA	NA	NA	NA	NA	NA
AMED	NADK	-0.0275422	0.0137128	0.123967	0.044639	NA	NA	NA	NA	NA	NA	NA	NA
hPDI	NADK	-0.022939	0.0134185	0.233132	0.0874145	NA	NA	NA	NA	NA	NA	NA	NA
rDII	NADK	-0.0142582	0.0137682	0.448283	0.30044	NA	NA	NA	NA	NA	NA	NA	NA
HEI	LBR	-0.0534547	0.0134141	0.000681993	6.83626e-05	NA	NA	NA	NA	NA	NA	NA	NA
hPDI	LCN2	-0.0431946	0.0134014	0.00934548	0.00127569	NA	NA	NA	NA	NA	NA	NA	NA
AMED	NAGA	-0.0297652	0.0150609	0.129318	0.0481773	NA	NA	NA	NA	NA	NA	NA	NA
hPDI	NAGA	-0.0267861	0.0146785	0.197924	0.0680872	NA	NA	NA	NA	NA	NA	NA	NA
rDII	NAGA	-0.0339292	0.0151064	0.0641352	0.0247501	NA	NA	NA	NA	NA	NA	NA	NA
rEDIH	NAGA	-0.0139528	0.0146149	0.522795	0.339779	NA	NA	NA	NA	NA	NA	NA	NA
HEI	NAGA	-0.0298036	0.0146922	0.130547	0.0425629	NA	NA	NA	NA	NA	NA	NA	NA
AMED	NAGK	-0.0366551	0.0149088	0.055992	0.0139836	NA	NA	NA	NA	NA	NA	NA	NA
hPDI	NAGK	-0.0236144	0.0145182	0.259537	0.103903	NA	NA	NA	NA	NA	NA	NA	NA
rDII	NAGK	-0.0306264	0.0149525	0.0946168	0.0405917	NA	NA	NA	NA	NA	NA	NA	NA
HEI	LCN2	-0.0360265	0.0134937	0.0352141	0.00761133	NA	NA	NA	NA	NA	NA	NA	NA
HEI	NAGK	-0.035017	0.0145571	0.0649135	0.0161895	NA	NA	NA	NA	NA	NA	NA	NA
AMED	NAGPA	-0.0340667	0.0150005	0.0793714	0.0231896	NA	NA	NA	NA	NA	NA	NA	NA
hPDI	NAGPA	-0.0215892	0.0145974	0.309215	0.139216	NA	NA	NA	NA	NA	NA	NA	NA
rDII	NAGPA	-0.0147628	0.0150892	0.478571	0.327943	NA	NA	NA	NA	NA	NA	NA	NA
rEDIH	NAGPA	-0.019585	0.0145065	0.333673	0.177053	NA	NA	NA	NA	NA	NA	NA	NA
HEI	NAGPA	-0.0284182	0.0146708	0.151996	0.0527984	NA	NA	NA	NA	NA	NA	NA	NA
AMED	NAMPT	-0.0335402	0.0140383	0.0631635	0.0169199	NA	NA	NA	NA	NA	NA	NA	NA
hPDI	NAMPT	-0.0147542	0.0137381	0.476782	0.282888	NA	NA	NA	NA	NA	NA	NA	NA
rDII	NAMPT	-0.0221125	0.0140958	0.214197	0.116771	NA	NA	NA	NA	NA	NA	NA	NA
rEDIH	NAMPT	-0.0224258	0.0137746	0.229013	0.103572	NA	NA	NA	NA	NA	NA	NA	NA
HEI	NAMPT	-0.0303991	0.013725	0.0946905	0.0268119	NA	NA	NA	NA	NA	NA	NA	NA
AMED	NAP1L4	-0.0250314	0.014889	0.20076	0.0927905	NA	NA	NA	NA	NA	NA	NA	NA
hPDI	NAP1L4	-0.00424664	0.0144844	0.859683	0.769391	NA	NA	NA	NA	NA	NA	NA	NA
rDII	NAP1L4	-0.010545	0.0148964	0.620958	0.479049	NA	NA	NA	NA	NA	NA	NA	NA
rEDIH	NAP1L4	-0.0193703	0.0143608	0.334214	0.177455	NA	NA	NA	NA	NA	NA	NA	NA
HEI	NAP1L4	-0.000619219	0.0145355	0.982492	0.966022	NA	NA	NA	NA	NA	NA	NA	NA
AMED	NAPRT	-0.0117794	0.0146355	0.581982	0.420945	NA	NA	NA	NA	NA	NA	NA	NA
hPDI	NAPRT	-0.0219551	0.0142637	0.287514	0.123814	NA	NA	NA	NA	NA	NA	NA	NA
rDII	NAPRT	-0.00719795	0.0146719	0.746799	0.623735	NA	NA	NA	NA	NA	NA	NA	NA
rEDIH	NAPRT	-0.0109458	0.0141468	0.616805	0.439128	NA	NA	NA	NA	NA	NA	NA	NA
HEI	NAPRT	-0.00187391	0.014308	0.936829	0.895805	NA	NA	NA	NA	NA	NA	NA	NA
AMED	NARS1	-0.00997054	0.0148577	0.648096	0.502208	NA	NA	NA	NA	NA	NA	NA	NA
hPDI	NARS1	0.00178161	0.0144745	0.938987	0.902044	NA	NA	NA	NA	NA	NA	NA	NA
rDII	NARS1	-0.0138042	0.0148866	0.50108	0.353824	NA	NA	NA	NA	NA	NA	NA	NA
rEDIH	NARS1	-0.0250125	0.0143375	0.193579	0.0811269	NA	NA	NA	NA	NA	NA	NA	NA
HEI	NARS1	-0.000448733	0.0145144	0.987842	0.975338	NA	NA	NA	NA	NA	NA	NA	NA
rEDIH	LCP1	-0.0487917	0.0142922	0.00776795	0.000645779	NA	NA	NA	NA	NA	NA	NA	NA
hPDI	NBL1	-0.0242452	0.0132183	0.19607	0.0666759	NA	NA	NA	NA	NA	NA	NA	NA
HEI	LCP1	-0.0463436	0.0144427	0.00850681	0.00134165	NA	NA	NA	NA	NA	NA	NA	NA
rEDIH	NBL1	0.00407535	0.0133392	0.859515	0.759984	NA	NA	NA	NA	NA	NA	NA	NA
HEI	NBL1	-0.0230884	0.0133178	0.209417	0.083036	NA	NA	NA	NA	NA	NA	NA	NA
AMED	NBN	-0.0282237	0.0138378	0.118402	0.0414386	-0.00580764	0.0455679	0.968434	0.898607	NA	NA	NA	NA
hPDI	NBN	-0.025171	0.0135093	0.1879	0.0624833	0.00301212	0.0514619	0.983774	0.953336	NA	NA	NA	NA
rDII	NBN	-0.0208324	0.0138913	0.239421	0.133758	-0.0729583	0.0404658	0.94783	0.0716612	NA	NA	NA	NA
rEDIH	NBN	-0.0331514	0.0135962	0.0637603	0.0147894	0.0376772	0.0387896	0.975159	0.331597	NA	NA	NA	NA
HEI	NBN	-0.0132998	0.0135676	0.509854	0.326999	0.0238419	0.047863	0.995681	0.61849	NA	NA	NA	NA
AMED	LDLR	-0.0502565	0.0136759	0.00255418	0.000240301	NA	NA	NA	NA	NA	NA	NA	NA
hPDI	NCAM1	0.0137715	0.0128913	0.478826	0.285442	NA	NA	NA	NA	NA	NA	NA	NA
rDII	NCAM1	0.0254393	0.0132063	0.117263	0.0541183	NA	NA	NA	NA	NA	NA	NA	NA
rEDIH	NCAM1	0.00753403	0.0129315	0.721006	0.56018	NA	NA	NA	NA	NA	NA	NA	NA
HEI	NCAM1	0.0209086	0.012943	0.248514	0.106275	NA	NA	NA	NA	NA	NA	NA	NA
hPDI	LDLR	-0.0426421	0.013362	0.0102046	0.00142438	NA	NA	NA	NA	NA	NA	NA	NA
rDII	LDLR	-0.0500538	0.0136897	0.00189223	0.000258296	NA	NA	NA	NA	NA	NA	NA	NA
HEI	LDLR	-0.0608602	0.0134195	8.50599e-05	5.87824e-06	NA	NA	NA	NA	NA	NA	NA	NA
rEDIH	NCAM2	0.0249145	0.0134039	0.160984	0.0631159	NA	NA	NA	NA	NA	NA	NA	NA
rDII	LDLRAP1	-0.0394673	0.0148849	0.0273575	0.00803973	NA	NA	NA	NA	NA	NA	NA	NA
hPDI	LECT2	-0.0451448	0.0127721	0.00374161	0.000412179	NA	NA	NA	NA	NA	NA	NA	NA
rDII	LECT2	-0.0352383	0.0131326	0.0254559	0.00731542	NA	NA	NA	NA	NA	NA	NA	NA
rDII	NCAN	0.00978125	0.0129798	0.594799	0.451136	NA	NA	NA	NA	NA	NA	NA	NA
rEDIH	LEFTY2	0.0341727	0.0126831	0.0401517	0.00707428	NA	NA	NA	NA	NA	NA	NA	NA
HEI	LEFTY2	0.0468561	0.0126919	0.00190791	0.000224822	NA	NA	NA	NA	NA	NA	NA	NA
AMED	NCF2	-0.0345538	0.0137623	0.0508053	0.0120762	0.0387543	0.0509298	0.79473	0.446855	NA	NA	NA	NA
hPDI	NCF2	-0.0187927	0.0134498	0.340516	0.162395	-0.0127727	0.0570451	0.974321	0.822872	NA	NA	NA	NA
rDII	NCF2	-0.0267923	0.0137787	0.1137	0.0518906	0.0100411	0.0408855	0.950644	0.806044	NA	NA	NA	NA
rEDIH	NCF2	-0.0225017	0.0134942	0.215659	0.0954715	-0.0137107	0.0386574	0.998608	0.722901	NA	NA	NA	NA
HEI	NCF2	-0.033648	0.0134957	0.0532851	0.0126878	0.0546593	0.047754	0.995681	0.252617	NA	NA	NA	NA
AMED	NCK2	-0.0285841	0.0138357	0.11324	0.0388789	-0.0690546	0.0477134	0.638133	0.148097	NA	NA	NA	NA
hPDI	NCK2	-0.0176065	0.0135201	0.379583	0.192886	-0.0269297	0.0549053	0.890596	0.623893	NA	NA	NA	NA
AMED	LEP	-0.113087	0.0115258	4.50526e-19	1.54132e-22	NA	NA	NA	NA	NA	NA	NA	NA
rEDIH	NCK2	-0.0317905	0.0136039	0.0760792	0.019482	0.0345687	0.0438905	0.975159	0.431089	NA	NA	NA	NA
HEI	NCK2	-0.0188812	0.0135739	0.334766	0.164282	-0.0367933	0.0451582	0.995681	0.415379	NA	NA	NA	NA
AMED	NCLN	-0.0165979	0.0139852	0.386696	0.235351	-0.0837801	0.0568782	0.638133	0.141037	NA	NA	NA	NA
hPDI	NCLN	-0.01386	0.0136511	0.50174	0.310005	-0.0380377	0.0377862	0.845163	0.314317	NA	NA	NA	NA
rDII	NCLN	-0.0239547	0.0140348	0.17212	0.0879149	-0.0164157	0.0464608	0.950644	0.723912	NA	NA	NA	NA
rEDIH	NCLN	0.00809597	0.0137447	0.717669	0.555868	-0.04037	0.0410457	0.975159	0.325555	NA	NA	NA	NA
HEI	NCLN	-0.0158069	0.0137081	0.435458	0.248917	0.0112899	0.036251	0.995681	0.755526	NA	NA	NA	NA
AMED	NCR1	-0.0148084	0.0137483	0.439201	0.281479	-0.0129079	0.0419171	0.909126	0.758186	NA	NA	NA	NA
hPDI	NCR1	-0.0121913	0.0133933	0.551356	0.362729	-0.0027158	0.0470319	0.983774	0.953963	NA	NA	NA	NA
rDII	NCR1	-0.0197759	0.0137659	0.261757	0.150893	-0.0348551	0.0380444	0.94783	0.359774	NA	NA	NA	NA
rEDIH	NCR1	0.00486501	0.0134754	0.833161	0.718092	-0.117479	0.0404702	0.456149	0.00376983	NA	NA	NA	NA
HEI	NCR1	-0.0155915	0.0134751	0.435193	0.247299	-0.0124247	0.0412767	0.995681	0.763463	NA	NA	NA	NA
AMED	NCR3LG1	0.0333855	0.0141645	0.0668593	0.018464	NA	NA	NA	NA	NA	NA	NA	NA
hPDI	NCR3LG1	-0.00169523	0.0137331	0.938987	0.901762	NA	NA	NA	NA	NA	NA	NA	NA
rDII	NCR3LG1	-0.000882756	0.0141732	0.970595	0.95034	NA	NA	NA	NA	NA	NA	NA	NA
rEDIH	NCR3LG1	0.0181226	0.0136574	0.343889	0.184592	NA	NA	NA	NA	NA	NA	NA	NA
HEI	NCR3LG1	0.0228363	0.0138183	0.236292	0.098477	NA	NA	NA	NA	NA	NA	NA	NA
AMED	NCS1	0.0270176	0.0124695	0.0954188	0.0303003	NA	NA	NA	NA	NA	NA	NA	NA
hPDI	LEP	-0.10943	0.0112854	1.37236e-18	4.69505e-22	NA	NA	NA	NA	NA	NA	NA	NA
rDII	LEP	-0.0964714	0.0115976	4.66498e-14	1.11717e-16	NA	NA	NA	NA	NA	NA	NA	NA
rEDIH	NCS1	0.00126828	0.0122094	0.951786	0.917271	NA	NA	NA	NA	NA	NA	NA	NA
HEI	NCS1	0.0293972	0.0122117	0.0647466	0.0161036	NA	NA	NA	NA	NA	NA	NA	NA
AMED	NDRG1	-0.0150888	0.0140945	0.441747	0.284423	NA	NA	NA	NA	NA	NA	NA	NA
hPDI	NDRG1	-0.00744321	0.0137598	0.73739	0.588573	NA	NA	NA	NA	NA	NA	NA	NA
rDII	NDRG1	-0.00157083	0.0141268	0.94835	0.911466	NA	NA	NA	NA	NA	NA	NA	NA
rEDIH	NDRG1	0.000959164	0.0138361	0.966758	0.944735	NA	NA	NA	NA	NA	NA	NA	NA
HEI	NDRG1	-0.0182636	0.0137709	0.360625	0.184816	NA	NA	NA	NA	NA	NA	NA	NA
AMED	NDST1	0.00719217	0.0149582	0.751835	0.630667	NA	NA	NA	NA	NA	NA	NA	NA
hPDI	NDST1	-0.00646229	0.0145481	0.786888	0.656917	NA	NA	NA	NA	NA	NA	NA	NA
rDII	NDST1	-0.00810359	0.0149789	0.721274	0.588533	NA	NA	NA	NA	NA	NA	NA	NA
rEDIH	NDST1	-0.00593756	0.0144414	0.814115	0.680982	NA	NA	NA	NA	NA	NA	NA	NA
HEI	NDST1	-0.00374097	0.0145954	0.878908	0.797722	NA	NA	NA	NA	NA	NA	NA	NA
AMED	NDUFA5	-0.0217807	0.0150431	0.277133	0.147716	NA	NA	NA	NA	NA	NA	NA	NA
hPDI	NDUFA5	-0.0208181	0.0146506	0.332754	0.155392	NA	NA	NA	NA	NA	NA	NA	NA
rDII	NDUFA5	-0.00480963	0.0150982	0.843554	0.750077	NA	NA	NA	NA	NA	NA	NA	NA
rEDIH	NDUFA5	-0.0262507	0.0145861	0.177382	0.0719724	NA	NA	NA	NA	NA	NA	NA	NA
HEI	NDUFA5	-0.0156074	0.0146755	0.478479	0.287611	NA	NA	NA	NA	NA	NA	NA	NA
AMED	NDUFB7	-0.0301365	0.0149623	0.123209	0.0440483	NA	NA	NA	NA	NA	NA	NA	NA
hPDI	NDUFB7	-0.0139134	0.0145259	0.525543	0.338196	NA	NA	NA	NA	NA	NA	NA	NA
rEDIH	LEP	-0.10383	0.011319	1.86743e-16	6.38873e-20	NA	NA	NA	NA	NA	NA	NA	NA
HEI	LEP	-0.129508	0.0112503	7.55179e-27	2.58358e-30	NA	NA	NA	NA	NA	NA	NA	NA
HEI	NDUFB7	-0.019503	0.0145958	0.356863	0.181545	NA	NA	NA	NA	NA	NA	NA	NA
AMED	NDUFS6	-0.0198134	0.0140394	0.291047	0.158222	NA	NA	NA	NA	NA	NA	NA	NA
AMED	LEPR	0.0400753	0.0135296	0.0186521	0.00306933	NA	NA	NA	NA	NA	NA	NA	NA
rDII	NDUFS6	-0.0128982	0.0140942	0.507835	0.360158	NA	NA	NA	NA	NA	NA	NA	NA
rEDIH	NDUFS6	-0.0252062	0.01377	0.168388	0.0672283	NA	NA	NA	NA	NA	NA	NA	NA
HEI	NDUFS6	-0.0186972	0.0137253	0.346952	0.173179	NA	NA	NA	NA	NA	NA	NA	NA
AMED	NEB	0.00112415	0.015103	0.968699	0.94067	NA	NA	NA	NA	NA	NA	NA	NA
hPDI	NEB	-0.00343275	0.0147012	0.889643	0.815382	NA	NA	NA	NA	NA	NA	NA	NA
rDII	NEB	-0.0217936	0.0150865	0.259086	0.148644	NA	NA	NA	NA	NA	NA	NA	NA
rEDIH	NEB	0.00192217	0.0146784	0.937514	0.895818	NA	NA	NA	NA	NA	NA	NA	NA
HEI	NEB	0.00158292	0.0147463	0.950959	0.914521	NA	NA	NA	NA	NA	NA	NA	NA
AMED	NECAP2	-0.00983347	0.0151562	0.659565	0.516494	NA	NA	NA	NA	NA	NA	NA	NA
hPDI	NECAP2	0.00118803	0.0147606	0.964223	0.935854	NA	NA	NA	NA	NA	NA	NA	NA
rDII	NECAP2	-0.0265519	0.0151387	0.158645	0.0795124	NA	NA	NA	NA	NA	NA	NA	NA
rEDIH	NECAP2	-0.0288987	0.0147246	0.13673	0.0497513	NA	NA	NA	NA	NA	NA	NA	NA
HEI	NECAP2	0.003361	0.0147989	0.89041	0.820347	NA	NA	NA	NA	NA	NA	NA	NA
AMED	NECTIN1	0.0284085	0.0150864	0.149649	0.0597553	NA	NA	NA	NA	NA	NA	NA	NA
hPDI	NECTIN1	0.00894857	0.0146917	0.704694	0.542495	NA	NA	NA	NA	NA	NA	NA	NA
rDII	NECTIN1	-0.00716105	0.0151418	0.758722	0.636284	NA	NA	NA	NA	NA	NA	NA	NA
rEDIH	NECTIN1	0.0013731	0.0146342	0.95621	0.92525	NA	NA	NA	NA	NA	NA	NA	NA
HEI	NECTIN1	0.0186843	0.0147169	0.38452	0.204297	NA	NA	NA	NA	NA	NA	NA	NA
hPDI	LEPR	0.0538175	0.0132328	0.000653603	4.82991e-05	NA	NA	NA	NA	NA	NA	NA	NA
rDII	LEPR	0.0389958	0.0135813	0.0166143	0.00410383	NA	NA	NA	NA	NA	NA	NA	NA
rEDIH	LEPR	0.0357374	0.0132742	0.0402811	0.00711913	NA	NA	NA	NA	NA	NA	NA	NA
rEDIH	NECTIN2	-0.0291572	0.0133974	0.0975171	0.0295738	NA	NA	NA	NA	NA	NA	NA	NA
HEI	LEPR	0.0390128	0.0132495	0.018075	0.00324882	NA	NA	NA	NA	NA	NA	NA	NA
rDII	LETM1	-0.053997	0.014893	0.00208623	0.000291202	NA	NA	NA	NA	NA	NA	NA	NA
hPDI	NECTIN4	-0.0330353	0.0132634	0.06093	0.012778	NA	NA	NA	NA	NA	NA	NA	NA
AMED	LGALS1	-0.0640548	0.013546	5.78739e-05	2.31654e-06	NA	NA	NA	NA	NA	NA	NA	NA
rEDIH	NECTIN4	0.012139	0.0133901	0.550308	0.364675	NA	NA	NA	NA	NA	NA	NA	NA
HEI	NECTIN4	-0.0213808	0.0133701	0.254033	0.109845	NA	NA	NA	NA	NA	NA	NA	NA
AMED	NEDD4L	-0.0248852	0.0150412	0.208088	0.0980996	NA	NA	NA	NA	NA	NA	NA	NA
hPDI	NEDD4L	-0.0149529	0.0146472	0.49921	0.30737	NA	NA	NA	NA	NA	NA	NA	NA
rDII	NEDD4L	-0.0260046	0.0150907	0.166917	0.0849149	NA	NA	NA	NA	NA	NA	NA	NA
rEDIH	NEDD4L	-0.00954139	0.0145884	0.683614	0.51312	NA	NA	NA	NA	NA	NA	NA	NA
HEI	NEDD4L	-0.00741104	0.0146736	0.746932	0.613542	NA	NA	NA	NA	NA	NA	NA	NA
AMED	NEDD9	-0.00719239	0.0150911	0.754161	0.633671	NA	NA	NA	NA	NA	NA	NA	NA
hPDI	NEDD9	-0.0109128	0.0146939	0.635581	0.457714	NA	NA	NA	NA	NA	NA	NA	NA
rDII	NEDD9	-0.00826244	0.015141	0.718606	0.585299	NA	NA	NA	NA	NA	NA	NA	NA
hPDI	LGALS1	-0.054819	0.0132563	0.000520654	3.59809e-05	NA	NA	NA	NA	NA	NA	NA	NA
HEI	NEDD9	-0.00340715	0.0147187	0.889694	0.816948	NA	NA	NA	NA	NA	NA	NA	NA
AMED	NEFL	0.018366	0.0121627	0.253435	0.131096	NA	NA	NA	NA	NA	NA	NA	NA
hPDI	NEFL	-0.00339	0.0118693	0.862101	0.775188	NA	NA	NA	NA	NA	NA	NA	NA
rDII	NEFL	-0.0118561	0.0121915	0.48066	0.330854	NA	NA	NA	NA	NA	NA	NA	NA
rEDIH	NEFL	0.0265906	0.0119401	0.0911949	0.0259888	NA	NA	NA	NA	NA	NA	NA	NA
HEI	NEFL	0.021665	0.0118866	0.182457	0.0684136	NA	NA	NA	NA	NA	NA	NA	NA
AMED	NEK7	-0.0222191	0.015067	0.267631	0.140362	NA	NA	NA	NA	NA	NA	NA	NA
hPDI	NEK7	-0.016099	0.0146808	0.468901	0.272871	NA	NA	NA	NA	NA	NA	NA	NA
rDII	NEK7	-0.0100672	0.0151115	0.644912	0.505317	NA	NA	NA	NA	NA	NA	NA	NA
rEDIH	NEK7	-0.0243786	0.0145821	0.214249	0.0946271	NA	NA	NA	NA	NA	NA	NA	NA
HEI	NEK7	-0.00919788	0.0147314	0.684364	0.532413	NA	NA	NA	NA	NA	NA	NA	NA
rDII	LGALS1	-0.0738841	0.013588	1.60086e-06	5.64107e-08	NA	NA	NA	NA	NA	NA	NA	NA
rEDIH	LGALS1	-0.06592	0.0132856	4.57415e-05	7.19845e-07	NA	NA	NA	NA	NA	NA	NA	NA
HEI	LGALS1	-0.0675477	0.013261	8.84191e-06	3.62993e-07	NA	NA	NA	NA	NA	NA	NA	NA
rEDIH	NELL1	0.0173989	0.0136009	0.363772	0.200865	NA	NA	NA	NA	NA	NA	NA	NA
AMED	LGALS3BP	-0.0563176	0.0147863	0.00159572	0.000141393	NA	NA	NA	NA	NA	NA	NA	NA
AMED	NELL2	0.000518402	0.0134667	0.983084	0.969294	0.0420465	0.0479165	0.783977	0.380405	NA	NA	NA	NA
hPDI	NELL2	0.0140757	0.0131577	0.478387	0.284774	-0.0494344	0.0565247	0.868119	0.381998	NA	NA	NA	NA
hPDI	LGALS3BP	-0.0546323	0.0143947	0.00167171	0.00014927	NA	NA	NA	NA	NA	NA	NA	NA
rEDIH	NELL2	-0.000516596	0.0132425	0.982667	0.968884	0.0434879	0.0615195	0.975159	0.479777	NA	NA	NA	NA
HEI	NELL2	0.0153846	0.0132074	0.431173	0.24413	0.0357045	0.0479784	0.995681	0.456923	NA	NA	NA	NA
AMED	NENF	0.00129699	0.0149241	0.962697	0.93075	NA	NA	NA	NA	NA	NA	NA	NA
hPDI	NENF	-0.0262433	0.0144995	0.201453	0.0703672	NA	NA	NA	NA	NA	NA	NA	NA
rDII	NENF	-0.0208997	0.0149419	0.277495	0.161958	NA	NA	NA	NA	NA	NA	NA	NA
rEDIH	NENF	0.00718908	0.014408	0.768801	0.617828	NA	NA	NA	NA	NA	NA	NA	NA
HEI	NENF	-0.00209578	0.0145619	0.930451	0.885568	NA	NA	NA	NA	NA	NA	NA	NA
AMED	NEO1	0.00183092	0.0147195	0.947701	0.901013	NA	NA	NA	NA	NA	NA	NA	NA
hPDI	NEO1	-0.0166298	0.0143259	0.438579	0.245772	NA	NA	NA	NA	NA	NA	NA	NA
rDII	NEO1	-0.0208463	0.0147458	0.271725	0.15751	NA	NA	NA	NA	NA	NA	NA	NA
rEDIH	NEO1	-0.000795114	0.014208	0.972685	0.955374	NA	NA	NA	NA	NA	NA	NA	NA
HEI	NEO1	-0.0111824	0.0143779	0.60734	0.436753	NA	NA	NA	NA	NA	NA	NA	NA
AMED	NEXN	-0.0357896	0.0148471	0.0605287	0.0159657	NA	NA	NA	NA	NA	NA	NA	NA
hPDI	NEXN	-0.0178728	0.0144738	0.40457	0.216951	NA	NA	NA	NA	NA	NA	NA	NA
rDII	LGALS3BP	-0.0657072	0.0147942	0.000119694	9.13766e-06	NA	NA	NA	NA	NA	NA	NA	NA
rEDIH	NEXN	-0.0275404	0.0144108	0.149765	0.0560528	NA	NA	NA	NA	NA	NA	NA	NA
HEI	NEXN	-0.0154217	0.0145359	0.479859	0.288769	NA	NA	NA	NA	NA	NA	NA	NA
AMED	NFASC	-0.00791953	0.013202	0.688242	0.548616	0.0385224	0.0429683	0.775186	0.370162	NA	NA	NA	NA
hPDI	NFASC	0.00694647	0.0128737	0.73739	0.589505	-0.0517844	0.0476745	0.813723	0.27762	NA	NA	NA	NA
rDII	NFASC	-0.0213585	0.0132062	0.199713	0.105868	0.046498	0.041919	0.94783	0.267566	NA	NA	NA	NA
rEDIH	NFASC	-0.0148886	0.0129385	0.425174	0.249897	-0.00643557	0.0405232	0.998863	0.873845	NA	NA	NA	NA
HEI	NFASC	-0.00488616	0.0129279	0.813634	0.70548	0.0107894	0.044259	0.995681	0.807446	NA	NA	NA	NA
AMED	NFAT5	-0.00970511	0.0150953	0.662323	0.520306	NA	NA	NA	NA	NA	NA	NA	NA
hPDI	NFAT5	-0.00628808	0.0146999	0.794138	0.668843	NA	NA	NA	NA	NA	NA	NA	NA
rEDIH	LGALS3BP	-0.055049	0.0143421	0.00233595	0.000125489	NA	NA	NA	NA	NA	NA	NA	NA
rEDIH	NFAT5	-0.00894515	0.0146374	0.707417	0.541151	NA	NA	NA	NA	NA	NA	NA	NA
HEI	NFAT5	0.00134669	0.0147231	0.960959	0.927125	NA	NA	NA	NA	NA	NA	NA	NA
HEI	LGALS3BP	-0.0571919	0.0144473	0.00074995	7.64574e-05	NA	NA	NA	NA	NA	NA	NA	NA
hPDI	NFATC1	-0.032841	0.013462	0.0684888	0.0147381	0.0207126	0.0472513	0.91263	0.661217	NA	NA	NA	NA
AMED	LGALS7_LGALS7B	-0.0339976	0.0133441	0.0469947	0.0108684	NA	NA	NA	NA	NA	NA	NA	NA
rEDIH	NFATC1	-0.0327124	0.0135069	0.0653514	0.0154715	0.0311866	0.0414359	0.975159	0.45182	NA	NA	NA	NA
HEI	NFATC1	-0.0319537	0.0135078	0.0705797	0.0180373	-0.00225711	0.0423331	0.99952	0.957488	NA	NA	NA	NA
AMED	NFATC3	-0.0324697	0.013921	0.0700214	0.0197152	NA	NA	NA	NA	NA	NA	NA	NA
hPDI	NFATC3	-0.0193628	0.0135461	0.329206	0.152946	NA	NA	NA	NA	NA	NA	NA	NA
rDII	LGALS7_LGALS7B	-0.0366335	0.0133803	0.0227266	0.00620379	NA	NA	NA	NA	NA	NA	NA	NA
rEDIH	NFATC3	-0.0186878	0.0136848	0.326277	0.172124	NA	NA	NA	NA	NA	NA	NA	NA
AMED	LGALS8	-0.0458896	0.0137923	0.00714949	0.000882985	NA	NA	NA	NA	NA	NA	NA	NA
AMED	NFE2	-0.0334408	0.0151194	0.0882797	0.0270306	NA	NA	NA	NA	NA	NA	NA	NA
hPDI	NFE2	-0.0162668	0.0147294	0.465406	0.269485	NA	NA	NA	NA	NA	NA	NA	NA
rDII	LGALS8	-0.047281	0.0138274	0.00380248	0.000632228	NA	NA	NA	NA	NA	NA	NA	NA
rEDIH	NFE2	-0.0298226	0.0146636	0.122487	0.0420303	NA	NA	NA	NA	NA	NA	NA	NA
HEI	NFE2	-0.0195733	0.0147666	0.360875	0.185067	NA	NA	NA	NA	NA	NA	NA	NA
AMED	NFIC	0.00222031	0.0149131	0.93426	0.881652	NA	NA	NA	NA	NA	NA	NA	NA
hPDI	NFIC	0.0216603	0.0145201	0.304943	0.135832	NA	NA	NA	NA	NA	NA	NA	NA
rDII	NFIC	-0.000296002	0.0149428	0.99166	0.984197	NA	NA	NA	NA	NA	NA	NA	NA
rEDIH	NFIC	-0.0144648	0.0143934	0.499264	0.314965	NA	NA	NA	NA	NA	NA	NA	NA
HEI	NFIC	0.0180485	0.0145656	0.400702	0.215362	NA	NA	NA	NA	NA	NA	NA	NA
AMED	NFKB1	-0.0324915	0.0150791	0.0973317	0.031234	NA	NA	NA	NA	NA	NA	NA	NA
hPDI	NFKB1	-0.0256214	0.0146757	0.22153	0.080906	NA	NA	NA	NA	NA	NA	NA	NA
rEDIH	LGALS8	-0.0429722	0.0135333	0.0140559	0.00150513	NA	NA	NA	NA	NA	NA	NA	NA
HEI	LGALS8	-0.0348743	0.0135196	0.0437959	0.00991889	NA	NA	NA	NA	NA	NA	NA	NA
HEI	NFKB1	-0.025371	0.0147257	0.213382	0.0849731	NA	NA	NA	NA	NA	NA	NA	NA
AMED	NFKB2	0.0135191	0.0150605	0.530188	0.369415	NA	NA	NA	NA	NA	NA	NA	NA
hPDI	NFKB2	-0.00565709	0.0146724	0.811758	0.699839	NA	NA	NA	NA	NA	NA	NA	NA
rDII	NFKB2	0.0119724	0.0151025	0.575943	0.427967	NA	NA	NA	NA	NA	NA	NA	NA
rEDIH	NFKB2	0.00954762	0.0145774	0.683445	0.512525	NA	NA	NA	NA	NA	NA	NA	NA
HEI	NFKB2	0.0260704	0.0147187	0.198385	0.0765846	NA	NA	NA	NA	NA	NA	NA	NA
AMED	NFKBIE	-0.0190465	0.0140285	0.311786	0.174616	NA	NA	NA	NA	NA	NA	NA	NA
hPDI	NFKBIE	-0.023196	0.0137166	0.239528	0.090878	NA	NA	NA	NA	NA	NA	NA	NA
rDII	NFKBIE	-0.0279667	0.0140789	0.106499	0.0470371	NA	NA	NA	NA	NA	NA	NA	NA
rEDIH	NFKBIE	-0.0304933	0.013757	0.0924093	0.0266953	NA	NA	NA	NA	NA	NA	NA	NA
HEI	NFKBIE	-0.0301552	0.0137106	0.097066	0.0278916	NA	NA	NA	NA	NA	NA	NA	NA
AMED	NFU1	-0.0275196	0.0149677	0.160584	0.0660357	NA	NA	NA	NA	NA	NA	NA	NA
hPDI	NFU1	-0.0176096	0.0145301	0.416036	0.225596	NA	NA	NA	NA	NA	NA	NA	NA
rEDIH	LILRA3	-0.0370681	0.0143751	0.0495397	0.00994862	NA	NA	NA	NA	NA	NA	NA	NA
AMED	LILRA5	-0.0747361	0.0137324	2.22847e-06	5.48922e-08	NA	NA	NA	NA	NA	NA	NA	NA
HEI	NFU1	-0.0228469	0.014599	0.265367	0.117658	NA	NA	NA	NA	NA	NA	NA	NA
AMED	NFX1	-0.0280381	0.0151086	0.155704	0.0635493	NA	NA	NA	NA	NA	NA	NA	NA
hPDI	NFX1	-0.0307661	0.0146914	0.132642	0.0363005	NA	NA	NA	NA	NA	NA	NA	NA
hPDI	LILRA5	-0.0878808	0.0134053	5.70598e-09	6.0515e-11	NA	NA	NA	NA	NA	NA	NA	NA
rDII	LILRA5	-0.0643725	0.0137916	5.1844e-05	3.12164e-06	NA	NA	NA	NA	NA	NA	NA	NA
HEI	NFX1	-0.029475	0.0147509	0.137268	0.045755	NA	NA	NA	NA	NA	NA	NA	NA
AMED	NFYA	-0.0218567	0.0151023	0.27724	0.147897	NA	NA	NA	NA	NA	NA	NA	NA
hPDI	NFYA	-0.0142343	0.0147051	0.52207	0.333103	NA	NA	NA	NA	NA	NA	NA	NA
rDII	NFYA	-0.00944405	0.015092	0.670221	0.531499	NA	NA	NA	NA	NA	NA	NA	NA
rEDIH	NFYA	-0.0296273	0.0146746	0.126096	0.0435501	NA	NA	NA	NA	NA	NA	NA	NA
HEI	NFYA	-0.0181387	0.0147466	0.404944	0.21875	NA	NA	NA	NA	NA	NA	NA	NA
AMED	NGF	-0.00318979	0.0139578	0.89252	0.819243	NA	NA	NA	NA	NA	NA	NA	NA
hPDI	NGF	0.00950643	0.0136335	0.656599	0.485654	NA	NA	NA	NA	NA	NA	NA	NA
rDII	NGF	-0.00651589	0.0139794	0.762141	0.641158	NA	NA	NA	NA	NA	NA	NA	NA
rEDIH	NGF	-0.0144609	0.0136583	0.472907	0.289756	NA	NA	NA	NA	NA	NA	NA	NA
HEI	NGF	-0.00875172	0.013656	0.677961	0.521634	NA	NA	NA	NA	NA	NA	NA	NA
AMED	NGFR	-0.0278491	0.0148363	0.150666	0.0605653	NA	NA	NA	NA	NA	NA	NA	NA
hPDI	NGFR	-0.00780904	0.0144669	0.73739	0.589369	NA	NA	NA	NA	NA	NA	NA	NA
rDII	NGFR	-0.0249852	0.0148631	0.180269	0.0928234	NA	NA	NA	NA	NA	NA	NA	NA
rEDIH	NGFR	-0.00535203	0.0143751	0.830646	0.709677	NA	NA	NA	NA	NA	NA	NA	NA
HEI	NGFR	-0.0162876	0.0145165	0.450079	0.261917	NA	NA	NA	NA	NA	NA	NA	NA
AMED	NGRN	-0.03265	0.0148186	0.0895052	0.0276202	NA	NA	NA	NA	NA	NA	NA	NA
hPDI	NGRN	-0.0318444	0.0144385	0.108634	0.0274651	NA	NA	NA	NA	NA	NA	NA	NA
rEDIH	LILRA5	-0.0824062	0.0134581	3.96618e-07	9.81762e-10	NA	NA	NA	NA	NA	NA	NA	NA
HEI	LILRA5	-0.0914622	0.0134306	8.3185e-10	1.08143e-11	NA	NA	NA	NA	NA	NA	NA	NA
rEDIH	LILRB2	-0.040433	0.0134062	0.0206628	0.00257313	NA	NA	NA	NA	NA	NA	NA	NA
rEDIH	LMNB1	-0.0402693	0.0142555	0.0303578	0.00475021	NA	NA	NA	NA	NA	NA	NA	NA
AMED	LMNB2	-0.0457398	0.014274	0.00995458	0.00136224	NA	NA	NA	NA	NA	NA	NA	NA
hPDI	LMNB2	-0.0566477	0.0138876	0.000636667	4.59585e-05	NA	NA	NA	NA	NA	NA	NA	NA
rDII	LMNB2	-0.0471409	0.0143081	0.00542517	0.000992373	NA	NA	NA	NA	NA	NA	NA	NA
rEDIH	LMNB2	-0.0514713	0.0137921	0.00317679	0.000192204	NA	NA	NA	NA	NA	NA	NA	NA
HEI	LMNB2	-0.0670173	0.0139351	2.86326e-05	1.56136e-06	NA	NA	NA	NA	NA	NA	NA	NA
rDII	LONP1	-0.0580375	0.0151385	0.00105874	0.000127861	NA	NA	NA	NA	NA	NA	NA	NA
rEDIH	LONP1	-0.0522667	0.0146428	0.00505373	0.000361351	NA	NA	NA	NA	NA	NA	NA	NA
rEDIH	NID1	-0.0208726	0.0133085	0.24841	0.116854	NA	NA	NA	NA	NA	NA	NA	NA
AMED	LPL	0.0381338	0.0121288	0.0116583	0.00167515	NA	NA	NA	NA	NA	NA	NA	NA
AMED	NID2	-0.0166585	0.0138394	0.378746	0.228758	NA	NA	NA	NA	NA	NA	NA	NA
hPDI	NID2	-0.02046	0.0135144	0.296632	0.130099	NA	NA	NA	NA	NA	NA	NA	NA
rDII	NID2	-0.0255576	0.013882	0.136711	0.0656661	NA	NA	NA	NA	NA	NA	NA	NA
rEDIH	NID2	-0.00833329	0.0135988	0.706592	0.540036	NA	NA	NA	NA	NA	NA	NA	NA
HEI	NID2	-0.0136183	0.0135796	0.500054	0.315977	NA	NA	NA	NA	NA	NA	NA	NA
AMED	NINJ1	-0.00624326	0.0140225	0.773693	0.65617	NA	NA	NA	NA	NA	NA	NA	NA
hPDI	NINJ1	-0.0312766	0.0137113	0.0938396	0.0225828	NA	NA	NA	NA	NA	NA	NA	NA
rDII	NINJ1	-0.015551	0.0140743	0.411833	0.269244	NA	NA	NA	NA	NA	NA	NA	NA
rEDIH	NINJ1	0.00810828	0.0137549	0.717593	0.555563	NA	NA	NA	NA	NA	NA	NA	NA
HEI	NINJ1	-0.0303167	0.0137025	0.0947704	0.0269754	NA	NA	NA	NA	NA	NA	NA	NA
AMED	NIT1	-0.025042	0.0149406	0.202016	0.0937856	NA	NA	NA	NA	NA	NA	NA	NA
hPDI	NIT1	-0.0193196	0.0145529	0.366704	0.184394	NA	NA	NA	NA	NA	NA	NA	NA
rDII	NIT1	-0.0249453	0.0149827	0.185189	0.0959921	NA	NA	NA	NA	NA	NA	NA	NA
rEDIH	NIT1	-0.0315242	0.014486	0.0975171	0.0295921	NA	NA	NA	NA	NA	NA	NA	NA
HEI	NIT1	-0.019605	0.0145886	0.354361	0.17906	NA	NA	NA	NA	NA	NA	NA	NA
AMED	NIT2	-0.0249268	0.0148705	0.202016	0.093753	NA	NA	NA	NA	NA	NA	NA	NA
hPDI	NIT2	-0.0273395	0.0144988	0.182213	0.0594046	NA	NA	NA	NA	NA	NA	NA	NA
rDII	NIT2	-0.0349147	0.0148812	0.052309	0.0190052	NA	NA	NA	NA	NA	NA	NA	NA
hPDI	LPL	0.0483552	0.0118617	0.000639119	4.63564e-05	NA	NA	NA	NA	NA	NA	NA	NA
HEI	NIT2	-0.0299201	0.014548	0.125009	0.0397735	NA	NA	NA	NA	NA	NA	NA	NA
AMED	NLGN1	-0.0332951	0.015066	0.0885935	0.0271569	NA	NA	NA	NA	NA	NA	NA	NA
hPDI	NLGN1	-0.00509245	0.0147135	0.83399	0.729277	NA	NA	NA	NA	NA	NA	NA	NA
rDII	NLGN1	-0.0286655	0.0151345	0.123988	0.05828	NA	NA	NA	NA	NA	NA	NA	NA
rEDIH	NLGN1	-0.00249089	0.0146115	0.917141	0.864644	NA	NA	NA	NA	NA	NA	NA	NA
HEI	NLGN1	-0.0213965	0.014729	0.309158	0.146382	NA	NA	NA	NA	NA	NA	NA	NA
AMED	NLGN2	-0.0173998	0.0151432	0.404157	0.250608	NA	NA	NA	NA	NA	NA	NA	NA
hPDI	NLGN2	-0.0206706	0.0147718	0.339963	0.161782	NA	NA	NA	NA	NA	NA	NA	NA
rDII	NLGN2	-0.00718005	0.0151458	0.758474	0.635478	NA	NA	NA	NA	NA	NA	NA	NA
rEDIH	NLGN2	0.0188678	0.0147166	0.362214	0.199881	NA	NA	NA	NA	NA	NA	NA	NA
HEI	NLGN2	-0.01614	0.0147754	0.465542	0.274735	NA	NA	NA	NA	NA	NA	NA	NA
AMED	NME1	0.000934843	0.0150913	0.975173	0.950609	NA	NA	NA	NA	NA	NA	NA	NA
hPDI	NME1	0.0291594	0.0146931	0.15695	0.0472515	NA	NA	NA	NA	NA	NA	NA	NA
rDII	NME1	0.00662661	0.015141	0.777337	0.661654	NA	NA	NA	NA	NA	NA	NA	NA
rEDIH	NME1	0.0164322	0.0146314	0.440237	0.261462	NA	NA	NA	NA	NA	NA	NA	NA
HEI	NME1	0.00611086	0.0147183	0.79529	0.678024	NA	NA	NA	NA	NA	NA	NA	NA
rDII	LPL	0.0295193	0.012179	0.0442749	0.0153921	NA	NA	NA	NA	NA	NA	NA	NA
hPDI	NME3	-0.0265126	0.0134818	0.161507	0.0492865	-0.0310953	0.0433008	0.878996	0.47283	NA	NA	NA	NA
rEDIH	LPL	0.0477257	0.0118914	0.00141668	6.06384e-05	NA	NA	NA	NA	NA	NA	NA	NA
rEDIH	NME3	-0.0169163	0.0135751	0.378155	0.212772	0.0506815	0.0525623	0.975159	0.335144	NA	NA	NA	NA
HEI	NME3	-0.00925015	0.0135478	0.658572	0.494774	0.0283627	0.0410272	0.995681	0.48951	NA	NA	NA	NA
AMED	NMI	-0.0255337	0.0149489	0.193298	0.0876882	NA	NA	NA	NA	NA	NA	NA	NA
hPDI	NMI	-0.0142424	0.014536	0.516469	0.327233	NA	NA	NA	NA	NA	NA	NA	NA
rDII	NMI	-0.0142001	0.0149691	0.491503	0.342858	NA	NA	NA	NA	NA	NA	NA	NA
HEI	LPL	0.0556345	0.0118645	4.43999e-05	2.81012e-06	NA	NA	NA	NA	NA	NA	NA	NA
HEI	NMI	-0.0136031	0.0145934	0.529135	0.351309	NA	NA	NA	NA	NA	NA	NA	NA
AMED	NMNAT1	-0.0331413	0.0137091	0.0596074	0.0156615	NA	NA	NA	NA	NA	NA	NA	NA
hPDI	NMNAT1	-0.03078	0.0133887	0.0912696	0.021545	NA	NA	NA	NA	NA	NA	NA	NA
rDII	LPP	-0.0499289	0.0151086	0.00526675	0.00095811	NA	NA	NA	NA	NA	NA	NA	NA
rEDIH	LPP	-0.043981	0.0146997	0.0216956	0.00278643	NA	NA	NA	NA	NA	NA	NA	NA
AMED	LRCH4	-0.0473204	0.0150685	0.0117622	0.00169813	NA	NA	NA	NA	NA	NA	NA	NA
AMED	NMRK2	0.0347519	0.0151472	0.0751322	0.0218188	NA	NA	NA	NA	NA	NA	NA	NA
hPDI	NMRK2	0.0146645	0.0147854	0.51019	0.321334	NA	NA	NA	NA	NA	NA	NA	NA
rDII	NMRK2	0.0249593	0.0151594	0.191418	0.0997374	NA	NA	NA	NA	NA	NA	NA	NA
rEDIH	NMRK2	-0.0208552	0.0147187	0.304706	0.156575	NA	NA	NA	NA	NA	NA	NA	NA
HEI	NMRK2	0.0148324	0.0147876	0.500054	0.315899	NA	NA	NA	NA	NA	NA	NA	NA
AMED	NMT1	-0.022243	0.014916	0.260619	0.135971	NA	NA	NA	NA	NA	NA	NA	NA
hPDI	NMT1	-0.00998675	0.0145359	0.66224	0.492092	NA	NA	NA	NA	NA	NA	NA	NA
rDII	NMT1	-0.017663	0.014947	0.374576	0.237381	NA	NA	NA	NA	NA	NA	NA	NA
rEDIH	NMT1	-0.0120694	0.0144	0.583516	0.401985	NA	NA	NA	NA	NA	NA	NA	NA
HEI	NMT1	-0.00663027	0.0145738	0.774183	0.64917	NA	NA	NA	NA	NA	NA	NA	NA
rDII	LRCH4	-0.0582273	0.0150472	0.000949885	0.00011049	NA	NA	NA	NA	NA	NA	NA	NA
rEDIH	LRCH4	-0.0592001	0.0146347	0.00131607	5.31292e-05	NA	NA	NA	NA	NA	NA	NA	NA
HEI	LRCH4	-0.0387091	0.0147174	0.0386244	0.00856265	NA	NA	NA	NA	NA	NA	NA	NA
AMED	LRIG3	-0.0422939	0.0149371	0.0249981	0.0046534	NA	NA	NA	NA	NA	NA	NA	NA
hPDI	LRIG3	-0.0515325	0.0145272	0.00364452	0.000393041	NA	NA	NA	NA	NA	NA	NA	NA
AMED	NOP56	0.00365333	0.0151458	0.886778	0.809402	NA	NA	NA	NA	NA	NA	NA	NA
hPDI	NOP56	-0.0182125	0.0147286	0.404287	0.216321	NA	NA	NA	NA	NA	NA	NA	NA
rDII	NOP56	0.00650523	0.0151324	0.781593	0.667297	NA	NA	NA	NA	NA	NA	NA	NA
rEDIH	NOP56	0.00624486	0.0147197	0.807294	0.671403	NA	NA	NA	NA	NA	NA	NA	NA
HEI	NOP56	0.0102472	0.0147874	0.65421	0.488363	NA	NA	NA	NA	NA	NA	NA	NA
AMED	NOS1	-0.0252838	0.0132749	0.144971	0.0568808	NA	NA	NA	NA	NA	NA	NA	NA
hPDI	NOS1	-0.0183212	0.0129467	0.334433	0.157091	NA	NA	NA	NA	NA	NA	NA	NA
rDII	NOS1	-0.0185889	0.013306	0.27784	0.16246	NA	NA	NA	NA	NA	NA	NA	NA
rEDIH	NOS1	-0.00339817	0.0130345	0.879146	0.794329	NA	NA	NA	NA	NA	NA	NA	NA
HEI	NOS1	-0.0254739	0.0129705	0.14465	0.0495834	NA	NA	NA	NA	NA	NA	NA	NA
AMED	NOS2	-0.0255676	0.0150953	0.197297	0.09038	NA	NA	NA	NA	NA	NA	NA	NA
hPDI	NOS2	-0.0157876	0.0146952	0.476782	0.282729	NA	NA	NA	NA	NA	NA	NA	NA
rDII	LRIG3	-0.051811	0.0149956	0.00345199	0.000555058	NA	NA	NA	NA	NA	NA	NA	NA
rEDIH	NOS2	-0.0231494	0.0146715	0.245302	0.114669	NA	NA	NA	NA	NA	NA	NA	NA
HEI	NOS2	-0.0196735	0.0147405	0.357628	0.182056	NA	NA	NA	NA	NA	NA	NA	NA
AMED	NOS3	-0.0310321	0.0138175	0.0828822	0.0247541	NA	NA	NA	NA	NA	NA	NA	NA
AMED	LRP11	-0.0612875	0.0136261	0.000143257	7.00845e-06	NA	NA	NA	NA	NA	NA	NA	NA
hPDI	LRP11	-0.0466417	0.0133349	0.004152	0.000473013	NA	NA	NA	NA	NA	NA	NA	NA
rDII	LRP11	-0.0722546	0.0136678	3.18212e-06	1.29549e-07	NA	NA	NA	NA	NA	NA	NA	NA
HEI	LRP11	-0.0458981	0.0133541	0.00435223	0.000592606	NA	NA	NA	NA	NA	NA	NA	NA
AMED	NOTCH1	0.0326968	0.013499	0.0594604	0.0154601	NA	NA	NA	NA	NA	NA	NA	NA
hPDI	NOTCH1	0.0163639	0.0130707	0.398785	0.210639	NA	NA	NA	NA	NA	NA	NA	NA
rDII	NOTCH1	0.00663498	0.0135412	0.746799	0.624164	NA	NA	NA	NA	NA	NA	NA	NA
rEDIH	NOTCH1	0.0057145	0.0132476	0.804557	0.666223	NA	NA	NA	NA	NA	NA	NA	NA
HEI	NOTCH1	0.018188	0.0132464	0.342045	0.169794	NA	NA	NA	NA	NA	NA	NA	NA
AMED	NOTCH2	-0.00809666	0.0147092	0.714828	0.582036	NA	NA	NA	NA	NA	NA	NA	NA
hPDI	NOTCH2	0.0147946	0.0143094	0.49466	0.30123	NA	NA	NA	NA	NA	NA	NA	NA
rDII	NOTCH2	0.000248799	0.0147273	0.993319	0.986522	NA	NA	NA	NA	NA	NA	NA	NA
rEDIH	NOTCH2	0.00962825	0.0142296	0.675445	0.49867	NA	NA	NA	NA	NA	NA	NA	NA
HEI	NOTCH2	0.029517	0.0143717	0.125597	0.0400468	NA	NA	NA	NA	NA	NA	NA	NA
AMED	LRPAP1	-0.0365883	0.0136787	0.0354662	0.0074985	NA	NA	NA	NA	NA	NA	NA	NA
rDII	LRPAP1	-0.0469881	0.0137086	0.00371942	0.000613329	NA	NA	NA	NA	NA	NA	NA	NA
rDII	NOTCH3	0.0040296	0.0128506	0.845882	0.753857	NA	NA	NA	NA	NA	NA	NA	NA
HEI	LRPAP1	-0.0469185	0.0133967	0.00350932	0.000465014	NA	NA	NA	NA	NA	NA	NA	NA
rDII	LRRC38	-0.0445042	0.014748	0.0116073	0.00256131	NA	NA	NA	NA	NA	NA	NA	NA
AMED	LRRC59	-0.0472582	0.0148585	0.0106761	0.00147924	NA	NA	NA	NA	NA	NA	NA	NA
rDII	LRRC59	-0.0531072	0.0148802	0.00249459	0.000361856	NA	NA	NA	NA	NA	NA	NA	NA
rEDIH	LRRC59	-0.0432376	0.0143932	0.0213017	0.00267804	NA	NA	NA	NA	NA	NA	NA	NA
rDII	LRRFIP1	-0.0477005	0.0149329	0.00722159	0.00141072	NA	NA	NA	NA	NA	NA	NA	NA
rEDIH	LRRFIP1	-0.0425187	0.0143991	0.0232677	0.00316356	NA	NA	NA	NA	NA	NA	NA	NA
AMED	LRTM2	0.0372376	0.0144271	0.0436829	0.00987835	NA	NA	NA	NA	NA	NA	NA	NA
hPDI	LRTM2	0.0469543	0.0140431	0.00669242	0.000833404	NA	NA	NA	NA	NA	NA	NA	NA
rEDIH	LRTM2	0.0378651	0.0139247	0.038008	0.00656605	NA	NA	NA	NA	NA	NA	NA	NA
rEDIH	NPDC1	-0.026307	0.0129753	0.123714	0.0426631	NA	NA	NA	NA	NA	NA	NA	NA
HEI	LSM1	-0.0367214	0.0137487	0.0352045	0.00758769	NA	NA	NA	NA	NA	NA	NA	NA
AMED	NPHS1	0.027429	0.0150746	0.166286	0.0688922	NA	NA	NA	NA	NA	NA	NA	NA
hPDI	NPHS1	0.0285428	0.0146784	0.167125	0.0518896	NA	NA	NA	NA	NA	NA	NA	NA
rDII	NPHS1	0.00518874	0.0151298	0.830436	0.731653	NA	NA	NA	NA	NA	NA	NA	NA
rEDIH	NPHS1	-0.000317926	0.0146224	0.987723	0.982654	NA	NA	NA	NA	NA	NA	NA	NA
HEI	NPHS1	-0.0032184	0.0147075	0.895081	0.826794	NA	NA	NA	NA	NA	NA	NA	NA
AMED	NPHS2	0.0151656	0.0151035	0.472659	0.315377	NA	NA	NA	NA	NA	NA	NA	NA
hPDI	NPHS2	-0.00105519	0.0147075	0.97002	0.942808	NA	NA	NA	NA	NA	NA	NA	NA
rDII	NPHS2	0.00690892	0.0151549	0.767737	0.648492	NA	NA	NA	NA	NA	NA	NA	NA
rEDIH	NPHS2	-0.0119958	0.0146458	0.594674	0.412793	NA	NA	NA	NA	NA	NA	NA	NA
HEI	NPHS2	0.016542	0.0147301	0.45006	0.261493	NA	NA	NA	NA	NA	NA	NA	NA
AMED	NPL	-0.0248791	0.013229	0.149844	0.0600812	NA	NA	NA	NA	NA	NA	NA	NA
hPDI	NPL	-0.0238597	0.0128869	0.191181	0.0641629	NA	NA	NA	NA	NA	NA	NA	NA
rDII	NPL	0.0139935	0.0132553	0.437569	0.291164	NA	NA	NA	NA	NA	NA	NA	NA
AMED	LTBP3	-0.0646716	0.0137386	6.3227e-05	2.57407e-06	NA	NA	NA	NA	NA	NA	NA	NA
hPDI	LTBP3	-0.0429436	0.0134342	0.0100951	0.00139874	NA	NA	NA	NA	NA	NA	NA	NA
AMED	NPM1	-0.0130856	0.0260295	0.742804	0.615233	NA	NA	NA	NA	NA	NA	NA	NA
hPDI	NPM1	-0.00643161	0.0253936	0.879526	0.800088	NA	NA	NA	NA	NA	NA	NA	NA
rDII	NPM1	-0.0141589	0.0261365	0.721062	0.588084	NA	NA	NA	NA	NA	NA	NA	NA
rEDIH	NPM1	-0.0595653	0.0252036	0.0727344	0.0182355	NA	NA	NA	NA	NA	NA	NA	NA
HEI	NPM1	-0.00972361	0.025787	0.813634	0.706172	NA	NA	NA	NA	NA	NA	NA	NA
AMED	NPPB	-0.00667641	0.0136439	0.7485	0.624626	NA	NA	NA	NA	NA	NA	NA	NA
hPDI	NPPB	-0.00031628	0.0133301	0.990218	0.981072	NA	NA	NA	NA	NA	NA	NA	NA
rDII	NPPB	0.00711402	0.0136715	0.732986	0.602839	NA	NA	NA	NA	NA	NA	NA	NA
rEDIH	NPPB	-0.0139656	0.0134114	0.481368	0.297775	NA	NA	NA	NA	NA	NA	NA	NA
HEI	NPPB	0.0053162	0.0133623	0.804415	0.690756	NA	NA	NA	NA	NA	NA	NA	NA
rDII	LTBP3	-0.0858775	0.0137692	2.92706e-08	4.80666e-10	NA	NA	NA	NA	NA	NA	NA	NA
rEDIH	LTBP3	-0.0509698	0.0134866	0.00271787	0.000158999	NA	NA	NA	NA	NA	NA	NA	NA
HEI	LTBP3	-0.0638286	0.0134305	3.52487e-05	2.0621e-06	NA	NA	NA	NA	NA	NA	NA	NA
rEDIH	NPPC	-0.0262171	0.0118799	0.0935579	0.0273664	0.0128487	0.0400016	0.998608	0.748116	NA	NA	NA	NA
rEDIH	LY96	-0.040948	0.0134415	0.0190977	0.00232721	NA	NA	NA	NA	NA	NA	NA	NA
AMED	NPR1	0.028583	0.0150804	0.14705	0.0581056	NA	NA	NA	NA	NA	NA	NA	NA
hPDI	NPR1	0.00667869	0.0146825	0.782737	0.649222	NA	NA	NA	NA	NA	NA	NA	NA
rDII	NPR1	0.0231841	0.0150693	0.225819	0.123996	NA	NA	NA	NA	NA	NA	NA	NA
rEDIH	NPR1	-0.00623586	0.0146618	0.807294	0.670629	NA	NA	NA	NA	NA	NA	NA	NA
HEI	NPR1	0.0166068	0.014728	0.447865	0.259561	NA	NA	NA	NA	NA	NA	NA	NA
AMED	NPTN	-0.0117673	0.0140182	0.563353	0.401266	NA	NA	NA	NA	NA	NA	NA	NA
hPDI	NPTN	-0.0176238	0.013712	0.386046	0.198751	NA	NA	NA	NA	NA	NA	NA	NA
rDII	NPTN	0.00655124	0.014072	0.762304	0.641556	NA	NA	NA	NA	NA	NA	NA	NA
rEDIH	NPTN	0.00239567	0.0137518	0.916251	0.861709	NA	NA	NA	NA	NA	NA	NA	NA
HEI	NPTN	0.000638041	0.0137053	0.980006	0.96287	NA	NA	NA	NA	NA	NA	NA	NA
AMED	NPTX1	0.0154934	0.0133642	0.39898	0.246376	NA	NA	NA	NA	NA	NA	NA	NA
rEDIH	LYN	-0.0372289	0.0135592	0.0359949	0.00605867	NA	NA	NA	NA	NA	NA	NA	NA
rDII	NPTX1	0.0109575	0.0134085	0.56159	0.413844	NA	NA	NA	NA	NA	NA	NA	NA
rEDIH	NPTX1	0.0079152	0.0131317	0.710536	0.546697	NA	NA	NA	NA	NA	NA	NA	NA
HEI	NPTX1	0.0244738	0.0131102	0.169476	0.061987	NA	NA	NA	NA	NA	NA	NA	NA
AMED	NPTX2	-0.012499	0.0127717	0.486876	0.327804	NA	NA	NA	NA	NA	NA	NA	NA
hPDI	NPTX2	0.0134259	0.0124377	0.476194	0.280441	NA	NA	NA	NA	NA	NA	NA	NA
rDII	NPTX2	-0.0204718	0.012785	0.203919	0.10939	NA	NA	NA	NA	NA	NA	NA	NA
rEDIH	NPTX2	-0.00295349	0.0123567	0.889305	0.8111	NA	NA	NA	NA	NA	NA	NA	NA
HEI	NPTX2	-0.00665093	0.0124847	0.73167	0.594247	NA	NA	NA	NA	NA	NA	NA	NA
AMED	NPTXR	0.00650244	0.0137321	0.756151	0.63586	NA	NA	NA	NA	NA	NA	NA	NA
rEDIH	LZTFL1	-0.048535	0.0145343	0.00928833	0.000846322	NA	NA	NA	NA	NA	NA	NA	NA
rDII	NPTXR	-0.01093	0.0137833	0.575943	0.427821	NA	NA	NA	NA	NA	NA	NA	NA
rEDIH	NPTXR	0.0297485	0.0134652	0.0931937	0.0271961	NA	NA	NA	NA	NA	NA	NA	NA
HEI	NPTXR	0.0259705	0.0134433	0.153564	0.0534295	NA	NA	NA	NA	NA	NA	NA	NA
AMED	NPY	-0.0337089	0.0134663	0.051326	0.0123365	NA	NA	NA	NA	NA	NA	NA	NA
rEDIH	M6PR	-0.0417175	0.0146591	0.0293534	0.0044487	NA	NA	NA	NA	NA	NA	NA	NA
rDII	NPY	-0.0219604	0.0135235	0.197888	0.104462	NA	NA	NA	NA	NA	NA	NA	NA
rEDIH	NPY	-0.0204801	0.0131845	0.25373	0.120398	NA	NA	NA	NA	NA	NA	NA	NA
HEI	NPY	-0.0286022	0.0131911	0.10265	0.0301792	NA	NA	NA	NA	NA	NA	NA	NA
AMED	NRCAM	-0.0108478	0.0137104	0.587695	0.428856	NA	NA	NA	NA	NA	NA	NA	NA
hPDI	NRCAM	0.00110535	0.0133736	0.963287	0.934132	NA	NA	NA	NA	NA	NA	NA	NA
rDII	NRCAM	-0.0278626	0.0137577	0.0991081	0.0428915	NA	NA	NA	NA	NA	NA	NA	NA
rEDIH	NRCAM	-0.0233372	0.0134468	0.196381	0.0827044	NA	NA	NA	NA	NA	NA	NA	NA
HEI	NRCAM	-0.0210664	0.0134242	0.264323	0.11664	NA	NA	NA	NA	NA	NA	NA	NA
AMED	NRGN	-0.0235854	0.0148478	0.226793	0.112243	NA	NA	NA	NA	NA	NA	NA	NA
hPDI	NRGN	-0.0141537	0.0144722	0.517427	0.328125	NA	NA	NA	NA	NA	NA	NA	NA
rDII	NRGN	-0.0346404	0.01488	0.0543058	0.0199536	NA	NA	NA	NA	NA	NA	NA	NA
rEDIH	NRGN	-0.0269369	0.0144068	0.158733	0.0615818	NA	NA	NA	NA	NA	NA	NA	NA
HEI	NRGN	-0.0137662	0.0145319	0.523531	0.343528	NA	NA	NA	NA	NA	NA	NA	NA
AMED	NRN1	-0.00616549	0.0149114	0.792308	0.679276	NA	NA	NA	NA	NA	NA	NA	NA
hPDI	NRN1	0.013405	0.0145197	0.543575	0.355937	NA	NA	NA	NA	NA	NA	NA	NA
rDII	NRN1	-0.00743479	0.014941	0.743707	0.618781	NA	NA	NA	NA	NA	NA	NA	NA
rEDIH	NRN1	0.0320824	0.014386	0.0908107	0.0257861	NA	NA	NA	NA	NA	NA	NA	NA
HEI	NRN1	0.0350633	0.0145576	0.0646275	0.0160519	NA	NA	NA	NA	NA	NA	NA	NA
AMED	MAD1L1	-0.0551805	0.0135588	0.000687401	4.77394e-05	NA	NA	NA	NA	NA	NA	NA	NA
hPDI	NRP1	0.0230676	0.0133554	0.227215	0.0841854	NA	NA	NA	NA	NA	NA	NA	NA
rDII	NRP1	0.0176403	0.0137242	0.324875	0.198726	NA	NA	NA	NA	NA	NA	NA	NA
rEDIH	NRP1	0.0125295	0.0134342	0.535819	0.351041	NA	NA	NA	NA	NA	NA	NA	NA
HEI	NRP1	0.0100188	0.0134404	0.624656	0.456044	NA	NA	NA	NA	NA	NA	NA	NA
hPDI	MAD1L1	-0.0549617	0.0132408	0.000490098	3.36232e-05	NA	NA	NA	NA	NA	NA	NA	NA
hPDI	NRP2	0.0114913	0.0129348	0.562315	0.374363	NA	NA	NA	NA	NA	NA	NA	NA
rDII	NRP2	0.0167973	0.0133867	0.337765	0.209615	NA	NA	NA	NA	NA	NA	NA	NA
rEDIH	NRP2	-0.0191531	0.0131094	0.287643	0.144067	NA	NA	NA	NA	NA	NA	NA	NA
HEI	NRP2	0.0289702	0.0130884	0.0947653	0.0269091	NA	NA	NA	NA	NA	NA	NA	NA
AMED	NRTN	-0.0285359	0.0140076	0.118519	0.0416822	0.0183061	0.0539306	0.90669	0.734344	NA	NA	NA	NA
hPDI	NRTN	-0.0178012	0.0136722	0.379583	0.192973	-0.00184719	0.0505468	0.984712	0.970855	NA	NA	NA	NA
rDII	MAD1L1	-0.0558543	0.0135854	0.000413754	3.99174e-05	NA	NA	NA	NA	NA	NA	NA	NA
rEDIH	NRTN	0.00883013	0.0137702	0.690972	0.521387	0.103932	0.0462813	0.892631	0.0249184	NA	NA	NA	NA
HEI	NRTN	-0.0121661	0.0137343	0.553277	0.375754	0.0188181	0.0495001	0.995681	0.703896	NA	NA	NA	NA
AMED	NRXN3	-0.0107843	0.0150697	0.625282	0.474256	NA	NA	NA	NA	NA	NA	NA	NA
hPDI	NRXN3	-0.0149561	0.01471	0.501491	0.309336	NA	NA	NA	NA	NA	NA	NA	NA
rDII	NRXN3	-0.00711847	0.0151366	0.760451	0.638175	NA	NA	NA	NA	NA	NA	NA	NA
rEDIH	NRXN3	-0.00461058	0.0146081	0.855639	0.752307	NA	NA	NA	NA	NA	NA	NA	NA
HEI	NRXN3	-0.00513705	0.0147289	0.82822	0.727275	NA	NA	NA	NA	NA	NA	NA	NA
AMED	NSFL1C	-0.0321774	0.0135846	0.0654337	0.0178863	NA	NA	NA	NA	NA	NA	NA	NA
hPDI	NSFL1C	-0.0138378	0.0132927	0.491153	0.297918	NA	NA	NA	NA	NA	NA	NA	NA
rEDIH	MAD1L1	-0.0500445	0.0133133	0.00292981	0.000172401	NA	NA	NA	NA	NA	NA	NA	NA
rEDIH	NSFL1C	-0.0273448	0.01333	0.11952	0.0402784	NA	NA	NA	NA	NA	NA	NA	NA
HEI	NSFL1C	-0.0216925	0.0133143	0.244397	0.103314	NA	NA	NA	NA	NA	NA	NA	NA
AMED	NT5C	0.00554864	0.014825	0.814684	0.708215	NA	NA	NA	NA	NA	NA	NA	NA
hPDI	NT5C	0.0156124	0.0144469	0.475806	0.279899	NA	NA	NA	NA	NA	NA	NA	NA
rDII	NT5C	-0.0177376	0.0148487	0.368143	0.232319	NA	NA	NA	NA	NA	NA	NA	NA
rEDIH	NT5C	-0.022797	0.0143556	0.243269	0.112348	NA	NA	NA	NA	NA	NA	NA	NA
HEI	NT5C	0.00906331	0.0145017	0.684364	0.532012	NA	NA	NA	NA	NA	NA	NA	NA
HEI	MAD1L1	-0.0617195	0.0132634	5.1842e-05	3.3436e-06	NA	NA	NA	NA	NA	NA	NA	NA
AMED	MAMDC2	-0.0382523	0.0144874	0.0384241	0.00830792	NA	NA	NA	NA	NA	NA	NA	NA
hPDI	MAMDC2	-0.0476853	0.0140563	0.00581522	0.000698304	NA	NA	NA	NA	NA	NA	NA	NA
rDII	MAMDC2	-0.0647084	0.014493	0.000108923	8.19812e-06	NA	NA	NA	NA	NA	NA	NA	NA
rEDIH	MAMDC2	-0.0495776	0.0140242	0.00554119	0.000411371	NA	NA	NA	NA	NA	NA	NA	NA
AMED	NT5C3A	-0.00472828	0.0138559	0.832596	0.732931	-0.0891234	0.061783	0.638133	0.149433	NA	NA	NA	NA
hPDI	NT5C3A	-0.00613724	0.0135389	0.782737	0.650348	-0.0501179	0.0508984	0.857639	0.325	NA	NA	NA	NA
rDII	NT5C3A	-0.00709671	0.0138687	0.738486	0.608878	-0.119345	0.0583038	0.94783	0.040895	NA	NA	NA	NA
rEDIH	NT5C3A	-0.0177123	0.0135817	0.352971	0.192244	-0.00987243	0.0329685	0.998863	0.764652	NA	NA	NA	NA
HEI	NT5C3A	-0.00791476	0.0135925	0.703324	0.560398	0.00217339	0.044478	0.99952	0.961036	NA	NA	NA	NA
HEI	MAMDC2	-0.0466231	0.0141662	0.00676844	0.00100496	NA	NA	NA	NA	NA	NA	NA	NA
AMED	MAMDC4	-0.0458884	0.0145535	0.0113669	0.00162551	NA	NA	NA	NA	NA	NA	NA	NA
AMED	MAN2B2	-0.0477434	0.0144787	0.0077979	0.000982616	NA	NA	NA	NA	NA	NA	NA	NA
rDII	MAN2B2	-0.0416239	0.0145078	0.0166779	0.00413472	NA	NA	NA	NA	NA	NA	NA	NA
AMED	MAP2	-0.0507455	0.0148691	0.00560605	0.000648253	NA	NA	NA	NA	NA	NA	NA	NA
rDII	MAP2	-0.075451	0.0148837	9.0343e-06	4.14162e-07	NA	NA	NA	NA	NA	NA	NA	NA
hPDI	NTF3	0.0316925	0.0134228	0.0804628	0.0182562	0.0411663	0.0530703	0.878605	0.438092	NA	NA	NA	NA
rEDIH	MAP2	-0.0374019	0.0143798	0.0476452	0.00932366	NA	NA	NA	NA	NA	NA	NA	NA
rEDIH	NTF3	0.0268701	0.013469	0.130435	0.0460964	0.0498087	0.0421862	0.975159	0.237976	NA	NA	NA	NA
rDII	MAP2K1	-0.0382858	0.014902	0.0328765	0.010224	NA	NA	NA	NA	NA	NA	NA	NA
AMED	NTF4	0.00495879	0.0140344	0.825824	0.723853	NA	NA	NA	NA	NA	NA	NA	NA
hPDI	NTF4	-0.00433914	0.013726	0.846961	0.75192	NA	NA	NA	NA	NA	NA	NA	NA
rDII	NTF4	-0.00576231	0.0140875	0.791995	0.68253	NA	NA	NA	NA	NA	NA	NA	NA
rEDIH	NTF4	-0.00362547	0.0137669	0.877224	0.792293	NA	NA	NA	NA	NA	NA	NA	NA
HEI	NTF4	0.000775505	0.0137204	0.976646	0.954928	NA	NA	NA	NA	NA	NA	NA	NA
AMED	NTPROBNP	0.0170795	0.0127376	0.31794	0.180018	NA	NA	NA	NA	NA	NA	NA	NA
hPDI	NTPROBNP	0.0179896	0.0124707	0.324499	0.149205	NA	NA	NA	NA	NA	NA	NA	NA
rDII	NTPROBNP	0.030265	0.0127812	0.0500348	0.0179221	NA	NA	NA	NA	NA	NA	NA	NA
rEDIH	NTPROBNP	-0.000718531	0.0124975	0.9725	0.954154	NA	NA	NA	NA	NA	NA	NA	NA
HEI	NTPROBNP	0.0188595	0.0124732	0.284577	0.130593	NA	NA	NA	NA	NA	NA	NA	NA
AMED	NTRK2	-0.00994712	0.013563	0.614791	0.463345	NA	NA	NA	NA	NA	NA	NA	NA
hPDI	NTRK2	0.0259513	0.0132709	0.164892	0.0505743	NA	NA	NA	NA	NA	NA	NA	NA
rDII	NTRK2	-0.0162832	0.013613	0.367459	0.231689	NA	NA	NA	NA	NA	NA	NA	NA
rEDIH	NTRK2	-0.0147971	0.0133042	0.445474	0.266096	NA	NA	NA	NA	NA	NA	NA	NA
HEI	NTRK2	-0.000902952	0.0132827	0.972786	0.945804	NA	NA	NA	NA	NA	NA	NA	NA
rEDIH	MAP2K1	-0.0456869	0.014357	0.0139264	0.00147096	NA	NA	NA	NA	NA	NA	NA	NA
rDII	MAP3K5	-0.0410457	0.0141044	0.0152351	0.00362765	NA	NA	NA	NA	NA	NA	NA	NA
rDII	MAP4K5	-0.0356132	0.0139744	0.0342008	0.0108473	NA	NA	NA	NA	NA	NA	NA	NA
rEDIH	MAP4K5	-0.0359817	0.0136749	0.044693	0.00853189	NA	NA	NA	NA	NA	NA	NA	NA
rEDIH	MARS1	-0.0386667	0.0145529	0.04324	0.00791112	NA	NA	NA	NA	NA	NA	NA	NA
AMED	NUB1	-0.0240968	0.0138683	0.185299	0.0823483	-0.0764196	0.0485874	0.638133	0.11604	NA	NA	NA	NA
hPDI	NUB1	-0.0101178	0.013554	0.633588	0.455411	0.00987486	0.0450193	0.974321	0.826419	NA	NA	NA	NA
rDII	NUB1	-0.0279854	0.0138839	0.100683	0.0438832	-0.0250364	0.0491303	0.950644	0.610437	NA	NA	NA	NA
rEDIH	NUB1	-0.0242672	0.0135961	0.180625	0.0743387	-0.00537826	0.0393477	0.998863	0.891304	NA	NA	NA	NA
HEI	NUB1	-0.0239451	0.0135969	0.200894	0.0782819	0.00601679	0.042736	0.998108	0.888061	NA	NA	NA	NA
AMED	NUBP1	0.0111161	0.0149455	0.611839	0.45705	NA	NA	NA	NA	NA	NA	NA	NA
hPDI	NUBP1	-0.0118987	0.0145208	0.596732	0.412588	NA	NA	NA	NA	NA	NA	NA	NA
rDII	NUBP1	-0.00505836	0.0149671	0.833173	0.735404	NA	NA	NA	NA	NA	NA	NA	NA
rEDIH	NUBP1	-0.00866338	0.0144294	0.711631	0.54827	NA	NA	NA	NA	NA	NA	NA	NA
HEI	NUBP1	0.00973273	0.014583	0.666971	0.504548	NA	NA	NA	NA	NA	NA	NA	NA
rEDIH	MATN3	0.0359229	0.0135888	0.043978	0.00822768	NA	NA	NA	NA	NA	NA	NA	NA
rDII	MAVS	-0.037203	0.0141195	0.0283603	0.00844115	NA	NA	NA	NA	NA	NA	NA	NA
rDII	MAX	-0.0343384	0.0140767	0.042758	0.0147452	NA	NA	NA	NA	NA	NA	NA	NA
rEDIH	MAX	-0.0400273	0.0137839	0.0259194	0.0037003	NA	NA	NA	NA	NA	NA	NA	NA
rDII	MB	-0.0336784	0.0119747	0.0192062	0.00493383	NA	NA	NA	NA	NA	NA	NA	NA
AMED	NUDC	-0.0297884	0.0138312	0.0974535	0.0313065	-0.0335465	0.0394433	0.787907	0.395228	NA	NA	NA	NA
hPDI	NUDC	-0.0259999	0.0134946	0.171417	0.0540701	-0.0195313	0.0445557	0.91263	0.661212	NA	NA	NA	NA
AMED	MCAM	0.034563	0.013181	0.0398277	0.00876128	NA	NA	NA	NA	NA	NA	NA	NA
hPDI	MCAM	0.0416467	0.0128953	0.00915836	0.00124702	NA	NA	NA	NA	NA	NA	NA	NA
HEI	NUDC	-0.0308243	0.0135432	0.0843015	0.0228839	0.000510223	0.0379034	0.999828	0.989262	NA	NA	NA	NA
AMED	NUDT10	0.00512269	0.0151364	0.833476	0.73505	NA	NA	NA	NA	NA	NA	NA	NA
hPDI	NUDT10	-0.000139615	0.0147411	0.996193	0.992444	NA	NA	NA	NA	NA	NA	NA	NA
rDII	NUDT10	-0.0124084	0.015178	0.56159	0.413672	NA	NA	NA	NA	NA	NA	NA	NA
rEDIH	NUDT10	0.00272976	0.014679	0.913413	0.852481	NA	NA	NA	NA	NA	NA	NA	NA
HEI	NUDT10	-0.00953518	0.0147777	0.676387	0.518802	NA	NA	NA	NA	NA	NA	NA	NA
AMED	NUDT15	-0.0278829	0.0151379	0.159669	0.0655501	NA	NA	NA	NA	NA	NA	NA	NA
hPDI	NUDT15	-0.00252082	0.0147471	0.916167	0.864281	NA	NA	NA	NA	NA	NA	NA	NA
rDII	NUDT15	-0.00543011	0.0151301	0.822061	0.71969	NA	NA	NA	NA	NA	NA	NA	NA
rEDIH	NUDT15	0.0348751	0.0147088	0.0715805	0.0177788	NA	NA	NA	NA	NA	NA	NA	NA
HEI	NUDT15	-0.00845934	0.0147853	0.70737	0.567252	NA	NA	NA	NA	NA	NA	NA	NA
AMED	NUDT16	-0.029566	0.0149729	0.129544	0.0483676	NA	NA	NA	NA	NA	NA	NA	NA
hPDI	NUDT16	-0.0213858	0.0145501	0.312789	0.141681	NA	NA	NA	NA	NA	NA	NA	NA
rDII	MCAM	0.0372598	0.0131964	0.0187888	0.00476766	NA	NA	NA	NA	NA	NA	NA	NA
rEDIH	NUDT16	-0.0329702	0.0144271	0.0828729	0.0223386	NA	NA	NA	NA	NA	NA	NA	NA
HEI	NUDT16	-0.0158263	0.0146081	0.468708	0.278691	NA	NA	NA	NA	NA	NA	NA	NA
AMED	NUDT2	-0.000233511	0.0138592	0.991925	0.986558	NA	NA	NA	NA	NA	NA	NA	NA
hPDI	NUDT2	-0.000425315	0.0135538	0.985419	0.974968	NA	NA	NA	NA	NA	NA	NA	NA
rDII	NUDT2	-0.00262194	0.0138893	0.908095	0.850277	NA	NA	NA	NA	NA	NA	NA	NA
rEDIH	NUDT2	-0.00483388	0.0135632	0.835292	0.721557	NA	NA	NA	NA	NA	NA	NA	NA
HEI	NUDT2	0.00293983	0.0136088	0.897113	0.828977	NA	NA	NA	NA	NA	NA	NA	NA
AMED	NUDT5	-0.0326382	0.0137685	0.0651966	0.0177991	NA	NA	NA	NA	NA	NA	NA	NA
hPDI	NUDT5	-0.0266421	0.0134488	0.157526	0.0476403	NA	NA	NA	NA	NA	NA	NA	NA
HEI	MCAM	0.0335785	0.0129335	0.0421072	0.00944999	NA	NA	NA	NA	NA	NA	NA	NA
AMED	MCEMP1	-0.0531427	0.015069	0.00395564	0.00042493	NA	NA	NA	NA	NA	NA	NA	NA
HEI	NUDT5	-0.0337048	0.0135088	0.0531698	0.012624	NA	NA	NA	NA	NA	NA	NA	NA
AMED	NUMB	-0.0308415	0.0150577	0.116665	0.0405944	NA	NA	NA	NA	NA	NA	NA	NA
hPDI	NUMB	-0.0223382	0.0146588	0.292775	0.127607	NA	NA	NA	NA	NA	NA	NA	NA
hPDI	MCEMP1	-0.0633163	0.0146666	0.000274304	1.61411e-05	NA	NA	NA	NA	NA	NA	NA	NA
rDII	MCEMP1	-0.0438854	0.0151254	0.0154734	0.00373205	NA	NA	NA	NA	NA	NA	NA	NA
HEI	NUMB	-0.0212118	0.0146891	0.312896	0.148794	NA	NA	NA	NA	NA	NA	NA	NA
AMED	NUP50	0.0141865	0.0151398	0.509758	0.348791	NA	NA	NA	NA	NA	NA	NA	NA
hPDI	NUP50	0.00987731	0.0147381	0.672893	0.50277	NA	NA	NA	NA	NA	NA	NA	NA
rDII	NUP50	0.0150723	0.0151265	0.468472	0.319099	NA	NA	NA	NA	NA	NA	NA	NA
rEDIH	NUP50	-0.00474567	0.0147154	0.852695	0.74709	NA	NA	NA	NA	NA	NA	NA	NA
HEI	NUP50	0.0238275	0.0147795	0.249581	0.106988	NA	NA	NA	NA	NA	NA	NA	NA
AMED	NXPE4	0.00019725	0.0151427	0.993346	0.989608	NA	NA	NA	NA	NA	NA	NA	NA
hPDI	NXPE4	0.00380324	0.0147465	0.876229	0.79649	NA	NA	NA	NA	NA	NA	NA	NA
rDII	NXPE4	-0.0101634	0.0151289	0.641287	0.501752	NA	NA	NA	NA	NA	NA	NA	NA
rEDIH	NXPE4	-0.00019685	0.014717	0.992044	0.989329	NA	NA	NA	NA	NA	NA	NA	NA
HEI	NXPE4	0.0104901	0.0147844	0.646108	0.478023	NA	NA	NA	NA	NA	NA	NA	NA
AMED	NXPH1	0.0108058	0.0140072	0.597588	0.440479	NA	NA	NA	NA	NA	NA	NA	NA
hPDI	NXPH1	-0.0110684	0.0136732	0.602262	0.418266	NA	NA	NA	NA	NA	NA	NA	NA
rDII	NXPH1	-0.0180234	0.0140364	0.325258	0.199183	NA	NA	NA	NA	NA	NA	NA	NA
rEDIH	NXPH1	0.016015	0.013748	0.417519	0.244112	NA	NA	NA	NA	NA	NA	NA	NA
HEI	NXPH1	-0.0126319	0.0136861	0.53373	0.356063	NA	NA	NA	NA	NA	NA	NA	NA
AMED	NXPH3	0.0264124	0.0147755	0.173267	0.0739085	NA	NA	NA	NA	NA	NA	NA	NA
hPDI	NXPH3	0.0345267	0.0143873	0.0743992	0.0164427	NA	NA	NA	NA	NA	NA	NA	NA
rDII	NXPH3	0.00368728	0.0148295	0.880796	0.803646	NA	NA	NA	NA	NA	NA	NA	NA
rEDIH	NXPH3	0.0303727	0.0143252	0.107216	0.0340393	NA	NA	NA	NA	NA	NA	NA	NA
HEI	MCEMP1	-0.0586266	0.0146913	0.000670941	6.69309e-05	NA	NA	NA	NA	NA	NA	NA	NA
AMED	OBP2B	0.0221256	0.0114798	0.140148	0.0539877	NA	NA	NA	NA	NA	NA	NA	NA
hPDI	OBP2B	0.0032176	0.0112201	0.861545	0.7743	NA	NA	NA	NA	NA	NA	NA	NA
rDII	OBP2B	0.00884863	0.0115088	0.587008	0.442013	NA	NA	NA	NA	NA	NA	NA	NA
rEDIH	OBP2B	0.0164665	0.0112457	0.286468	0.143185	NA	NA	NA	NA	NA	NA	NA	NA
HEI	OBP2B	0.0255294	0.011234	0.0846022	0.0230948	NA	NA	NA	NA	NA	NA	NA	NA
AMED	MCFD2	-0.0368419	0.0139035	0.0375921	0.00807658	NA	NA	NA	NA	NA	NA	NA	NA
rDII	MCFD2	-0.0442943	0.0139477	0.00760012	0.00150286	NA	NA	NA	NA	NA	NA	NA	NA
AMED	MDGA1	0.0400225	0.0134891	0.0184299	0.00302016	NA	NA	NA	NA	NA	NA	NA	NA
rEDIH	MDH1	-0.0401653	0.0143445	0.0318323	0.00512999	NA	NA	NA	NA	NA	NA	NA	NA
rDII	MDM1	-0.0376262	0.0151402	0.0388435	0.0129833	NA	NA	NA	NA	NA	NA	NA	NA
AMED	ODAM	0.0240179	0.0140005	0.191317	0.0863118	NA	NA	NA	NA	NA	NA	NA	NA
hPDI	ODAM	0.0065983	0.0136679	0.769303	0.629286	NA	NA	NA	NA	NA	NA	NA	NA
rDII	ODAM	0.0098093	0.0140353	0.626404	0.484644	NA	NA	NA	NA	NA	NA	NA	NA
rEDIH	ODAM	0.0177063	0.0137502	0.359294	0.197901	NA	NA	NA	NA	NA	NA	NA	NA
HEI	ODAM	0.0133961	0.0136801	0.509854	0.327507	NA	NA	NA	NA	NA	NA	NA	NA
AMED	OFD1	0.0219193	0.0150715	0.274948	0.145915	NA	NA	NA	NA	NA	NA	NA	NA
hPDI	OFD1	0.0134708	0.0146853	0.547446	0.359033	NA	NA	NA	NA	NA	NA	NA	NA
rDII	OFD1	0.0299175	0.0151104	0.107821	0.047769	NA	NA	NA	NA	NA	NA	NA	NA
rEDIH	OFD1	0.00422836	0.0145906	0.866552	0.771981	NA	NA	NA	NA	NA	NA	NA	NA
HEI	OFD1	0.0171117	0.0147342	0.432911	0.245556	NA	NA	NA	NA	NA	NA	NA	NA
AMED	OGA	-0.0227819	0.0149378	0.248855	0.127295	NA	NA	NA	NA	NA	NA	NA	NA
hPDI	OGA	-0.00508396	0.014515	0.832381	0.726162	NA	NA	NA	NA	NA	NA	NA	NA
rDII	OGA	-0.0294006	0.0149359	0.109373	0.0490737	NA	NA	NA	NA	NA	NA	NA	NA
rEDIH	OGA	-0.03557	0.0143916	0.0597645	0.0134864	NA	NA	NA	NA	NA	NA	NA	NA
HEI	OGA	-0.0145983	0.0145705	0.500239	0.316436	NA	NA	NA	NA	NA	NA	NA	NA
rDII	MECR	-0.0418364	0.0151509	0.021573	0.00577947	NA	NA	NA	NA	NA	NA	NA	NA
hPDI	OGFR	-0.026689	0.0131868	0.14755	0.0430274	NA	NA	NA	NA	NA	NA	NA	NA
rEDIH	MECR	-0.0542564	0.0146422	0.00350482	0.00021343	NA	NA	NA	NA	NA	NA	NA	NA
rEDIH	OGFR	-0.0198726	0.0132105	0.271913	0.132561	NA	NA	NA	NA	NA	NA	NA	NA
rEDIH	MEGF9	-0.0425075	0.013319	0.0137409	0.00142337	NA	NA	NA	NA	NA	NA	NA	NA
HEI	MEGF9	-0.0476659	0.0133476	0.00280901	0.000358509	NA	NA	NA	NA	NA	NA	NA	NA
AMED	MELTF	0.0388656	0.0145688	0.0358914	0.00766207	NA	NA	NA	NA	NA	NA	NA	NA
hPDI	MELTF	0.0502482	0.01419	0.00369182	0.000402219	NA	NA	NA	NA	NA	NA	NA	NA
HEI	MELTF	0.0483924	0.0142449	0.00491745	0.00068639	NA	NA	NA	NA	NA	NA	NA	NA
HEI	MENT	0.044225	0.0137552	0.00835894	0.00131261	NA	NA	NA	NA	NA	NA	NA	NA
AMED	OGT	-0.00648521	0.0150666	0.782239	0.666897	NA	NA	NA	NA	NA	NA	NA	NA
hPDI	OGT	-0.0190199	0.0146755	0.381993	0.19503	NA	NA	NA	NA	NA	NA	NA	NA
rDII	OGT	-0.0102334	0.0151079	0.638042	0.498212	NA	NA	NA	NA	NA	NA	NA	NA
rEDIH	OGT	0.0110681	0.0145821	0.625191	0.447879	NA	NA	NA	NA	NA	NA	NA	NA
HEI	OGT	0.0136031	0.0147272	0.53373	0.355702	NA	NA	NA	NA	NA	NA	NA	NA
AMED	OLFM4	-0.0070943	0.0153536	0.763108	0.64406	NA	NA	NA	NA	0.010452	0.0179371	0.95685	0.560138
hPDI	OLFM4	-0.0280531	0.0149907	0.185666	0.0613595	NA	NA	NA	NA	-0.00118121	0.0182874	0.981813	0.948504
rDII	OLFM4	0.000184723	0.0154652	0.995413	0.990471	NA	NA	NA	NA	0.0441599	0.0178398	0.445286	0.0133683
rEDIH	OLFM4	-0.00585576	0.0147508	0.821197	0.691402	NA	NA	NA	NA	0.00867031	0.0180508	0.958142	0.631031
HEI	OLFM4	-0.0160753	0.0149852	0.473718	0.283444	NA	NA	NA	NA	0.0180655	0.0181723	0.949903	0.320248
AMED	OLR1	-0.0054248	0.0138445	0.804135	0.695193	NA	NA	NA	NA	NA	NA	NA	NA
hPDI	OLR1	-0.00600929	0.0135374	0.786888	0.657131	NA	NA	NA	NA	NA	NA	NA	NA
rDII	OLR1	0.00345172	0.0138653	0.880796	0.803411	NA	NA	NA	NA	NA	NA	NA	NA
rEDIH	OLR1	-0.00515793	0.0135751	0.827661	0.703994	NA	NA	NA	NA	NA	NA	NA	NA
HEI	OLR1	-0.00475129	0.013563	0.827787	0.726119	NA	NA	NA	NA	NA	NA	NA	NA
AMED	OMD	0.00882253	0.0131903	0.649339	0.50361	0.0511119	0.0438148	0.690953	0.24364	NA	NA	NA	NA
hPDI	OMD	0.0175555	0.0127818	0.350473	0.169661	0.02444	0.0456983	0.890596	0.592885	NA	NA	NA	NA
rDII	OMD	-0.0257814	0.0132219	0.112781	0.0512393	0.0657865	0.0445427	0.94783	0.139974	NA	NA	NA	NA
rEDIH	OMD	0.0208235	0.0129682	0.236433	0.108389	0.0851345	0.0505516	0.975159	0.0924374	NA	NA	NA	NA
HEI	OMD	0.0276144	0.012933	0.108545	0.0327899	0.113628	0.0401585	0.749447	0.00474511	NA	NA	NA	NA
AMED	OMG	0.0270249	0.0136589	0.129035	0.0479167	NA	NA	NA	NA	NA	NA	NA	NA
rDII	MESD	-0.0382154	0.013908	0.0222482	0.00602063	NA	NA	NA	NA	NA	NA	NA	NA
rDII	OMG	-0.0109815	0.0136927	0.570547	0.422591	NA	NA	NA	NA	NA	NA	NA	NA
AMED	MET	0.0595177	0.0134404	0.000185011	9.6841e-06	NA	NA	NA	NA	NA	NA	NA	NA
HEI	OMG	0.02902	0.0134112	0.103248	0.0305188	NA	NA	NA	NA	NA	NA	NA	NA
AMED	OMP	-0.012583	0.0151509	0.567414	0.406294	NA	NA	NA	NA	NA	NA	NA	NA
hPDI	OMP	-0.00536627	0.0147822	0.824984	0.716605	NA	NA	NA	NA	NA	NA	NA	NA
rDII	OMP	-0.00210351	0.0151528	0.932006	0.889599	NA	NA	NA	NA	NA	NA	NA	NA
rEDIH	OMP	0.000176129	0.0147257	0.992835	0.990458	NA	NA	NA	NA	NA	NA	NA	NA
HEI	OMP	0.0279507	0.0147782	0.163243	0.05864	NA	NA	NA	NA	NA	NA	NA	NA
AMED	OPHN1	-0.0285853	0.0148956	0.142118	0.0550385	NA	NA	NA	NA	0.0237617	0.030275	0.95685	0.4326
hPDI	OPHN1	-0.0145365	0.0145101	0.506337	0.316482	NA	NA	NA	NA	0.00213004	0.0308603	0.981813	0.944977
hPDI	MET	0.0576375	0.0131393	0.000214242	1.17272e-05	NA	NA	NA	NA	NA	NA	NA	NA
rDII	MET	0.0568537	0.0134921	0.000281366	2.55087e-05	NA	NA	NA	NA	NA	NA	NA	NA
HEI	OPHN1	-0.020355	0.014564	0.331731	0.162291	NA	NA	NA	NA	0.0110101	0.0306781	0.973595	0.719703
AMED	OPLAH	-0.0183475	0.0150597	0.372747	0.223164	NA	NA	NA	NA	NA	NA	NA	NA
hPDI	OPLAH	-0.0156671	0.014668	0.478826	0.285526	NA	NA	NA	NA	NA	NA	NA	NA
rDII	OPLAH	-0.0260515	0.0150996	0.1664	0.0845378	NA	NA	NA	NA	NA	NA	NA	NA
rEDIH	OPLAH	-0.0160529	0.0146049	0.452371	0.271763	NA	NA	NA	NA	NA	NA	NA	NA
HEI	OPLAH	-0.00852053	0.0147051	0.704538	0.562329	NA	NA	NA	NA	NA	NA	NA	NA
rEDIH	MET	0.041293	0.0132131	0.0159198	0.00178641	NA	NA	NA	NA	NA	NA	NA	NA
hPDI	OPTC	0.029733	0.0130364	0.0938396	0.0226011	NA	NA	NA	NA	NA	NA	NA	NA
rDII	OPTC	0.0164745	0.0133855	0.350089	0.218461	NA	NA	NA	NA	NA	NA	NA	NA
HEI	MET	0.0492397	0.0131912	0.00164954	0.000191308	NA	NA	NA	NA	NA	NA	NA	NA
rDII	METAP2	-0.036288	0.0138342	0.0292585	0.00873851	NA	NA	NA	NA	NA	NA	NA	NA
rEDIH	METAP2	-0.0357708	0.0134781	0.043394	0.00797756	NA	NA	NA	NA	NA	NA	NA	NA
rDII	MFAP4	-0.0537577	0.0146141	0.00176917	0.000237261	NA	NA	NA	NA	NA	NA	NA	NA
AMED	MFAP5	-0.0475668	0.0134807	0.00395564	0.000421307	NA	NA	NA	NA	NA	NA	NA	NA
rDII	MFAP5	-0.0767915	0.0134916	4.77065e-07	1.32201e-08	NA	NA	NA	NA	NA	NA	NA	NA
HEI	MFAP5	-0.0529423	0.0132194	0.000642479	6.28631e-05	NA	NA	NA	NA	NA	NA	NA	NA
AMED	OSBPL2	0.00442594	0.0148941	0.856116	0.766356	NA	NA	NA	NA	NA	NA	NA	NA
hPDI	OSBPL2	-0.00685252	0.0145182	0.774784	0.636951	NA	NA	NA	NA	NA	NA	NA	NA
rDII	OSBPL2	0.00403056	0.0149305	0.871809	0.787207	NA	NA	NA	NA	NA	NA	NA	NA
rEDIH	OSBPL2	-0.00262354	0.0143968	0.914209	0.855409	NA	NA	NA	NA	NA	NA	NA	NA
HEI	OSBPL2	-0.00360546	0.0145599	0.88231	0.804432	NA	NA	NA	NA	NA	NA	NA	NA
rDII	MFGE8	-0.039565	0.0136799	0.0158564	0.00384068	NA	NA	NA	NA	NA	NA	NA	NA
rDII	MIA	-0.0390799	0.0137477	0.017883	0.00449065	NA	NA	NA	NA	NA	NA	NA	NA
rDII	MICALL2	-0.0498206	0.0151271	0.00543235	0.000996967	NA	NA	NA	NA	NA	NA	NA	NA
rEDIH	OSCAR	-0.0101127	0.0134273	0.628299	0.451395	-0.0429424	0.059362	0.975159	0.469584	NA	NA	NA	NA
rDII	MINK1	-0.0362138	0.0149256	0.0440353	0.0152911	NA	NA	NA	NA	NA	NA	NA	NA
AMED	MME	-0.0539872	0.0134042	0.000800801	5.71078e-05	NA	NA	NA	NA	NA	NA	NA	NA
hPDI	MME	-0.0502185	0.0130503	0.00138576	0.000120418	NA	NA	NA	NA	NA	NA	NA	NA
rDII	MME	-0.0512961	0.0134353	0.00111068	0.000136033	NA	NA	NA	NA	NA	NA	NA	NA
rEDIH	OSM	-0.0316773	0.0134736	0.0743873	0.0187559	-0.0748893	0.033492	0.892631	0.0255445	NA	NA	NA	NA
rEDIH	MME	-0.0558975	0.0131157	0.000677028	2.06143e-05	NA	NA	NA	NA	NA	NA	NA	NA
AMED	OSMR	-0.0155713	0.0132483	0.391327	0.23991	NA	NA	NA	NA	NA	NA	NA	NA
hPDI	OSMR	-0.00648448	0.0129573	0.759091	0.616777	NA	NA	NA	NA	NA	NA	NA	NA
rDII	OSMR	-0.0228957	0.0132676	0.166362	0.0844616	NA	NA	NA	NA	NA	NA	NA	NA
rEDIH	OSMR	-0.0033653	0.0129899	0.879542	0.79559	NA	NA	NA	NA	NA	NA	NA	NA
HEI	OSMR	-0.020038	0.0129927	0.273977	0.123069	NA	NA	NA	NA	NA	NA	NA	NA
AMED	OSTN	0.0238965	0.0150475	0.226793	0.112338	NA	NA	NA	NA	NA	NA	NA	NA
hPDI	OSTN	-0.00200935	0.0146892	0.932683	0.891202	NA	NA	NA	NA	NA	NA	NA	NA
rDII	OSTN	0.00312947	0.0151178	0.898522	0.836015	NA	NA	NA	NA	NA	NA	NA	NA
rEDIH	OSTN	-0.0133039	0.0145886	0.547454	0.361848	NA	NA	NA	NA	NA	NA	NA	NA
HEI	OSTN	0.0181344	0.0147082	0.403687	0.217657	NA	NA	NA	NA	NA	NA	NA	NA
AMED	OTOA	0.02444	0.0151613	0.219237	0.107031	NA	NA	NA	NA	NA	NA	NA	NA
hPDI	OTOA	0.0206178	0.0147925	0.342315	0.163443	NA	NA	NA	NA	NA	NA	NA	NA
rDII	OTOA	5.43121e-05	0.0151664	0.997721	0.997143	NA	NA	NA	NA	NA	NA	NA	NA
rEDIH	OTOA	0.0159525	0.014737	0.461946	0.279096	NA	NA	NA	NA	NA	NA	NA	NA
HEI	OTOA	0.0210831	0.0147938	0.321813	0.154188	NA	NA	NA	NA	NA	NA	NA	NA
AMED	OTUD6B	-0.0287173	0.0149471	0.141518	0.0547576	NA	NA	NA	NA	NA	NA	NA	NA
hPDI	OTUD6B	-0.01109	0.0145259	0.626739	0.445223	NA	NA	NA	NA	NA	NA	NA	NA
rDII	OTUD6B	-0.0325735	0.0149459	0.0731339	0.0293486	NA	NA	NA	NA	NA	NA	NA	NA
rEDIH	OTUD6B	-0.0353433	0.0144028	0.0619097	0.0141659	NA	NA	NA	NA	NA	NA	NA	NA
HEI	OTUD6B	-0.0055124	0.0145829	0.813634	0.705444	NA	NA	NA	NA	NA	NA	NA	NA
HEI	MME	-0.0664453	0.0131509	1.03619e-05	4.50207e-07	NA	NA	NA	NA	NA	NA	NA	NA
hPDI	OTUD7B	-0.018669	0.0145244	0.386046	0.19873	NA	NA	NA	NA	NA	NA	NA	NA
rEDIH	MMP7	-0.0352603	0.01328	0.0433597	0.007951	NA	NA	NA	NA	NA	NA	NA	NA
hPDI	MMP8	-0.0406725	0.0133743	0.0156266	0.00236831	NA	NA	NA	NA	NA	NA	NA	NA
HEI	OTUD7B	-0.0279458	0.0145605	0.157019	0.0550077	NA	NA	NA	NA	NA	NA	NA	NA
AMED	OXCT1	-0.0193789	0.0151088	0.343547	0.199687	NA	NA	NA	NA	NA	NA	NA	NA
hPDI	OXCT1	-0.0210195	0.0147028	0.329206	0.152891	NA	NA	NA	NA	NA	NA	NA	NA
rDII	OXCT1	-0.0267699	0.0151488	0.155342	0.0772724	NA	NA	NA	NA	NA	NA	NA	NA
rEDIH	OXCT1	-0.0352386	0.0146456	0.0668234	0.0161629	NA	NA	NA	NA	NA	NA	NA	NA
HEI	OXCT1	-0.0248711	0.0147493	0.224955	0.0918135	NA	NA	NA	NA	NA	NA	NA	NA
HEI	MMP8	-0.0375942	0.0134014	0.0254037	0.00504542	NA	NA	NA	NA	NA	NA	NA	NA
hPDI	MMP9	-0.0368514	0.0132741	0.0309646	0.00551881	NA	NA	NA	NA	NA	NA	NA	NA
HEI	MMP9	-0.0362846	0.0133359	0.0310997	0.00653274	NA	NA	NA	NA	NA	NA	NA	NA
HEI	MNDA	-0.0361053	0.0135056	0.0350448	0.007532	NA	NA	NA	NA	NA	NA	NA	NA
rEDIH	MOG	0.0506767	0.0129141	0.00176386	8.81022e-05	NA	NA	NA	NA	NA	NA	NA	NA
rEDIH	MPHOSPH8	-0.0421605	0.0137724	0.0186061	0.00221517	NA	NA	NA	NA	NA	NA	NA	NA
AMED	MPO	-0.0502169	0.0138135	0.00291429	0.000280163	NA	NA	NA	NA	NA	NA	NA	NA
hPDI	MPO	-0.0495034	0.0134662	0.00245198	0.000239074	NA	NA	NA	NA	NA	NA	NA	NA
rDII	MPO	-0.0466877	0.0138608	0.00442498	0.000761465	NA	NA	NA	NA	NA	NA	NA	NA
rEDIH	MPO	-0.0369998	0.0135792	0.037664	0.00645558	NA	NA	NA	NA	NA	NA	NA	NA
AMED	PACS2	-0.033029	0.015122	0.0924394	0.029	NA	NA	NA	NA	NA	NA	NA	NA
hPDI	PACS2	-0.00629376	0.0147322	0.794138	0.669245	NA	NA	NA	NA	NA	NA	NA	NA
HEI	MPO	-0.0604393	0.0135454	0.000110557	8.28325e-06	NA	NA	NA	NA	NA	NA	NA	NA
rEDIH	PACS2	-0.0351078	0.0146954	0.0692215	0.0169324	NA	NA	NA	NA	NA	NA	NA	NA
HEI	PACS2	-0.00790486	0.0147721	0.729938	0.592591	NA	NA	NA	NA	NA	NA	NA	NA
AMED	PADI2	0.0227694	0.013969	0.21462	0.103162	-0.111104	0.0561086	0.635817	0.0479285	NA	NA	NA	NA
hPDI	PADI2	0.019243	0.0136272	0.334858	0.157978	-0.175211	0.0471961	0.0615643	0.000215353	NA	NA	NA	NA
rDII	PADI2	0.0156106	0.0140223	0.407814	0.265644	-0.103062	0.0414938	0.94783	0.0131437	NA	NA	NA	NA
rEDIH	PADI2	0.0327035	0.0137235	0.069948	0.0172055	-0.139179	0.0431356	0.246964	0.00128897	NA	NA	NA	NA
HEI	PADI2	0.026602	0.0136907	0.150514	0.0520594	-0.105625	0.0444265	0.749447	0.0175951	NA	NA	NA	NA
AMED	PADI4	-0.0114943	0.0139605	0.572256	0.410349	NA	NA	NA	NA	NA	NA	NA	NA
hPDI	PADI4	-0.0145322	0.0136234	0.479299	0.286152	NA	NA	NA	NA	NA	NA	NA	NA
rDII	PADI4	-0.0031613	0.0139928	0.88943	0.82127	NA	NA	NA	NA	NA	NA	NA	NA
rEDIH	PADI4	-0.0106989	0.0137093	0.613261	0.435184	NA	NA	NA	NA	NA	NA	NA	NA
HEI	PADI4	-0.00694277	0.013639	0.745288	0.610746	NA	NA	NA	NA	NA	NA	NA	NA
AMED	PAEP	0.0167967	0.0126141	0.321789	0.183056	NA	NA	NA	NA	NA	NA	NA	NA
hPDI	PAEP	0.0133931	0.0123191	0.472453	0.277003	NA	NA	NA	NA	NA	NA	NA	NA
rDII	PAEP	0.0214714	0.0126325	0.174143	0.089246	NA	NA	NA	NA	NA	NA	NA	NA
rEDIH	PAEP	0.00575225	0.0123464	0.788611	0.641303	NA	NA	NA	NA	NA	NA	NA	NA
HEI	PAEP	0.0191955	0.012341	0.269144	0.119904	NA	NA	NA	NA	NA	NA	NA	NA
AMED	PAFAH1B3	0.0104626	0.0148667	0.630154	0.481616	NA	NA	NA	NA	NA	NA	NA	NA
hPDI	PAFAH1B3	-0.0150345	0.0144597	0.491845	0.298506	NA	NA	NA	NA	NA	NA	NA	NA
rDII	PAFAH1B3	-0.0119203	0.0148961	0.571671	0.42362	NA	NA	NA	NA	NA	NA	NA	NA
rEDIH	PAFAH1B3	0.00737597	0.0143504	0.75891	0.607283	NA	NA	NA	NA	NA	NA	NA	NA
HEI	PAFAH1B3	0.00721901	0.0145229	0.752202	0.619158	NA	NA	NA	NA	NA	NA	NA	NA
rEDIH	MPRIP	-0.0498655	0.0144298	0.006945	0.000553604	NA	NA	NA	NA	NA	NA	NA	NA
hPDI	PAFAH2	-0.0104762	0.0146841	0.649401	0.475608	NA	NA	NA	NA	NA	NA	NA	NA
rEDIH	MRC1	-0.04988	0.0139878	0.00507054	0.000366023	NA	NA	NA	NA	NA	NA	NA	NA
rEDIH	PAFAH2	-0.0168537	0.0145863	0.422716	0.247965	NA	NA	NA	NA	NA	NA	NA	NA
HEI	PAFAH2	-0.0095548	0.0147333	0.675893	0.516681	NA	NA	NA	NA	NA	NA	NA	NA
AMED	MRPL28	-0.0385835	0.0149104	0.0430514	0.00969134	NA	NA	NA	NA	NA	NA	NA	NA
hPDI	PAG1	-0.030017	0.013464	0.104126	0.0258266	NA	NA	NA	NA	NA	NA	NA	NA
HEI	MSMB	-0.0335461	0.0125162	0.0345692	0.00737982	NA	NA	NA	NA	NA	NA	NA	NA
rDII	MTDH	-0.0479686	0.0150895	0.00757638	0.0014878	NA	NA	NA	NA	NA	NA	NA	NA
rEDIH	MTDH	-0.0480284	0.0145821	0.0104759	0.000996341	NA	NA	NA	NA	NA	NA	NA	NA
rDII	MTHFSD	-0.0403171	0.0150946	0.0261608	0.00758959	NA	NA	NA	NA	NA	NA	NA	NA
hPDI	PAGR1	-0.0373859	0.0147117	0.0539696	0.0110783	NA	NA	NA	NA	NA	NA	NA	NA
rDII	MTIF3	-0.0388215	0.0149682	0.0312875	0.00952648	NA	NA	NA	NA	NA	NA	NA	NA
rEDIH	MTIF3	-0.0400657	0.0144246	0.0335485	0.00549769	NA	NA	NA	NA	NA	NA	NA	NA
rDII	MTSS2	-0.0411726	0.0149467	0.0218785	0.00589813	NA	NA	NA	NA	NA	NA	NA	NA
AMED	PAIP2B	-0.00388236	0.0151613	0.879113	0.797908	NA	NA	NA	NA	NA	NA	NA	NA
hPDI	PAIP2B	0.000523544	0.0147809	0.983849	0.971746	NA	NA	NA	NA	NA	NA	NA	NA
rDII	PAIP2B	0.00377362	0.0151702	0.880796	0.803564	NA	NA	NA	NA	NA	NA	NA	NA
rEDIH	PAIP2B	-0.00580765	0.014725	0.821452	0.693298	NA	NA	NA	NA	NA	NA	NA	NA
HEI	PAIP2B	0.00856203	0.0147954	0.704736	0.562822	NA	NA	NA	NA	NA	NA	NA	NA
AMED	PAK4	-0.0308592	0.0140718	0.0910708	0.0283525	NA	NA	NA	NA	NA	NA	NA	NA
hPDI	PAK4	-0.0284398	0.0137384	0.136708	0.0384916	NA	NA	NA	NA	NA	NA	NA	NA
rDII	PAK4	-0.032784	0.0141018	0.0547061	0.0201194	NA	NA	NA	NA	NA	NA	NA	NA
rEDIH	PAK4	-0.0261458	0.013814	0.153369	0.0584513	NA	NA	NA	NA	NA	NA	NA	NA
HEI	PAK4	-0.0193212	0.0137532	0.329373	0.160123	NA	NA	NA	NA	NA	NA	NA	NA
AMED	PALLD	-0.00216918	0.0150995	0.937069	0.885776	NA	NA	NA	NA	NA	NA	NA	NA
hPDI	PALLD	0.00610204	0.0147065	0.799367	0.678218	NA	NA	NA	NA	NA	NA	NA	NA
rDII	PALLD	0.0107553	0.0151488	0.619554	0.477754	NA	NA	NA	NA	NA	NA	NA	NA
rEDIH	PALLD	-0.00142487	0.0146414	0.955155	0.922478	NA	NA	NA	NA	NA	NA	NA	NA
HEI	PALLD	0.00919781	0.014726	0.684364	0.532266	NA	NA	NA	NA	NA	NA	NA	NA
HEI	MTUS1	-0.0376534	0.0145743	0.0434419	0.00980898	NA	NA	NA	NA	NA	NA	NA	NA
HEI	MUC13	-0.0402358	0.0136082	0.0174201	0.00312286	NA	NA	NA	NA	NA	NA	NA	NA
AMED	MXRA8	0.0487308	0.0136909	0.00358619	0.000375428	NA	NA	NA	NA	NA	NA	NA	NA
rEDIH	PALM	-0.0325466	0.0139491	0.0765866	0.0196772	NA	NA	NA	NA	NA	NA	NA	NA
hPDI	MXRA8	0.0502249	0.0133466	0.00184571	0.000169858	NA	NA	NA	NA	NA	NA	NA	NA
rDII	MXRA8	0.0391403	0.0137724	0.0179094	0.0045034	NA	NA	NA	NA	NA	NA	NA	NA
rEDIH	MXRA8	0.0727507	0.0132106	4.76502e-06	3.84416e-08	NA	NA	NA	NA	NA	NA	NA	NA
HEI	MXRA8	0.06984	0.0133672	4.83543e-06	1.8197e-07	NA	NA	NA	NA	NA	NA	NA	NA
AMED	MYCBP2	-0.0390431	0.0148993	0.0399813	0.00880874	NA	NA	NA	NA	NA	NA	NA	NA
rEDIH	MYCBP2	-0.0425273	0.0143788	0.0230518	0.00311511	NA	NA	NA	NA	NA	NA	NA	NA
AMED	PALM3	-0.00610754	0.015125	0.798359	0.686376	NA	NA	NA	NA	NA	NA	NA	NA
hPDI	PALM3	-0.0336248	0.0147088	0.0931063	0.0222971	NA	NA	NA	NA	NA	NA	NA	NA
rDII	PALM3	-0.0159555	0.0151104	0.437569	0.291055	NA	NA	NA	NA	NA	NA	NA	NA
rEDIH	PALM3	0.00494908	0.0146999	0.84598	0.736378	NA	NA	NA	NA	NA	NA	NA	NA
HEI	PALM3	-0.0106316	0.0147673	0.638778	0.471599	NA	NA	NA	NA	NA	NA	NA	NA
AMED	PAM	-0.0035674	0.0136919	0.875964	0.794451	NA	NA	NA	NA	NA	NA	NA	NA
hPDI	PAM	0.00284577	0.0133831	0.900342	0.831616	NA	NA	NA	NA	NA	NA	NA	NA
rDII	PAM	-0.030634	0.0137312	0.0661866	0.0257229	NA	NA	NA	NA	NA	NA	NA	NA
rEDIH	PAM	0.000709344	0.0134666	0.973649	0.957993	NA	NA	NA	NA	NA	NA	NA	NA
HEI	PAM	-0.0129476	0.0134342	0.517042	0.335202	NA	NA	NA	NA	NA	NA	NA	NA
AMED	PAMR1	-0.0228479	0.013482	0.197174	0.0901888	NA	NA	NA	NA	NA	NA	NA	NA
AMED	MYDGF	-0.0381432	0.0148497	0.0451466	0.0102402	NA	NA	NA	NA	NA	NA	NA	NA
rDII	MYDGF	-0.0521742	0.0148666	0.00297177	0.000453081	NA	NA	NA	NA	NA	NA	NA	NA
rEDIH	MYDGF	-0.0428055	0.0143797	0.022282	0.00292722	NA	NA	NA	NA	NA	NA	NA	NA
HEI	PAMR1	-0.0315431	0.0132249	0.0677565	0.0171072	NA	NA	NA	NA	NA	NA	NA	NA
AMED	PAPPA	-0.0204478	0.0134573	0.250638	0.128706	0.0231556	0.0418684	0.843342	0.580334	NA	NA	NA	NA
hPDI	PAPPA	-0.0184431	0.0131262	0.337316	0.160061	0.0218458	0.0406299	0.890596	0.590906	NA	NA	NA	NA
rDII	PAPPA	-0.0210092	0.0135067	0.218896	0.119895	-0.0073704	0.0395652	0.969764	0.852255	NA	NA	NA	NA
rEDIH	PAPPA	-0.00579302	0.0132271	0.802223	0.661429	-0.00356202	0.0521241	0.998863	0.945529	NA	NA	NA	NA
HEI	PAPPA	-0.0261178	0.0131885	0.141311	0.0477161	-0.0225329	0.0420202	0.995681	0.5919	NA	NA	NA	NA
AMED	PARD3	-0.0262024	0.015073	0.185137	0.0822129	NA	NA	NA	NA	0.00731416	0.0150256	0.958142	0.626452
hPDI	PARD3	-0.0206994	0.0146859	0.335175	0.158762	NA	NA	NA	NA	0.0071701	0.0153166	0.971441	0.63973
rEDIH	MYL4	-0.0375706	0.0144089	0.0470902	0.00915062	NA	NA	NA	NA	NA	NA	NA	NA
rEDIH	PARD3	-0.00449161	0.0145935	0.858737	0.758262	NA	NA	NA	NA	-0.0107601	0.0151198	0.95685	0.476736
HEI	PARD3	-0.0214164	0.014736	0.308988	0.146196	NA	NA	NA	NA	0.00117763	0.015225	0.996378	0.938352
AMED	PARK7	-0.0209918	0.0137485	0.248693	0.126856	NA	NA	NA	NA	NA	NA	NA	NA
hPDI	PARK7	-0.00950458	0.0134297	0.650939	0.479145	NA	NA	NA	NA	NA	NA	NA	NA
rDII	PARK7	-0.0315104	0.0137895	0.0594024	0.0223454	NA	NA	NA	NA	NA	NA	NA	NA
rEDIH	PARK7	-0.0325354	0.0135038	0.0664885	0.0160136	NA	NA	NA	NA	NA	NA	NA	NA
HEI	PARK7	-0.0182199	0.0134904	0.351726	0.176886	NA	NA	NA	NA	NA	NA	NA	NA
AMED	PARP1	-0.0345656	0.0137604	0.0507621	0.0120349	-0.0453853	0.0417726	0.712807	0.277496	NA	NA	NA	NA
hPDI	PARP1	-0.0238352	0.0134506	0.213406	0.0764407	-0.0996724	0.045439	0.640667	0.028472	NA	NA	NA	NA
rDII	PARP1	-0.0296351	0.0137793	0.0770941	0.0315445	-0.0844519	0.048708	0.94783	0.0832196	NA	NA	NA	NA
hPDI	MYOC	0.0401117	0.0130408	0.0141739	0.00210935	NA	NA	NA	NA	NA	NA	NA	NA
rEDIH	NAA10	-0.0415081	0.0147199	0.0305922	0.00482485	NA	NA	NA	NA	NA	NA	NA	NA
rDII	NAA80	-0.044025	0.0150744	0.0148531	0.00351128	NA	NA	NA	NA	NA	NA	NA	NA
hPDI	PAXX	-0.0260406	0.0145213	0.20775	0.0729933	NA	NA	NA	NA	NA	NA	NA	NA
rDII	NACC1	-0.0449888	0.0149277	0.0117178	0.00259371	NA	NA	NA	NA	NA	NA	NA	NA
rEDIH	NACC1	-0.0439823	0.0143914	0.0187738	0.00225439	NA	NA	NA	NA	NA	NA	NA	NA
HEI	PAXX	-0.034131	0.0145658	0.0738822	0.0191593	NA	NA	NA	NA	NA	NA	NA	NA
AMED	PBK	0.0354336	0.0151604	0.0693137	0.0194685	NA	NA	NA	NA	NA	NA	NA	NA
rEDIH	NADK	-0.0480426	0.0134412	0.00497827	0.000354253	NA	NA	NA	NA	NA	NA	NA	NA
HEI	NADK	-0.0390775	0.0134233	0.0196425	0.00361535	NA	NA	NA	NA	NA	NA	NA	NA
rEDIH	PBK	0.0232042	0.0147311	0.246092	0.115282	NA	NA	NA	NA	NA	NA	NA	NA
rEDIH	NAGK	-0.0390716	0.0144344	0.0390746	0.00681767	NA	NA	NA	NA	NA	NA	NA	NA
AMED	NBL1	-0.0378136	0.013593	0.0279109	0.00542367	NA	NA	NA	NA	NA	NA	NA	NA
hPDI	PBLD	-0.0182609	0.0135991	0.361885	0.179395	NA	NA	NA	NA	NA	NA	NA	NA
rDII	NBL1	-0.0670021	0.0135741	1.62144e-05	8.2098e-07	NA	NA	NA	NA	NA	NA	NA	NA
AMED	NCAM1	0.0372658	0.0131845	0.0252389	0.00472312	NA	NA	NA	NA	NA	NA	NA	NA
AMED	NCAM2	0.0757623	0.0136083	1.23739e-06	2.7093e-08	NA	NA	NA	NA	NA	NA	NA	NA
hPDI	NCAM2	0.0631637	0.0132946	5.14001e-05	2.075e-06	NA	NA	NA	NA	NA	NA	NA	NA
hPDI	PBXIP1	-0.0322448	0.0142638	0.0978186	0.0238281	NA	NA	NA	NA	NA	NA	NA	NA
rDII	NCAM2	0.0547129	0.0136711	0.000613984	6.36178e-05	NA	NA	NA	NA	NA	NA	NA	NA
rEDIH	PBXIP1	-0.0231578	0.0141627	0.227269	0.102088	NA	NA	NA	NA	NA	NA	NA	NA
HEI	PBXIP1	-0.0332834	0.014327	0.0770739	0.0202137	NA	NA	NA	NA	NA	NA	NA	NA
AMED	PCARE	0.020174	0.0151463	0.321789	0.182946	NA	NA	NA	NA	NA	NA	NA	NA
HEI	NCAM2	0.0818308	0.0133443	4.30069e-08	9.26935e-10	NA	NA	NA	NA	NA	NA	NA	NA
rDII	PCARE	0.00495718	0.0151499	0.839769	0.743524	NA	NA	NA	NA	NA	NA	NA	NA
rEDIH	PCARE	0.00635724	0.0147227	0.804557	0.665907	NA	NA	NA	NA	NA	NA	NA	NA
AMED	NCAN	0.0486015	0.0129302	0.00191005	0.000172512	NA	NA	NA	NA	NA	NA	NA	NA
hPDI	NCAN	0.0360883	0.0126337	0.0252355	0.00429944	NA	NA	NA	NA	NA	NA	NA	NA
rEDIH	NCAN	0.0376917	0.0126924	0.0225582	0.00299438	NA	NA	NA	NA	NA	NA	NA	NA
HEI	NCAN	0.0388873	0.0126749	0.0127329	0.00216498	NA	NA	NA	NA	NA	NA	NA	NA
hPDI	NCS1	0.035156	0.012164	0.0230578	0.00386531	NA	NA	NA	NA	NA	NA	NA	NA
rDII	NCS1	0.035689	0.0125144	0.017422	0.00436294	NA	NA	NA	NA	NA	NA	NA	NA
AMED	PCBP2	-0.0272588	0.0148644	0.161898	0.0667419	NA	NA	NA	NA	NA	NA	NA	NA
hPDI	PCBP2	-0.0178087	0.014486	0.407016	0.218994	NA	NA	NA	NA	NA	NA	NA	NA
rDII	PCBP2	-0.0350571	0.0148907	0.0515767	0.0185979	NA	NA	NA	NA	NA	NA	NA	NA
rEDIH	PCBP2	-0.0317948	0.0143456	0.0924093	0.0267145	NA	NA	NA	NA	NA	NA	NA	NA
HEI	PCBP2	-0.0153857	0.0145237	0.480247	0.289496	NA	NA	NA	NA	NA	NA	NA	NA
AMED	PCDH1	0.00722011	0.0135306	0.723815	0.593632	-0.00793676	0.0399284	0.937539	0.842475	NA	NA	NA	NA
hPDI	PCDH1	-0.001224	0.0131886	0.957169	0.92606	-0.0125208	0.0423783	0.967319	0.767702	NA	NA	NA	NA
rDII	PCDH1	0.00351915	0.0135452	0.87717	0.795022	0.0111048	0.0449046	0.950644	0.804723	NA	NA	NA	NA
rEDIH	PCDH1	0.00192325	0.0132644	0.930826	0.884722	0.00796765	0.0463315	0.998863	0.863492	NA	NA	NA	NA
HEI	PCDH1	-0.0145923	0.0132398	0.459864	0.270443	0.0653118	0.0458451	0.995681	0.154544	NA	NA	NA	NA
AMED	PCDH12	0.0133712	0.0148978	0.530188	0.369481	NA	NA	NA	NA	NA	NA	NA	NA
hPDI	PCDH12	0.0215914	0.0144884	0.305585	0.136222	NA	NA	NA	NA	NA	NA	NA	NA
rDII	PCDH12	0.00958262	0.0149281	0.659772	0.520956	NA	NA	NA	NA	NA	NA	NA	NA
rEDIH	PCDH12	0.0226981	0.0143776	0.245302	0.114467	NA	NA	NA	NA	NA	NA	NA	NA
HEI	PCDH12	0.0286679	0.0145482	0.143748	0.048834	NA	NA	NA	NA	NA	NA	NA	NA
AMED	PCDH17	0.00659548	0.0137118	0.751835	0.63053	NA	NA	NA	NA	NA	NA	NA	NA
hPDI	PCDH17	0.0017933	0.0133277	0.934198	0.892969	NA	NA	NA	NA	NA	NA	NA	NA
rDII	PCDH17	-0.0170624	0.0137618	0.345442	0.215088	NA	NA	NA	NA	NA	NA	NA	NA
rEDIH	PCDH17	-0.0133223	0.0134501	0.504896	0.321973	NA	NA	NA	NA	NA	NA	NA	NA
HEI	PCDH17	-0.00802317	0.0134276	0.698308	0.550189	NA	NA	NA	NA	NA	NA	NA	NA
AMED	PCDH7	0.0163432	0.0148457	0.430054	0.271009	NA	NA	NA	NA	NA	NA	NA	NA
hPDI	PCDH7	-0.0152411	0.0144	0.482029	0.289921	NA	NA	NA	NA	NA	NA	NA	NA
rDII	PCDH7	-0.0145087	0.0148466	0.478806	0.3285	NA	NA	NA	NA	NA	NA	NA	NA
rEDIH	PCDH7	-0.0150329	0.0143087	0.47633	0.29349	NA	NA	NA	NA	NA	NA	NA	NA
HEI	PCDH7	0.0154466	0.0144788	0.476502	0.286097	NA	NA	NA	NA	NA	NA	NA	NA
AMED	PCDH9	-0.0234513	0.0146337	0.221719	0.1091	NA	NA	NA	NA	NA	NA	NA	NA
hPDI	PCDH9	-0.00839803	0.0141051	0.710599	0.551611	NA	NA	NA	NA	NA	NA	NA	NA
rDII	NDUFB7	-0.0476509	0.0149533	0.00738944	0.00144856	NA	NA	NA	NA	NA	NA	NA	NA
rEDIH	PCDH9	-0.0291153	0.0141018	0.117673	0.0390095	NA	NA	NA	NA	NA	NA	NA	NA
HEI	PCDH9	-0.0160209	0.0142739	0.45006	0.261752	NA	NA	NA	NA	NA	NA	NA	NA
AMED	PCDHB15	0.00144262	0.0149331	0.959422	0.923044	NA	NA	NA	NA	NA	NA	NA	NA
hPDI	PCDHB15	-0.0111927	0.014455	0.620795	0.438783	NA	NA	NA	NA	NA	NA	NA	NA
rDII	PCDHB15	-0.014241	0.0149525	0.489444	0.340934	NA	NA	NA	NA	NA	NA	NA	NA
rEDIH	PCDHB15	0.0143599	0.0144156	0.502659	0.319235	NA	NA	NA	NA	NA	NA	NA	NA
HEI	PCDHB15	0.0172909	0.0145686	0.423326	0.235342	NA	NA	NA	NA	NA	NA	NA	NA
AMED	PCNA	0.0364204	0.0151376	0.061142	0.0161693	NA	NA	NA	NA	NA	NA	NA	NA
hPDI	PCNA	0.016616	0.0147764	0.455491	0.26086	NA	NA	NA	NA	NA	NA	NA	NA
rDII	PCNA	0.0211457	0.0151519	0.278187	0.162908	NA	NA	NA	NA	NA	NA	NA	NA
rEDIH	PCNA	0.00097217	0.0147134	0.967351	0.947322	NA	NA	NA	NA	NA	NA	NA	NA
HEI	PCNA	0.032238	0.0147731	0.0998702	0.0291445	NA	NA	NA	NA	NA	NA	NA	NA
AMED	PCOLCE	-0.0147972	0.021229	0.633729	0.485866	NA	NA	NA	NA	NA	NA	NA	NA
hPDI	PCOLCE	0.0117592	0.0208517	0.72552	0.572854	NA	NA	NA	NA	NA	NA	NA	NA
rDII	PCOLCE	-0.0189932	0.0215614	0.528068	0.378482	NA	NA	NA	NA	NA	NA	NA	NA
rEDIH	PCOLCE	-0.0189779	0.0213408	0.556901	0.373959	NA	NA	NA	NA	NA	NA	NA	NA
HEI	PCOLCE	-0.0203897	0.0205732	0.505107	0.321762	NA	NA	NA	NA	NA	NA	NA	NA
rEDIH	NDUFB7	-0.0373717	0.0144169	0.0486241	0.00956512	NA	NA	NA	NA	NA	NA	NA	NA
hPDI	NDUFS6	-0.0364423	0.0137277	0.0418604	0.0079625	NA	NA	NA	NA	NA	NA	NA	NA
rDII	PCSK7	-0.00957355	0.0149644	0.660696	0.522364	NA	NA	NA	NA	NA	NA	NA	NA
rEDIH	PCSK7	-0.015269	0.0144262	0.472907	0.289914	NA	NA	NA	NA	NA	NA	NA	NA
HEI	PCSK7	-0.0331249	0.0145737	0.0846022	0.0230752	NA	NA	NA	NA	NA	NA	NA	NA
AMED	NECTIN2	-0.076946	0.0136266	8.2332e-07	1.71818e-08	NA	NA	NA	NA	NA	NA	NA	NA
hPDI	NECTIN2	-0.0625006	0.0133426	6.6235e-05	2.87781e-06	NA	NA	NA	NA	NA	NA	NA	NA
rDII	NECTIN2	-0.0946947	0.0136553	4.92245e-10	4.54691e-12	NA	NA	NA	NA	NA	NA	NA	NA
rEDIH	PCSK9	-0.0171791	0.0132714	0.35672	0.195567	NA	NA	NA	NA	NA	NA	NA	NA
HEI	NECTIN2	-0.062696	0.0133596	4.40707e-05	2.75913e-06	NA	NA	NA	NA	NA	NA	NA	NA
AMED	PCYT2	-0.0366691	0.0149512	0.056394	0.0142191	NA	NA	NA	NA	NA	NA	NA	NA
hPDI	PCYT2	-0.0216248	0.014532	0.30617	0.136797	NA	NA	NA	NA	NA	NA	NA	NA
AMED	NECTIN4	-0.0361897	0.0136467	0.0374214	0.0080271	NA	NA	NA	NA	NA	NA	NA	NA
rDII	NECTIN4	-0.0505845	0.01364	0.00161497	0.000210527	NA	NA	NA	NA	NA	NA	NA	NA
HEI	PCYT2	-0.0298137	0.0145844	0.127097	0.0409862	NA	NA	NA	NA	NA	NA	NA	NA
AMED	PDAP1	-0.030167	0.0148581	0.120104	0.0423772	NA	NA	NA	NA	NA	NA	NA	NA
hPDI	PDAP1	-0.0180804	0.0144874	0.399958	0.212089	NA	NA	NA	NA	NA	NA	NA	NA
rDII	PDAP1	-0.0277306	0.0148849	0.131383	0.0625227	NA	NA	NA	NA	NA	NA	NA	NA
rEDIH	PDAP1	-0.0257329	0.0143927	0.18008	0.0738527	NA	NA	NA	NA	NA	NA	NA	NA
HEI	PDAP1	-0.0196915	0.014538	0.350256	0.175645	NA	NA	NA	NA	NA	NA	NA	NA
AMED	PDCD1	-0.0162812	0.0136068	0.381767	0.231533	NA	NA	NA	NA	NA	NA	NA	NA
hPDI	PDCD1	-0.0192833	0.013214	0.316704	0.144537	NA	NA	NA	NA	NA	NA	NA	NA
rEDIH	NEDD9	-0.0393652	0.0146222	0.0402811	0.00712464	NA	NA	NA	NA	NA	NA	NA	NA
rEDIH	PDCD1	-0.0201414	0.0133163	0.268723	0.130454	NA	NA	NA	NA	NA	NA	NA	NA
HEI	PDCD1	-0.0310018	0.01333	0.0766862	0.0200701	NA	NA	NA	NA	NA	NA	NA	NA
AMED	PDCD1LG2	0.0253985	0.013752	0.158014	0.0648164	NA	NA	NA	NA	NA	NA	NA	NA
hPDI	PDCD1LG2	0.00996681	0.0134197	0.635581	0.457697	NA	NA	NA	NA	NA	NA	NA	NA
rDII	PDCD1LG2	0.00319654	0.0137861	0.888487	0.81665	NA	NA	NA	NA	NA	NA	NA	NA
rEDIH	PDCD1LG2	-0.00688231	0.0134623	0.760669	0.609212	NA	NA	NA	NA	NA	NA	NA	NA
HEI	PDCD1LG2	0.0167257	0.0135059	0.40093	0.215622	NA	NA	NA	NA	NA	NA	NA	NA
AMED	NELL1	0.0602764	0.0138475	0.000247584	1.3681e-05	NA	NA	NA	NA	NA	NA	NA	NA
hPDI	PDCD5	-0.0231879	0.01341	0.226909	0.083839	NA	NA	NA	NA	NA	NA	NA	NA
hPDI	NELL1	0.0592879	0.0134979	0.000211162	1.14226e-05	NA	NA	NA	NA	NA	NA	NA	NA
rEDIH	PDCD5	-0.0328611	0.013448	0.0632031	0.0145737	NA	NA	NA	NA	NA	NA	NA	NA
rDII	NELL1	0.0614128	0.0138483	0.000121594	9.40137e-06	NA	NA	NA	NA	NA	NA	NA	NA
AMED	PDCD6	-0.0141107	0.013873	0.467218	0.309134	NA	NA	NA	NA	NA	NA	NA	NA
hPDI	PDCD6	0.0119593	0.0135823	0.566175	0.378622	NA	NA	NA	NA	NA	NA	NA	NA
rDII	PDCD6	-0.0109645	0.0139258	0.578042	0.431109	NA	NA	NA	NA	NA	NA	NA	NA
rEDIH	PDCD6	0.00162639	0.0136104	0.942954	0.904887	NA	NA	NA	NA	NA	NA	NA	NA
HEI	PDCD6	-0.0092153	0.0135863	0.661154	0.497625	NA	NA	NA	NA	NA	NA	NA	NA
AMED	PDCL2	0.0149875	0.0151665	0.481124	0.323108	NA	NA	NA	NA	NA	NA	NA	NA
hPDI	PDCL2	0.0205317	0.0147968	0.344269	0.165333	NA	NA	NA	NA	NA	NA	NA	NA
rDII	PDCL2	-0.0125457	0.015175	0.556404	0.408431	NA	NA	NA	NA	NA	NA	NA	NA
rEDIH	PDCL2	-0.00161227	0.0147339	0.948229	0.912869	NA	NA	NA	NA	NA	NA	NA	NA
HEI	PDCL2	0.025821	0.0147964	0.205621	0.0810361	NA	NA	NA	NA	NA	NA	NA	NA
AMED	PDE1C	0.0165038	0.0151604	0.434804	0.276383	NA	NA	NA	NA	NA	NA	NA	NA
hPDI	PDE1C	0.0104593	0.0147893	0.650939	0.479463	NA	NA	NA	NA	NA	NA	NA	NA
rDII	PDE1C	0.00376594	0.0151703	0.880796	0.803956	NA	NA	NA	NA	NA	NA	NA	NA
rEDIH	PDE1C	0.00588953	0.0147281	0.819653	0.68926	NA	NA	NA	NA	NA	NA	NA	NA
HEI	PDE1C	0.0164282	0.0147937	0.455602	0.266846	NA	NA	NA	NA	NA	NA	NA	NA
AMED	PDE4D	0.0133526	0.0151298	0.539093	0.377531	NA	NA	NA	NA	NA	NA	NA	NA
hPDI	PDE4D	0.000552408	0.0147351	0.983849	0.970097	NA	NA	NA	NA	NA	NA	NA	NA
rDII	PDE4D	0.00700004	0.0151176	0.763513	0.643357	NA	NA	NA	NA	NA	NA	NA	NA
rEDIH	PDE4D	-0.00756503	0.0147052	0.75891	0.606966	NA	NA	NA	NA	NA	NA	NA	NA
HEI	PDE4D	0.00777961	0.0147733	0.735312	0.598497	NA	NA	NA	NA	NA	NA	NA	NA
AMED	PDE5A	-0.00955518	0.0150576	0.666404	0.525736	NA	NA	NA	NA	NA	NA	NA	NA
hPDI	PDE5A	-0.0100613	0.0146747	0.662834	0.492987	NA	NA	NA	NA	NA	NA	NA	NA
rDII	PDE5A	-0.033718	0.0151325	0.0665063	0.0259154	NA	NA	NA	NA	NA	NA	NA	NA
rEDIH	PDE5A	-0.0302727	0.0145504	0.11475	0.0375302	NA	NA	NA	NA	NA	NA	NA	NA
HEI	PDE5A	-0.0153458	0.0147234	0.485272	0.297339	NA	NA	NA	NA	NA	NA	NA	NA
AMED	PDGFA	-0.0256094	0.013779	0.15509	0.0631397	NA	NA	NA	NA	NA	NA	NA	NA
hPDI	PDGFA	-0.0201865	0.0134659	0.30202	0.13391	NA	NA	NA	NA	NA	NA	NA	NA
rDII	PDGFA	-0.0298956	0.0138135	0.0752064	0.0304891	NA	NA	NA	NA	NA	NA	NA	NA
rEDIH	PDGFA	-0.017195	0.0135177	0.367026	0.203415	NA	NA	NA	NA	NA	NA	NA	NA
HEI	PDGFA	-0.0235043	0.0135169	0.20726	0.0821099	NA	NA	NA	NA	NA	NA	NA	NA
AMED	PDGFB	-0.0242206	0.0137917	0.180807	0.0791148	0.0810677	0.044104	0.635817	0.0663105	NA	NA	NA	NA
hPDI	PDGFB	-0.0246546	0.0134704	0.19661	0.0672631	0.0826354	0.0534405	0.699797	0.122311	NA	NA	NA	NA
rDII	PDGFB	-0.0297772	0.0138271	0.0766078	0.0313193	-0.0587978	0.0519217	0.94783	0.257694	NA	NA	NA	NA
rEDIH	PDGFB	-0.0213391	0.0135629	0.246308	0.115697	0.0223658	0.0474603	0.998608	0.637551	NA	NA	NA	NA
HEI	PDGFB	-0.0218006	0.0135284	0.249723	0.107134	0.0256151	0.0456307	0.995681	0.574665	NA	NA	NA	NA
HEI	NELL1	0.0455596	0.0135708	0.00553047	0.00079277	NA	NA	NA	NA	NA	NA	NA	NA
rDII	NEXN	-0.0601806	0.0148675	0.000522068	5.25105e-05	NA	NA	NA	NA	NA	NA	NA	NA
rDII	PDGFC	-0.0107529	0.0140262	0.588231	0.443337	NA	NA	NA	NA	NA	NA	NA	NA
rEDIH	PDGFC	-0.00193073	0.0137075	0.932328	0.887992	NA	NA	NA	NA	NA	NA	NA	NA
HEI	PDGFC	-0.0333686	0.0136535	0.059855	0.0145593	NA	NA	NA	NA	NA	NA	NA	NA
AMED	PDGFRA	-0.0147923	0.0136299	0.435695	0.277843	NA	NA	NA	NA	NA	NA	NA	NA
hPDI	PDGFRA	-0.00987967	0.0133448	0.637156	0.459126	NA	NA	NA	NA	NA	NA	NA	NA
rDII	PDGFRA	-0.023953	0.0136789	0.159481	0.0799861	NA	NA	NA	NA	NA	NA	NA	NA
rEDIH	PDGFRA	0.0163175	0.0133703	0.390827	0.222355	NA	NA	NA	NA	NA	NA	NA	NA
HEI	PDGFRA	-0.00369927	0.0133489	0.868123	0.781697	NA	NA	NA	NA	NA	NA	NA	NA
AMED	PDGFRB	-0.000612682	0.013709	0.982163	0.964354	NA	NA	NA	NA	NA	NA	NA	NA
hPDI	PDGFRB	0.0231474	0.0133987	0.227215	0.0841202	NA	NA	NA	NA	NA	NA	NA	NA
rDII	PDGFRB	-0.0188174	0.0137425	0.288861	0.170965	NA	NA	NA	NA	NA	NA	NA	NA
rEDIH	PDGFRB	0.0121391	0.0134458	0.550794	0.366663	NA	NA	NA	NA	NA	NA	NA	NA
HEI	PDGFRB	0.0111947	0.0134468	0.581091	0.405154	NA	NA	NA	NA	NA	NA	NA	NA
AMED	PDIA2	-0.00347757	0.015154	0.892377	0.818504	NA	NA	NA	NA	NA	NA	NA	NA
hPDI	PDIA2	0.0142072	0.0147846	0.52506	0.336627	NA	NA	NA	NA	NA	NA	NA	NA
rDII	PDIA2	-0.00227242	0.0151621	0.925743	0.880869	NA	NA	NA	NA	NA	NA	NA	NA
rEDIH	PDIA2	0.00802515	0.0147198	0.743309	0.585645	NA	NA	NA	NA	NA	NA	NA	NA
HEI	PDIA2	0.00597529	0.0147873	0.802081	0.68617	NA	NA	NA	NA	NA	NA	NA	NA
rDII	NFAT5	-0.0369842	0.0151364	0.0424234	0.0145862	NA	NA	NA	NA	NA	NA	NA	NA
hPDI	PDIA3	-0.0283205	0.0145834	0.167307	0.0522011	NA	NA	NA	NA	NA	NA	NA	NA
rDII	NFATC3	-0.04533	0.0139657	0.00626231	0.00117833	NA	NA	NA	NA	NA	NA	NA	NA
rEDIH	PDIA3	-0.0248814	0.0144603	0.20077	0.0853772	NA	NA	NA	NA	NA	NA	NA	NA
HEI	NFATC3	-0.0387765	0.0136417	0.023452	0.00449302	NA	NA	NA	NA	NA	NA	NA	NA
rDII	NFE2	-0.040161	0.0151585	0.0274667	0.0080906	NA	NA	NA	NA	NA	NA	NA	NA
hPDI	PDIA4	-0.0218245	0.0145046	0.299947	0.132477	NA	NA	NA	NA	NA	NA	NA	NA
rDII	NFKB1	-0.0468881	0.0150578	0.00899865	0.0018578	NA	NA	NA	NA	NA	NA	NA	NA
rEDIH	NFKB1	-0.0413724	0.0146499	0.0303578	0.00476208	NA	NA	NA	NA	NA	NA	NA	NA
HEI	PDIA4	-0.0278628	0.0145558	0.157428	0.0556533	NA	NA	NA	NA	NA	NA	NA	NA
AMED	PDIA5	-0.0203512	0.015168	0.317666	0.179754	NA	NA	NA	NA	NA	NA	NA	NA
hPDI	PDIA5	-0.0201559	0.0147984	0.35439	0.173254	NA	NA	NA	NA	NA	NA	NA	NA
rDII	PDIA5	-0.0231792	0.0151752	0.230063	0.12672	NA	NA	NA	NA	NA	NA	NA	NA
rEDIH	PDIA5	0.00281048	0.0147366	0.911344	0.848758	NA	NA	NA	NA	NA	NA	NA	NA
HEI	PDIA5	-0.0203799	0.014801	0.341287	0.1686	NA	NA	NA	NA	NA	NA	NA	NA
AMED	PDLIM5	-0.0217452	0.0149168	0.27374	0.144971	NA	NA	NA	NA	NA	NA	NA	NA
hPDI	PDLIM5	-0.00537165	0.0145319	0.821196	0.711664	NA	NA	NA	NA	NA	NA	NA	NA
rDII	NFU1	-0.0398597	0.0149624	0.0265972	0.00774796	NA	NA	NA	NA	NA	NA	NA	NA
rEDIH	PDLIM5	-0.0309754	0.0143947	0.102395	0.0314578	NA	NA	NA	NA	NA	NA	NA	NA
HEI	PDLIM5	-0.0131428	0.0145735	0.545379	0.367194	NA	NA	NA	NA	NA	NA	NA	NA
AMED	PDLIM7	-0.0303708	0.0138404	0.0909037	0.0282518	-0.0371474	0.0465848	0.791857	0.425378	NA	NA	NA	NA
hPDI	PDLIM7	-0.0170463	0.013526	0.396925	0.207629	0.00549653	0.0456688	0.974321	0.904222	NA	NA	NA	NA
rEDIH	NFU1	-0.0445302	0.0144169	0.0172775	0.00202152	NA	NA	NA	NA	NA	NA	NA	NA
rEDIH	PDLIM7	-0.0226173	0.0136126	0.217863	0.0966707	0.0131493	0.040222	0.998608	0.743791	NA	NA	NA	NA
HEI	PDLIM7	-0.0147295	0.0135801	0.468298	0.278127	-0.0211836	0.0421789	0.995681	0.615603	NA	NA	NA	NA
AMED	PDP1	0.00786397	0.0140687	0.710402	0.576205	NA	NA	NA	NA	NA	NA	NA	NA
hPDI	PDP1	-0.0250684	0.0137545	0.198222	0.0684248	NA	NA	NA	NA	NA	NA	NA	NA
rDII	PDP1	0.00711576	0.0141221	0.741193	0.614371	NA	NA	NA	NA	NA	NA	NA	NA
rEDIH	PDP1	-0.00424877	0.0138007	0.858737	0.758197	NA	NA	NA	NA	NA	NA	NA	NA
HEI	PDP1	-0.011502	0.0137532	0.578876	0.403015	NA	NA	NA	NA	NA	NA	NA	NA
AMED	PDRG1	-0.0111502	0.0150851	0.614045	0.459851	NA	NA	NA	NA	NA	NA	NA	NA
hPDI	PDRG1	-0.00239344	0.0147232	0.918847	0.87087	NA	NA	NA	NA	NA	NA	NA	NA
rDII	PDRG1	-0.0129412	0.0151513	0.542988	0.393076	NA	NA	NA	NA	NA	NA	NA	NA
rEDIH	PDRG1	0.0173577	0.014621	0.406434	0.235219	NA	NA	NA	NA	NA	NA	NA	NA
HEI	PDRG1	0.00829614	0.0147437	0.712329	0.573672	NA	NA	NA	NA	NA	NA	NA	NA
AMED	PDXDC1	-0.00466229	0.0151742	0.850523	0.758667	NA	NA	NA	NA	NA	NA	NA	NA
hPDI	PDXDC1	0.00770432	0.0148027	0.746875	0.602764	NA	NA	NA	NA	NA	NA	NA	NA
rDII	PDXDC1	-0.0229646	0.0151787	0.234633	0.13036	NA	NA	NA	NA	NA	NA	NA	NA
rEDIH	PDXDC1	0.00611388	0.0147397	0.811601	0.678315	NA	NA	NA	NA	NA	NA	NA	NA
HEI	PDXDC1	-0.00259237	0.0148073	0.917532	0.861029	NA	NA	NA	NA	NA	NA	NA	NA
AMED	PDZD2	-0.0132854	0.0151525	0.541312	0.380651	NA	NA	NA	NA	NA	NA	NA	NA
hPDI	PDZD2	-0.0181237	0.0147435	0.407016	0.219034	NA	NA	NA	NA	NA	NA	NA	NA
rDII	NFX1	-0.0428015	0.0150879	0.0181511	0.00457659	NA	NA	NA	NA	NA	NA	NA	NA
rEDIH	NFX1	-0.0542831	0.0146676	0.00354397	0.000217338	NA	NA	NA	NA	NA	NA	NA	NA
HEI	PDZD2	-0.000239179	0.0147959	0.995709	0.987103	NA	NA	NA	NA	NA	NA	NA	NA
rDII	NGRN	-0.0428822	0.0148495	0.0160428	0.00389682	NA	NA	NA	NA	NA	NA	NA	NA
rEDIH	NGRN	-0.0377665	0.0143206	0.0443255	0.00838591	NA	NA	NA	NA	NA	NA	NA	NA
HEI	NGRN	-0.0456306	0.0144784	0.0100741	0.00163364	NA	NA	NA	NA	NA	NA	NA	NA
rEDIH	PDZK1	-0.0355922	0.0144349	0.0605358	0.0137101	NA	NA	NA	NA	NA	NA	NA	NA
AMED	NHLRC3	-0.0849048	0.0148949	6.75701e-07	1.27142e-08	NA	NA	NA	NA	NA	NA	NA	NA
hPDI	NHLRC3	-0.0744154	0.0145173	1.01219e-05	3.08192e-07	NA	NA	NA	NA	NA	NA	NA	NA
rDII	NHLRC3	-0.0854002	0.0149983	4.77065e-07	1.31859e-08	NA	NA	NA	NA	NA	NA	NA	NA
rDII	PEAR1	0.0286304	0.0138171	0.0905078	0.0383025	NA	NA	NA	NA	NA	NA	NA	NA
rEDIH	PEAR1	0.00666251	0.0135224	0.771995	0.622244	NA	NA	NA	NA	NA	NA	NA	NA
rEDIH	NHLRC3	-0.0516693	0.01443	0.00491302	0.000346248	NA	NA	NA	NA	NA	NA	NA	NA
AMED	PEBP1	-0.0243958	0.0136958	0.174662	0.0749244	NA	NA	NA	NA	-0.0429792	0.0284128	0.87754	0.130476
hPDI	PEBP1	-0.0142195	0.0133778	0.48032	0.287868	NA	NA	NA	NA	-0.0347543	0.0289704	0.923699	0.230377
rDII	PEBP1	-0.0317245	0.0137376	0.0564223	0.0209629	NA	NA	NA	NA	-0.0683559	0.0282698	0.478111	0.0156698
rEDIH	PEBP1	-0.0324345	0.0134531	0.0664841	0.0159444	NA	NA	NA	NA	-0.0129469	0.028603	0.958142	0.650842
HEI	PEBP1	-0.0217194	0.0134388	0.24834	0.106116	NA	NA	NA	NA	-0.0235857	0.0287969	0.95685	0.412835
AMED	PECAM1	-0.0144227	0.0138377	0.455742	0.297332	NA	NA	NA	NA	NA	NA	NA	NA
hPDI	PECAM1	0.00204216	0.013516	0.924837	0.879909	NA	NA	NA	NA	NA	NA	NA	NA
HEI	NHLRC3	-0.069293	0.0146055	3.6064e-05	2.1558e-06	NA	NA	NA	NA	NA	NA	NA	NA
rEDIH	PECAM1	-0.0281316	0.0135918	0.116614	0.0385229	NA	NA	NA	NA	NA	NA	NA	NA
HEI	PECAM1	-0.000104366	0.0135787	0.997264	0.993868	NA	NA	NA	NA	NA	NA	NA	NA
AMED	NID1	-0.0567147	0.0135487	0.000450822	2.88415e-05	NA	NA	NA	NA	NA	NA	NA	NA
hPDI	PECR	-0.0297327	0.0147305	0.148196	0.0436021	NA	NA	NA	NA	NA	NA	NA	NA
hPDI	NID1	-0.0406607	0.0132698	0.014572	0.00219352	NA	NA	NA	NA	NA	NA	NA	NA
rEDIH	PECR	-0.033732	0.0146653	0.0813498	0.0214855	NA	NA	NA	NA	NA	NA	NA	NA
HEI	PECR	-0.028978	0.0147668	0.144924	0.049779	NA	NA	NA	NA	NA	NA	NA	NA
AMED	PENK	-0.0329687	0.0147085	0.083654	0.0250418	NA	NA	NA	NA	NA	NA	NA	NA
rDII	NID1	-0.0529131	0.0135614	0.000858226	9.66534e-05	NA	NA	NA	NA	NA	NA	NA	NA
HEI	NID1	-0.055749	0.0133043	0.000324384	2.8299e-05	NA	NA	NA	NA	NA	NA	NA	NA
rEDIH	PENK	-0.0126427	0.0142254	0.556901	0.374189	NA	NA	NA	NA	NA	NA	NA	NA
rEDIH	NIT2	-0.0487432	0.0144009	0.00828038	0.000718202	NA	NA	NA	NA	NA	NA	NA	NA
AMED	PEPD	-0.0112242	0.0146721	0.601535	0.444309	NA	NA	NA	NA	NA	NA	NA	NA
hPDI	PEPD	0.00279467	0.0142426	0.90647	0.844447	NA	NA	NA	NA	NA	NA	NA	NA
rDII	PEPD	0.0168506	0.0147073	0.391746	0.251961	NA	NA	NA	NA	NA	NA	NA	NA
rEDIH	PEPD	0.0058217	0.0142385	0.815112	0.682652	NA	NA	NA	NA	NA	NA	NA	NA
HEI	PEPD	-0.00705718	0.0143581	0.75572	0.623087	NA	NA	NA	NA	NA	NA	NA	NA
AMED	PER3	-0.027851	0.0149183	0.153268	0.0619782	NA	NA	NA	NA	NA	NA	NA	NA
hPDI	PER3	-0.0268369	0.0145309	0.192375	0.0648271	NA	NA	NA	NA	NA	NA	NA	NA
rDII	PER3	-0.0255575	0.0149687	0.17212	0.087814	NA	NA	NA	NA	NA	NA	NA	NA
rEDIH	PER3	-0.0206893	0.0144679	0.300239	0.152779	NA	NA	NA	NA	NA	NA	NA	NA
HEI	PER3	-0.0130731	0.014554	0.54726	0.369101	NA	NA	NA	NA	NA	NA	NA	NA
AMED	PF4	-0.0323027	0.0149611	0.0966779	0.030892	NA	NA	NA	NA	NA	NA	NA	NA
hPDI	PF4	-0.0288564	0.0145383	0.15695	0.0472188	NA	NA	NA	NA	NA	NA	NA	NA
rDII	PF4	-0.0291662	0.0149491	0.112583	0.0511109	NA	NA	NA	NA	NA	NA	NA	NA
rEDIH	PF4	-0.0055522	0.0144897	0.826261	0.701601	NA	NA	NA	NA	NA	NA	NA	NA
HEI	PF4	-0.0129708	0.0146242	0.553277	0.375157	NA	NA	NA	NA	NA	NA	NA	NA
AMED	PFDN2	-0.0208728	0.0140994	0.265444	0.138825	NA	NA	NA	NA	NA	NA	NA	NA
hPDI	PFDN2	-0.0204335	0.0137651	0.307601	0.137752	NA	NA	NA	NA	NA	NA	NA	NA
rDII	PFDN2	-0.0241478	0.0141292	0.171759	0.0874953	NA	NA	NA	NA	NA	NA	NA	NA
rEDIH	PFDN2	-0.00818661	0.0138418	0.716212	0.55425	NA	NA	NA	NA	NA	NA	NA	NA
HEI	PFDN2	-0.0193252	0.0137767	0.3302	0.160751	NA	NA	NA	NA	NA	NA	NA	NA
AMED	PFDN4	0.0282377	0.0151647	0.154107	0.062657	NA	NA	NA	NA	NA	NA	NA	NA
hPDI	PFDN4	0.0209905	0.014792	0.333467	0.155953	NA	NA	NA	NA	NA	NA	NA	NA
rDII	PFDN4	0.0261519	0.0151736	0.166917	0.084862	NA	NA	NA	NA	NA	NA	NA	NA
rEDIH	PFDN4	0.0206184	0.014733	0.312465	0.161738	NA	NA	NA	NA	NA	NA	NA	NA
HEI	PFDN4	0.0228973	0.0147997	0.272389	0.121896	NA	NA	NA	NA	NA	NA	NA	NA
AMED	PFDN6	0.0281114	0.0150516	0.15313	0.0618703	NA	NA	NA	NA	NA	NA	NA	NA
hPDI	PFDN6	0.0203546	0.0146953	0.345489	0.166087	NA	NA	NA	NA	NA	NA	NA	NA
rDII	PFDN6	0.0153238	0.0151219	0.458572	0.310944	NA	NA	NA	NA	NA	NA	NA	NA
rEDIH	PFDN6	0.0230757	0.0145915	0.244499	0.113843	NA	NA	NA	NA	NA	NA	NA	NA
HEI	PFDN6	0.0258584	0.0147112	0.202017	0.0788578	NA	NA	NA	NA	NA	NA	NA	NA
AMED	PFKFB2	-0.0164969	0.0137841	0.381767	0.231432	NA	NA	NA	NA	NA	NA	NA	NA
hPDI	PFKFB2	-0.0157879	0.013483	0.434977	0.24167	NA	NA	NA	NA	NA	NA	NA	NA
rDII	PFKFB2	-0.013267	0.0138215	0.487109	0.337157	NA	NA	NA	NA	NA	NA	NA	NA
rEDIH	PFKFB2	-0.0251136	0.0135032	0.160734	0.062963	NA	NA	NA	NA	NA	NA	NA	NA
HEI	PFKFB2	-0.0110702	0.0135363	0.588727	0.413499	NA	NA	NA	NA	NA	NA	NA	NA
AMED	PGA4	0.014846	0.0143597	0.459821	0.301251	NA	NA	NA	NA	NA	NA	NA	NA
hPDI	PGA4	-0.0182853	0.0139963	0.377126	0.191466	NA	NA	NA	NA	NA	NA	NA	NA
rDII	PGA4	0.0144826	0.0143952	0.46325	0.314433	NA	NA	NA	NA	NA	NA	NA	NA
rEDIH	PGA4	0.021735	0.0139327	0.251138	0.118825	NA	NA	NA	NA	NA	NA	NA	NA
HEI	PGA4	0.0103601	0.0140526	0.628909	0.461014	NA	NA	NA	NA	NA	NA	NA	NA
AMED	PGD	-0.0244838	0.0147211	0.205741	0.096341	NA	NA	NA	NA	NA	NA	NA	NA
hPDI	PGD	-0.031561	0.0143454	0.109412	0.027849	NA	NA	NA	NA	NA	NA	NA	NA
rDII	PGD	-0.0289841	0.0147449	0.109843	0.0493904	NA	NA	NA	NA	NA	NA	NA	NA
rEDIH	PGD	-0.026856	0.0142574	0.15542	0.0596717	NA	NA	NA	NA	NA	NA	NA	NA
HEI	PGD	-0.0288927	0.0143986	0.135272	0.0448437	NA	NA	NA	NA	NA	NA	NA	NA
rEDIH	NMI	-0.0448536	0.0144164	0.0163486	0.00187368	NA	NA	NA	NA	NA	NA	NA	NA
rDII	NMNAT1	-0.0371608	0.0137286	0.0243203	0.00681435	NA	NA	NA	NA	NA	NA	NA	NA
rEDIH	NMNAT1	-0.0397025	0.0134126	0.022991	0.00308879	NA	NA	NA	NA	NA	NA	NA	NA
rEDIH	PGF	-0.0242475	0.012189	0.131595	0.046718	0.0328562	0.041161	0.975159	0.424901	NA	NA	NA	NA
HEI	NMNAT1	-0.0386589	0.01341	0.0210654	0.00395651	NA	NA	NA	NA	NA	NA	NA	NA
AMED	NOMO1	-0.0794375	0.0135565	2.92707e-07	4.90683e-09	NA	NA	NA	NA	NA	NA	NA	NA
hPDI	NOMO1	-0.0791694	0.0132293	1.43636e-07	2.30958e-09	NA	NA	NA	NA	NA	NA	NA	NA
rDII	PGLYRP1	-0.0304693	0.0137771	0.0684801	0.0270359	NA	NA	NA	NA	NA	NA	NA	NA
rEDIH	PGLYRP1	-0.0124432	0.013489	0.541339	0.356324	NA	NA	NA	NA	NA	NA	NA	NA
rDII	NOMO1	-0.0794687	0.0136008	2.20238e-07	5.42496e-09	NA	NA	NA	NA	NA	NA	NA	NA
AMED	PGLYRP2	-0.0108446	0.0147939	0.614791	0.463564	NA	NA	NA	NA	NA	NA	NA	NA
hPDI	PGLYRP2	-0.0017258	0.0143885	0.940908	0.904533	NA	NA	NA	NA	NA	NA	NA	NA
rDII	PGLYRP2	-0.0201682	0.0147822	0.290986	0.172521	NA	NA	NA	NA	NA	NA	NA	NA
rEDIH	PGLYRP2	0.00744568	0.0143124	0.756255	0.602931	NA	NA	NA	NA	NA	NA	NA	NA
HEI	PGLYRP2	0.0191938	0.0144486	0.360437	0.184103	NA	NA	NA	NA	NA	NA	NA	NA
AMED	PGLYRP4	-0.0221247	0.0150304	0.268481	0.141089	NA	NA	NA	NA	NA	NA	NA	NA
hPDI	PGLYRP4	0.000679813	0.0146401	0.98109	0.962966	NA	NA	NA	NA	NA	NA	NA	NA
rDII	PGLYRP4	-0.0163841	0.0150189	0.419013	0.275376	NA	NA	NA	NA	NA	NA	NA	NA
rEDIH	PGLYRP4	0.00403911	0.0146111	0.871282	0.782222	NA	NA	NA	NA	NA	NA	NA	NA
HEI	PGLYRP4	-0.00410407	0.0146788	0.866974	0.779803	NA	NA	NA	NA	NA	NA	NA	NA
AMED	PGM2	-0.0073653	0.0150757	0.7485	0.625181	NA	NA	NA	NA	NA	NA	NA	NA
hPDI	PGM2	-0.000156272	0.0147175	0.99596	0.991529	NA	NA	NA	NA	NA	NA	NA	NA
rDII	PGM2	-0.00534412	0.0151423	0.825876	0.72416	NA	NA	NA	NA	NA	NA	NA	NA
rEDIH	PGM2	-0.00258439	0.0146136	0.915379	0.859636	NA	NA	NA	NA	NA	NA	NA	NA
HEI	PGM2	0.00883892	0.014734	0.6976	0.548601	NA	NA	NA	NA	NA	NA	NA	NA
AMED	PGR	0.00444097	0.0150421	0.856626	0.767827	NA	NA	NA	NA	NA	NA	NA	NA
hPDI	PGR	-0.0219844	0.0146401	0.301237	0.133253	NA	NA	NA	NA	NA	NA	NA	NA
rDII	PGR	0.000299971	0.0150921	0.99166	0.984143	NA	NA	NA	NA	NA	NA	NA	NA
rEDIH	PGR	-0.0040967	0.0145857	0.8696	0.778823	NA	NA	NA	NA	NA	NA	NA	NA
HEI	PGR	-0.0154003	0.014669	0.483037	0.29384	NA	NA	NA	NA	NA	NA	NA	NA
AMED	PHACTR2	-0.0345115	0.0148979	0.0722707	0.0205711	NA	NA	NA	NA	NA	NA	NA	NA
hPDI	PHACTR2	-0.0164517	0.0145143	0.452116	0.257069	NA	NA	NA	NA	NA	NA	NA	NA
rEDIH	NOMO1	-0.0490146	0.0133448	0.00376354	0.000242062	NA	NA	NA	NA	NA	NA	NA	NA
rEDIH	PHACTR2	-0.0346169	0.0143796	0.0667755	0.0161056	NA	NA	NA	NA	NA	NA	NA	NA
HEI	PHACTR2	-0.026199	0.0145563	0.188951	0.0719476	NA	NA	NA	NA	NA	NA	NA	NA
HEI	NOMO1	-0.0764798	0.013303	3.41387e-07	9.46026e-09	NA	NA	NA	NA	NA	NA	NA	NA
rDII	NOS2	-0.0434026	0.0150734	0.0163083	0.00400224	NA	NA	NA	NA	NA	NA	NA	NA
hPDI	NOS3	-0.0401734	0.0134392	0.0178898	0.00280925	NA	NA	NA	NA	NA	NA	NA	NA
rDII	NOS3	-0.0421654	0.0138422	0.0107148	0.00232928	NA	NA	NA	NA	NA	NA	NA	NA
rEDIH	NOS3	-0.0388354	0.0135587	0.0281644	0.00419648	NA	NA	NA	NA	NA	NA	NA	NA
AMED	PHLDB2	0.00752518	0.0151785	0.745262	0.620074	NA	NA	NA	NA	NA	NA	NA	NA
hPDI	PHLDB2	-0.0189548	0.0148078	0.387946	0.200589	NA	NA	NA	NA	NA	NA	NA	NA
rDII	PHLDB2	0.00757857	0.0151866	0.742828	0.617781	NA	NA	NA	NA	NA	NA	NA	NA
rEDIH	PHLDB2	-0.00966274	0.0147437	0.683445	0.512255	NA	NA	NA	NA	NA	NA	NA	NA
HEI	PHLDB2	-0.00958099	0.0148111	0.675893	0.517743	NA	NA	NA	NA	NA	NA	NA	NA
HEI	NOS3	-0.0380348	0.0134973	0.0247029	0.00485099	NA	NA	NA	NA	NA	NA	NA	NA
AMED	NOTCH3	0.0387248	0.0128065	0.0161082	0.00250743	NA	NA	NA	NA	NA	NA	NA	NA
hPDI	NOTCH3	0.0541078	0.0125102	0.00026662	1.5516e-05	NA	NA	NA	NA	NA	NA	NA	NA
rEDIH	PHOSPHO1	-0.0260996	0.0129798	0.127281	0.0443977	NA	NA	NA	NA	NA	NA	NA	NA
rEDIH	NOTCH3	0.0326999	0.0125643	0.0475648	0.00927663	NA	NA	NA	NA	NA	NA	NA	NA
AMED	PHYKPL	-0.0204683	0.0149576	0.307844	0.171247	NA	NA	NA	NA	NA	NA	NA	NA
hPDI	PHYKPL	-0.0152732	0.0145856	0.487714	0.295087	NA	NA	NA	NA	NA	NA	NA	NA
HEI	NOTCH3	0.0586485	0.012548	4.75406e-05	3.02516e-06	NA	NA	NA	NA	NA	NA	NA	NA
rEDIH	PHYKPL	-0.0352521	0.0144536	0.0637508	0.0147654	NA	NA	NA	NA	NA	NA	NA	NA
HEI	PHYKPL	-0.0170483	0.0146275	0.431173	0.243876	NA	NA	NA	NA	NA	NA	NA	NA
AMED	PI16	-0.0232085	0.0143922	0.219236	0.106903	NA	NA	NA	NA	NA	NA	NA	NA
hPDI	PI16	-0.00308993	0.0140123	0.895648	0.825479	NA	NA	NA	NA	NA	NA	NA	NA
rDII	PI16	-0.00505465	0.0144315	0.826879	0.726165	NA	NA	NA	NA	NA	NA	NA	NA
rEDIH	PI16	0.0115934	0.013969	0.588381	0.406613	NA	NA	NA	NA	NA	NA	NA	NA
HEI	PI16	-0.0160317	0.0140856	0.442807	0.25511	NA	NA	NA	NA	NA	NA	NA	NA
AMED	NPC2	-0.0560973	0.0140754	0.000928911	6.836e-05	NA	NA	NA	NA	NA	NA	NA	NA
hPDI	NPC2	-0.0724445	0.0135678	3.96241e-06	9.76029e-08	NA	NA	NA	NA	NA	NA	NA	NA
rDII	NPC2	-0.0616047	0.0140603	0.000147499	1.20437e-05	NA	NA	NA	NA	NA	NA	NA	NA
rEDIH	PI3	-0.0191496	0.0128131	0.275823	0.135094	NA	NA	NA	NA	NA	NA	NA	NA
rEDIH	NPC2	-0.0516418	0.0135785	0.00250162	0.000144637	NA	NA	NA	NA	NA	NA	NA	NA
HEI	NPC2	-0.0698333	0.013731	9.18531e-06	3.80233e-07	NA	NA	NA	NA	NA	NA	NA	NA
hPDI	PIBF1	-0.0289222	0.0145126	0.155118	0.0463284	NA	NA	NA	NA	NA	NA	NA	NA
AMED	NPDC1	-0.0559042	0.0132101	0.000382439	2.35508e-05	NA	NA	NA	NA	NA	NA	NA	NA
hPDI	NPDC1	-0.0469127	0.0129298	0.00285317	0.000287953	NA	NA	NA	NA	NA	NA	NA	NA
HEI	PIBF1	-0.0360551	0.0145528	0.0552268	0.0132635	NA	NA	NA	NA	NA	NA	NA	NA
AMED	PIGR	-0.0211523	0.0133995	0.230368	0.114488	NA	NA	NA	NA	NA	NA	NA	NA
hPDI	PIGR	-0.025421	0.0130852	0.167307	0.0521013	NA	NA	NA	NA	NA	NA	NA	NA
rDII	NPDC1	-0.066682	0.0132509	1.05211e-05	5.00317e-07	NA	NA	NA	NA	NA	NA	NA	NA
rEDIH	PIGR	-0.0271604	0.0131664	0.117924	0.0391734	NA	NA	NA	NA	NA	NA	NA	NA
HEI	PIGR	-0.0287291	0.0131302	0.0987303	0.0287105	NA	NA	NA	NA	NA	NA	NA	NA
AMED	PIK3AP1	-0.0201856	0.0138591	0.274216	0.145317	-0.00845947	0.0438746	0.937539	0.847142	NA	NA	NA	NA
hPDI	PIK3AP1	-0.00144253	0.0135452	0.948956	0.915192	-0.0286333	0.0470009	0.890596	0.54251	NA	NA	NA	NA
rDII	PIK3AP1	0.00253358	0.0138787	0.910609	0.855156	-0.0584078	0.0427043	0.94783	0.17167	NA	NA	NA	NA
rEDIH	PIK3AP1	-0.0221405	0.0135866	0.228837	0.103248	-0.00217153	0.0393364	0.998863	0.955986	NA	NA	NA	NA
HEI	PIK3AP1	-0.0165742	0.0135887	0.409784	0.22263	-1.90539e-05	0.042504	0.999828	0.999642	NA	NA	NA	NA
AMED	PIK3IP1	-0.0307142	0.0129767	0.0656725	0.017974	NA	NA	NA	NA	NA	NA	NA	NA
hPDI	PIK3IP1	-0.0306433	0.0126459	0.0709358	0.0154178	NA	NA	NA	NA	NA	NA	NA	NA
HEI	NPDC1	-0.054462	0.0129367	0.00030477	2.59623e-05	NA	NA	NA	NA	NA	NA	NA	NA
rEDIH	PIK3IP1	0.0122756	0.0127553	0.51893	0.335893	NA	NA	NA	NA	NA	NA	NA	NA
HEI	PIK3IP1	-0.0295096	0.0127329	0.0779525	0.0205082	NA	NA	NA	NA	NA	NA	NA	NA
AMED	PIKFYVE	-0.0136382	0.0150509	0.526989	0.364908	NA	NA	NA	NA	NA	NA	NA	NA
hPDI	PIKFYVE	-0.0306741	0.0146488	0.132642	0.0363171	NA	NA	NA	NA	NA	NA	NA	NA
rDII	PIKFYVE	-0.0344237	0.0150937	0.0598178	0.0226133	NA	NA	NA	NA	NA	NA	NA	NA
rEDIH	PIKFYVE	-0.0299228	0.0145889	0.11952	0.0403169	NA	NA	NA	NA	NA	NA	NA	NA
HEI	PIKFYVE	-0.0114358	0.0146795	0.606585	0.436003	NA	NA	NA	NA	NA	NA	NA	NA
rEDIH	NPL	-0.0449209	0.0128017	0.00596197	0.000453957	NA	NA	NA	NA	NA	NA	NA	NA
HEI	NPL	-0.034143	0.0129363	0.0378267	0.00833403	NA	NA	NA	NA	NA	NA	NA	NA
hPDI	NPTX1	0.0341838	0.0129928	0.0440918	0.00853779	NA	NA	NA	NA	NA	NA	NA	NA
rEDIH	PILRA	-0.0178137	0.0132886	0.338166	0.180132	NA	NA	NA	NA	NA	NA	NA	NA
hPDI	NPTXR	0.039642	0.0134331	0.0198633	0.00318031	NA	NA	NA	NA	NA	NA	NA	NA
hPDI	NPY	-0.0403729	0.0131331	0.0142227	0.00212149	NA	NA	NA	NA	NA	NA	NA	NA
hPDI	PILRB	-0.031531	0.0134102	0.082023	0.0187449	NA	NA	NA	NA	NA	NA	NA	NA
AMED	NRP1	0.0415721	0.0136927	0.0156769	0.00240812	NA	NA	NA	NA	NA	NA	NA	NA
rEDIH	PILRB	-0.0202392	0.0134448	0.271553	0.132293	NA	NA	NA	NA	NA	NA	NA	NA
AMED	NRP2	0.0476581	0.0133297	0.00341475	0.000352807	NA	NA	NA	NA	NA	NA	NA	NA
AMED	PINLYP	-0.0370608	0.0149198	0.0531774	0.013026	NA	NA	NA	NA	NA	NA	NA	NA
hPDI	PINLYP	-0.0297854	0.0145465	0.141481	0.040654	NA	NA	NA	NA	NA	NA	NA	NA
rDII	PINLYP	-0.030575	0.0150045	0.0967372	0.0416337	NA	NA	NA	NA	NA	NA	NA	NA
rEDIH	PINLYP	0.00487367	0.0144326	0.845915	0.735615	NA	NA	NA	NA	NA	NA	NA	NA
HEI	PINLYP	-0.0316352	0.014592	0.10265	0.0302096	NA	NA	NA	NA	NA	NA	NA	NA
AMED	PITHD1	0.0300371	0.0151363	0.127923	0.0472655	NA	NA	NA	NA	NA	NA	NA	NA
hPDI	PITHD1	0.00281454	0.0147711	0.909905	0.848892	NA	NA	NA	NA	NA	NA	NA	NA
rDII	PITHD1	0.0286818	0.0151458	0.123989	0.0583251	NA	NA	NA	NA	NA	NA	NA	NA
rEDIH	PITHD1	0.0130583	0.0147058	0.557	0.374602	NA	NA	NA	NA	NA	NA	NA	NA
HEI	PITHD1	0.0245707	0.0147733	0.233313	0.0963425	NA	NA	NA	NA	NA	NA	NA	NA
AMED	PKD1	0.00752681	0.0138111	0.717574	0.585791	NA	NA	NA	NA	NA	NA	NA	NA
hPDI	PKD1	0.0201437	0.0134573	0.303096	0.134496	NA	NA	NA	NA	NA	NA	NA	NA
rDII	PKD1	-0.00488735	0.0138353	0.825876	0.723915	NA	NA	NA	NA	NA	NA	NA	NA
rEDIH	PKD1	0.0138092	0.0133761	0.485085	0.301945	NA	NA	NA	NA	NA	NA	NA	NA
HEI	PKD1	0.0130384	0.0135094	0.516273	0.334526	NA	NA	NA	NA	NA	NA	NA	NA
AMED	PKD2	-0.0366301	0.0150953	0.0589397	0.0152796	NA	NA	NA	NA	NA	NA	NA	NA
hPDI	PKD2	-0.0259136	0.0147006	0.21604	0.0780076	NA	NA	NA	NA	NA	NA	NA	NA
rDII	NSFL1C	-0.0359417	0.0136183	0.0281591	0.00833308	NA	NA	NA	NA	NA	NA	NA	NA
rEDIH	PKD2	-0.0226164	0.0146765	0.257243	0.123385	NA	NA	NA	NA	NA	NA	NA	NA
HEI	PKD2	-0.0293431	0.0147419	0.13885	0.0465999	NA	NA	NA	NA	NA	NA	NA	NA
AMED	PKLR	-0.0161167	0.0137968	0.394712	0.242796	0.0489672	0.0434199	0.693068	0.259662	NA	NA	NA	NA
hPDI	PKLR	0.00231497	0.0134857	0.916167	0.86371	-0.0280348	0.0464745	0.890596	0.546477	NA	NA	NA	NA
rDII	PKLR	-0.0043487	0.0138391	0.845645	0.753356	0.0262341	0.0438178	0.948748	0.549488	NA	NA	NA	NA
rEDIH	PKLR	-0.00535043	0.013574	0.821452	0.693473	0.0692624	0.0505869	0.975159	0.171216	NA	NA	NA	NA
HEI	PKLR	-0.00794205	0.0135399	0.702436	0.557518	0.0665166	0.0408421	0.995681	0.103672	NA	NA	NA	NA
AMED	NT5C1A	-0.0511262	0.014192	0.00318086	0.000318412	NA	NA	NA	NA	NA	NA	NA	NA
hPDI	NT5C1A	-0.0661912	0.0138126	4.42607e-05	1.70024e-06	NA	NA	NA	NA	NA	NA	NA	NA
rDII	PKN3	-0.0303711	0.0151107	0.101536	0.0444981	NA	NA	NA	NA	NA	NA	NA	NA
rEDIH	PKN3	-0.0172253	0.014589	0.409323	0.23778	NA	NA	NA	NA	NA	NA	NA	NA
HEI	PKN3	-0.0255113	0.0147321	0.210146	0.083397	NA	NA	NA	NA	NA	NA	NA	NA
rDII	NT5C1A	-0.0684639	0.0142117	2.7044e-05	1.49885e-06	NA	NA	NA	NA	NA	NA	NA	NA
rEDIH	NT5C1A	-0.0641722	0.0137054	0.000139694	2.91527e-06	NA	NA	NA	NA	NA	NA	NA	NA
HEI	NT5C1A	-0.0626145	0.0138629	9.08203e-05	6.43168e-06	NA	NA	NA	NA	NA	NA	NA	NA
rEDIH	PLA2G10	0.0185546	0.0132913	0.313637	0.162774	NA	NA	NA	NA	NA	NA	NA	NA
AMED	NT5E	-0.0532014	0.0138118	0.00137979	0.000118556	NA	NA	NA	NA	NA	NA	NA	NA
hPDI	NT5E	-0.0591186	0.0134631	0.000211162	1.14864e-05	NA	NA	NA	NA	NA	NA	NA	NA
rDII	NT5E	-0.050754	0.0138152	0.00179001	0.000241281	NA	NA	NA	NA	NA	NA	NA	NA
rEDIH	NT5E	-0.0374076	0.0135534	0.0348821	0.00579895	NA	NA	NA	NA	NA	NA	NA	NA
rEDIH	PLA2G15	-0.021348	0.0134684	0.243613	0.113014	NA	NA	NA	NA	NA	NA	NA	NA
HEI	NT5E	-0.0630165	0.0135178	5.01767e-05	3.21007e-06	NA	NA	NA	NA	NA	NA	NA	NA
AMED	NTRK3	0.0569939	0.0133932	0.000352273	2.12111e-05	NA	NA	NA	NA	NA	NA	NA	NA
hPDI	NTRK3	0.0731503	0.013076	1.04452e-06	2.32274e-08	NA	NA	NA	NA	NA	NA	NA	NA
rDII	NTRK3	0.0322414	0.0134431	0.0469217	0.0165021	NA	NA	NA	NA	NA	NA	NA	NA
rEDIH	NTRK3	0.0636719	0.0131342	7.47541e-05	1.2827e-06	NA	NA	NA	NA	NA	NA	NA	NA
HEI	NTRK3	0.08349	0.0130966	1.03297e-08	1.97901e-10	NA	NA	NA	NA	NA	NA	NA	NA
AMED	PLA2G2A	-0.0328145	0.0134144	0.0570318	0.0144681	NA	NA	NA	NA	NA	NA	NA	NA
AMED	NUCB2	-0.0535211	0.0137111	0.0011899	9.59495e-05	NA	NA	NA	NA	NA	NA	NA	NA
hPDI	NUCB2	-0.0385601	0.0133847	0.0236016	0.0039807	NA	NA	NA	NA	NA	NA	NA	NA
rDII	NUCB2	-0.0617009	0.0137558	0.00010094	7.42458e-06	NA	NA	NA	NA	NA	NA	NA	NA
rEDIH	NUCB2	-0.0389486	0.013422	0.0259194	0.00372431	NA	NA	NA	NA	NA	NA	NA	NA
AMED	PLA2G4A	-0.0232769	0.0138452	0.20076	0.0927778	-0.0373119	0.047624	0.79473	0.433516	NA	NA	NA	NA
hPDI	PLA2G4A	-0.0139808	0.0135298	0.494753	0.301492	-0.0506372	0.0492536	0.841962	0.304128	NA	NA	NA	NA
rDII	PLA2G4A	-0.032358	0.0138794	0.0540068	0.0197699	-0.0381433	0.0530741	0.94783	0.472487	NA	NA	NA	NA
rEDIH	PLA2G4A	-0.0312512	0.0136117	0.0817047	0.021719	0.0304799	0.0494723	0.975159	0.537953	NA	NA	NA	NA
HEI	PLA2G4A	-0.0164356	0.013582	0.413517	0.226292	-0.0119533	0.045018	0.995681	0.790656	NA	NA	NA	NA
HEI	NUCB2	-0.0441276	0.0134372	0.00692049	0.0010299	NA	NA	NA	NA	NA	NA	NA	NA
rDII	NUDT16	-0.0439229	0.0149658	0.0143685	0.00335248	NA	NA	NA	NA	NA	NA	NA	NA
rDII	NUDT5	-0.0484514	0.0138049	0.00297177	0.000452167	NA	NA	NA	NA	NA	NA	NA	NA
rEDIH	PLA2G7	-0.00576027	0.0131269	0.801983	0.660813	NA	NA	NA	NA	NA	NA	NA	NA
HEI	PLA2G7	-0.0328988	0.0131018	0.0512688	0.0120674	NA	NA	NA	NA	NA	NA	NA	NA
rEDIH	NUDT5	-0.0387326	0.0135246	0.0281644	0.00420105	NA	NA	NA	NA	NA	NA	NA	NA
rDII	NUMB	-0.0414877	0.0151022	0.0222735	0.00603511	NA	NA	NA	NA	NA	NA	NA	NA
rEDIH	NUMB	-0.0378048	0.0145969	0.0486977	0.00962958	NA	NA	NA	NA	NA	NA	NA	NA
HEI	NXPH3	0.0468348	0.0143992	0.007548	0.0011517	NA	NA	NA	NA	NA	NA	NA	NA
AMED	OCLN	-0.0405867	0.0142658	0.0244996	0.00445945	NA	NA	NA	NA	NA	NA	NA	NA
hPDI	OCLN	-0.0594302	0.0138693	0.000305932	1.86301e-05	NA	NA	NA	NA	NA	NA	NA	NA
rDII	OCLN	-0.0689613	0.0142716	2.59408e-05	1.39333e-06	NA	NA	NA	NA	NA	NA	NA	NA
rDII	PLAU	0.0289363	0.0135103	0.0783708	0.0322545	NA	NA	NA	NA	NA	NA	NA	NA
rEDIH	PLAU	0.0133831	0.0132354	0.496494	0.311986	NA	NA	NA	NA	NA	NA	NA	NA
rEDIH	OCLN	-0.0590696	0.0137553	0.000614455	1.78682e-05	NA	NA	NA	NA	NA	NA	NA	NA
AMED	PLAUR	-0.0207029	0.0130383	0.226793	0.112378	0.152786	0.0510782	0.635817	0.00283908	NA	NA	NA	NA
HEI	OCLN	-0.0794276	0.0139001	4.16667e-07	1.16889e-08	NA	NA	NA	NA	NA	NA	NA	NA
rDII	PLAUR	-0.0292564	0.0130344	0.0643027	0.0248367	0.120741	0.0518418	0.94783	0.0200339	NA	NA	NA	NA
rEDIH	PLAUR	-0.0289962	0.0127971	0.0858665	0.0235009	0.0526922	0.0531025	0.975159	0.321277	NA	NA	NA	NA
AMED	OGFR	-0.0345263	0.0134934	0.0460146	0.0105316	NA	NA	NA	NA	NA	NA	NA	NA
AMED	PLB1	0.0231981	0.0141779	0.213279	0.10186	NA	NA	NA	NA	NA	NA	NA	NA
hPDI	PLB1	0.0311366	0.0138167	0.0993563	0.0242697	NA	NA	NA	NA	NA	NA	NA	NA
rDII	PLB1	0.000418345	0.0142165	0.987684	0.976526	NA	NA	NA	NA	NA	NA	NA	NA
rEDIH	PLB1	0.0320867	0.0137004	0.0755112	0.0192201	NA	NA	NA	NA	NA	NA	NA	NA
HEI	PLB1	0.0261182	0.0138585	0.164495	0.0595402	NA	NA	NA	NA	NA	NA	NA	NA
AMED	PLCB1	0.000200142	0.0150712	0.993346	0.989405	NA	NA	NA	NA	NA	NA	NA	NA
hPDI	PLCB1	-0.0104712	0.0146789	0.649401	0.475665	NA	NA	NA	NA	NA	NA	NA	NA
rDII	PLCB1	-0.00749009	0.0151207	0.744094	0.620375	NA	NA	NA	NA	NA	NA	NA	NA
rEDIH	PLCB1	-0.00341531	0.0146138	0.892473	0.815225	NA	NA	NA	NA	NA	NA	NA	NA
HEI	PLCB1	0.0126922	0.0146978	0.565194	0.387882	NA	NA	NA	NA	NA	NA	NA	NA
AMED	PLCB2	-0.0276999	0.0148713	0.154107	0.0625735	NA	NA	NA	NA	NA	NA	NA	NA
hPDI	PLCB2	-0.00875744	0.0144992	0.706641	0.545876	NA	NA	NA	NA	NA	NA	NA	NA
rDII	OGFR	-0.0341494	0.0135229	0.0357678	0.0115881	NA	NA	NA	NA	NA	NA	NA	NA
HEI	OGFR	-0.034628	0.0132493	0.0402181	0.00898475	NA	NA	NA	NA	NA	NA	NA	NA
HEI	PLCB2	-0.018671	0.0145403	0.378533	0.199173	NA	NA	NA	NA	NA	NA	NA	NA
AMED	PLEKHO1	-0.0372607	0.0148783	0.0512886	0.0123001	NA	NA	NA	NA	NA	NA	NA	NA
hPDI	PLEKHO1	-0.0137736	0.0144991	0.52976	0.342178	NA	NA	NA	NA	NA	NA	NA	NA
AMED	OGN	-0.0495678	0.012836	0.00133601	0.00011394	NA	NA	NA	NA	NA	NA	NA	NA
hPDI	OGN	-0.0467171	0.0125193	0.0020654	0.000192196	NA	NA	NA	NA	NA	NA	NA	NA
HEI	PLEKHO1	-0.0240415	0.0145498	0.236292	0.0985276	NA	NA	NA	NA	NA	NA	NA	NA
AMED	PLG	-0.0305629	0.015	0.118519	0.0416527	NA	NA	NA	NA	NA	NA	NA	NA
rDII	OGN	-0.0695926	0.0128609	1.81727e-06	6.528e-08	NA	NA	NA	NA	NA	NA	NA	NA
rDII	PLG	-0.00663304	0.0149916	0.774818	0.658184	NA	NA	NA	NA	NA	NA	NA	NA
rEDIH	PLG	-0.0138509	0.0145095	0.522795	0.339826	NA	NA	NA	NA	NA	NA	NA	NA
HEI	PLG	-0.0222651	0.0146673	0.282408	0.129079	NA	NA	NA	NA	NA	NA	NA	NA
AMED	PLIN1	-0.0318249	0.0138579	0.0749242	0.0216852	NA	NA	NA	NA	NA	NA	NA	NA
rEDIH	OGN	-0.0379847	0.0126183	0.0209398	0.00262195	NA	NA	NA	NA	NA	NA	NA	NA
rDII	PLIN1	-0.0246513	0.013891	0.153239	0.0760167	NA	NA	NA	NA	NA	NA	NA	NA
HEI	OGN	-0.0415938	0.0125992	0.0065835	0.000968494	NA	NA	NA	NA	NA	NA	NA	NA
hPDI	OMG	0.0420159	0.0133519	0.0116604	0.0016595	NA	NA	NA	NA	NA	NA	NA	NA
AMED	PLIN3	-0.0307547	0.0138479	0.0867041	0.0263998	NA	NA	NA	NA	NA	NA	NA	NA
hPDI	PLIN3	-0.00932832	0.0135522	0.661447	0.491277	NA	NA	NA	NA	NA	NA	NA	NA
rEDIH	OMG	0.0350765	0.0133637	0.0452241	0.00869516	NA	NA	NA	NA	NA	NA	NA	NA
rEDIH	PLIN3	-0.019816	0.0135881	0.288725	0.144807	NA	NA	NA	NA	NA	NA	NA	NA
HEI	PLIN3	-0.0233242	0.0135636	0.214481	0.0855578	NA	NA	NA	NA	NA	NA	NA	NA
AMED	PLPBP	-0.0121189	0.0138739	0.543167	0.382428	NA	NA	NA	NA	NA	NA	NA	NA
hPDI	PLPBP	-0.00256685	0.0135841	0.910158	0.850132	NA	NA	NA	NA	NA	NA	NA	NA
rDII	PLPBP	-0.0133277	0.013926	0.488082	0.338592	NA	NA	NA	NA	NA	NA	NA	NA
rEDIH	PLPBP	-0.027037	0.0136061	0.131879	0.0469591	NA	NA	NA	NA	NA	NA	NA	NA
HEI	PLPBP	-0.00764693	0.0135871	0.712329	0.573589	NA	NA	NA	NA	NA	NA	NA	NA
AMED	PLSCR3	-0.0362288	0.0149157	0.0589302	0.0151811	NA	NA	NA	NA	NA	NA	NA	NA
hPDI	PLSCR3	-0.0264847	0.0145487	0.198792	0.0687577	NA	NA	NA	NA	NA	NA	NA	NA
AMED	OPTC	0.043457	0.0133454	0.00873418	0.00113553	NA	NA	NA	NA	NA	NA	NA	NA
rEDIH	OPTC	0.0441926	0.0130595	0.00828038	0.00071954	NA	NA	NA	NA	NA	NA	NA	NA
HEI	PLSCR3	-0.0322128	0.0145762	0.0952899	0.0271558	NA	NA	NA	NA	NA	NA	NA	NA
HEI	OPTC	0.0406519	0.0131055	0.0115275	0.00193269	NA	NA	NA	NA	NA	NA	NA	NA
AMED	ORM1	-0.0767354	0.0147096	6.37725e-06	1.89812e-07	NA	NA	NA	NA	NA	NA	NA	NA
hPDI	ORM1	-0.0773433	0.0143118	2.8507e-06	6.82686e-08	NA	NA	NA	NA	NA	NA	NA	NA
rDII	ORM1	-0.0630031	0.0147388	0.000227272	1.9516e-05	NA	NA	NA	NA	NA	NA	NA	NA
rEDIH	ORM1	-0.0731545	0.0142783	2.22243e-05	3.11733e-07	NA	NA	NA	NA	NA	NA	NA	NA
AMED	PLXDC1	-0.0199852	0.0139772	0.283388	0.152822	NA	NA	NA	NA	NA	NA	NA	NA
hPDI	PLXDC1	-0.0141164	0.0136695	0.494753	0.301794	NA	NA	NA	NA	NA	NA	NA	NA
rDII	PLXDC1	-0.0113976	0.0140321	0.564136	0.416685	NA	NA	NA	NA	NA	NA	NA	NA
rEDIH	PLXDC1	0.0163024	0.0137116	0.406292	0.234511	NA	NA	NA	NA	NA	NA	NA	NA
HEI	PLXDC1	-0.0067581	0.0136667	0.754099	0.620977	NA	NA	NA	NA	NA	NA	NA	NA
HEI	ORM1	-0.094217	0.0143666	3.91383e-09	6.02539e-11	NA	NA	NA	NA	NA	NA	NA	NA
hPDI	PLXDC2	0.0283954	0.0143954	0.159636	0.0486062	NA	NA	NA	NA	NA	NA	NA	NA
rDII	PLXDC2	0.0291795	0.0148042	0.109067	0.0487781	NA	NA	NA	NA	NA	NA	NA	NA
rEDIH	PLXDC2	0.0162555	0.0142787	0.432834	0.254992	NA	NA	NA	NA	NA	NA	NA	NA
HEI	PLXDC2	0.02807	0.0144369	0.150392	0.0519144	NA	NA	NA	NA	NA	NA	NA	NA
AMED	OTUD7B	-0.0445119	0.0148975	0.0174943	0.00282335	NA	NA	NA	NA	NA	NA	NA	NA
hPDI	PLXNA4	-0.034442	0.0135421	0.0537156	0.0110077	-0.0337067	0.050647	0.890596	0.505853	NA	NA	NA	NA
rDII	OTUD7B	-0.0581517	0.0149174	0.000867323	9.82175e-05	NA	NA	NA	NA	NA	NA	NA	NA
rEDIH	PLXNA4	-0.0348174	0.0135848	0.0507741	0.010405	0.0324496	0.0412294	0.975159	0.431419	NA	NA	NA	NA
rEDIH	OTUD7B	-0.0463829	0.0143776	0.0125422	0.00126349	NA	NA	NA	NA	NA	NA	NA	NA
AMED	PLXNB2	-0.0135929	0.0135087	0.472654	0.314348	NA	NA	NA	NA	NA	NA	NA	NA
hPDI	PLXNB2	-0.0248676	0.0131885	0.182213	0.0594079	NA	NA	NA	NA	NA	NA	NA	NA
rDII	PLXNB2	-0.00988835	0.013514	0.607378	0.464375	NA	NA	NA	NA	NA	NA	NA	NA
rEDIH	PLXNB2	-0.0244138	0.0132222	0.164062	0.0648841	NA	NA	NA	NA	NA	NA	NA	NA
HEI	PLXNB2	-0.0262811	0.0132532	0.140854	0.0474171	NA	NA	NA	NA	NA	NA	NA	NA
AMED	OXT	-0.0816429	0.0133261	7.38716e-08	9.60356e-10	NA	NA	NA	NA	NA	NA	NA	NA
hPDI	PLXNB3	-0.00690215	0.0135925	0.754871	0.611619	NA	NA	NA	NA	NA	NA	NA	NA
hPDI	OXT	-0.0874776	0.0127898	1.07149e-09	8.79769e-12	NA	NA	NA	NA	NA	NA	NA	NA
rEDIH	PLXNB3	-0.0259795	0.0136195	0.15056	0.056505	NA	NA	NA	NA	NA	NA	NA	NA
HEI	PLXNB3	-0.0200611	0.0135973	0.29906	0.140168	NA	NA	NA	NA	NA	NA	NA	NA
AMED	PM20D1	0.0123218	0.0138012	0.532715	0.372001	NA	NA	NA	NA	NA	NA	NA	NA
hPDI	PM20D1	0.00554166	0.0135326	0.800814	0.682185	NA	NA	NA	NA	NA	NA	NA	NA
rDII	PM20D1	-0.00478017	0.0138592	0.829177	0.730175	NA	NA	NA	NA	NA	NA	NA	NA
rEDIH	PM20D1	0.00746693	0.0135393	0.73974	0.581314	NA	NA	NA	NA	NA	NA	NA	NA
HEI	PM20D1	-0.00198782	0.0135462	0.929781	0.88334	NA	NA	NA	NA	NA	NA	NA	NA
AMED	PMCH	0.00464104	0.0151225	0.850523	0.758936	NA	NA	NA	NA	NA	NA	NA	NA
hPDI	PMCH	0.010768	0.0147249	0.64004	0.464647	NA	NA	NA	NA	NA	NA	NA	NA
rDII	PMCH	-0.00664155	0.0151092	0.776646	0.660269	NA	NA	NA	NA	NA	NA	NA	NA
rEDIH	PMCH	0.00265968	0.0146974	0.914307	0.856405	NA	NA	NA	NA	NA	NA	NA	NA
HEI	PMCH	0.000361424	0.0147655	0.991325	0.980473	NA	NA	NA	NA	NA	NA	NA	NA
AMED	PMM2	-0.0220266	0.0151328	0.274545	0.145585	NA	NA	NA	NA	NA	NA	NA	NA
hPDI	PMM2	-0.014398	0.0147304	0.517427	0.328406	NA	NA	NA	NA	NA	NA	NA	NA
rDII	OXT	-0.0698934	0.0133732	4.18285e-06	1.79214e-07	NA	NA	NA	NA	NA	NA	NA	NA
rEDIH	PMM2	-0.0246559	0.0147063	0.212969	0.0936975	NA	NA	NA	NA	NA	NA	NA	NA
HEI	PMM2	-0.00134634	0.0147789	0.960959	0.927418	NA	NA	NA	NA	NA	NA	NA	NA
AMED	PMS1	0.0003048	0.0150702	0.991668	0.983865	NA	NA	NA	NA	NA	NA	NA	NA
hPDI	PMS1	-0.00591978	0.0147093	0.803391	0.68737	NA	NA	NA	NA	NA	NA	NA	NA
rEDIH	OXT	-0.0675988	0.0130876	1.86423e-05	2.48734e-07	NA	NA	NA	NA	NA	NA	NA	NA
rEDIH	PMS1	0.00189377	0.014608	0.937688	0.896857	NA	NA	NA	NA	NA	NA	NA	NA
HEI	PMS1	-0.00251265	0.0147288	0.919326	0.86455	NA	NA	NA	NA	NA	NA	NA	NA
AMED	PMVK	-0.0107131	0.0140974	0.604781	0.447327	NA	NA	NA	NA	NA	NA	NA	NA
hPDI	PMVK	-0.0216484	0.0137562	0.27722	0.115611	NA	NA	NA	NA	NA	NA	NA	NA
rDII	PMVK	-0.0230393	0.0141338	0.19641	0.103144	NA	NA	NA	NA	NA	NA	NA	NA
rEDIH	PMVK	-0.0193155	0.0138309	0.313528	0.16261	NA	NA	NA	NA	NA	NA	NA	NA
HEI	PMVK	-0.0159123	0.013779	0.435458	0.248216	NA	NA	NA	NA	NA	NA	NA	NA
AMED	PNLIP	0.0186337	0.0148289	0.355122	0.208967	NA	NA	NA	NA	NA	NA	NA	NA
hPDI	PNLIP	0.0227018	0.0144523	0.277941	0.116292	NA	NA	NA	NA	NA	NA	NA	NA
rDII	PNLIP	0.0268545	0.0148629	0.144925	0.0708546	NA	NA	NA	NA	NA	NA	NA	NA
rEDIH	PNLIP	0.0321898	0.0143849	0.0900054	0.0252828	NA	NA	NA	NA	NA	NA	NA	NA
HEI	PNLIP	0.0188439	0.0145109	0.372604	0.194142	NA	NA	NA	NA	NA	NA	NA	NA
AMED	PNLIPRP1	0.00341602	0.0148631	0.892377	0.818233	NA	NA	NA	NA	NA	NA	NA	NA
hPDI	PNLIPRP1	-0.010259	0.0144845	0.650939	0.478809	NA	NA	NA	NA	NA	NA	NA	NA
rDII	PNLIPRP1	0.0129087	0.0148984	0.53538	0.386287	NA	NA	NA	NA	NA	NA	NA	NA
rEDIH	PNLIPRP1	0.0245662	0.0143625	0.202724	0.0872485	NA	NA	NA	NA	NA	NA	NA	NA
HEI	PNLIPRP1	-0.000111042	0.0145297	0.997264	0.993903	NA	NA	NA	NA	NA	NA	NA	NA
AMED	PNLIPRP2	-0.00485686	0.0138764	0.8274	0.726346	0.00479135	0.0449213	0.968434	0.915077	NA	NA	NA	NA
hPDI	PNLIPRP2	-0.00560087	0.0135566	0.800255	0.679515	-0.102677	0.0509855	0.640667	0.0442623	NA	NA	NA	NA
rDII	PNLIPRP2	0.0012862	0.0139168	0.956472	0.926367	0.028158	0.0426176	0.94783	0.508932	NA	NA	NA	NA
rEDIH	PNLIPRP2	0.00405858	0.0136441	0.862629	0.766126	-0.0521066	0.0512096	0.975159	0.309126	NA	NA	NA	NA
HEI	PNLIPRP2	-0.00425963	0.013629	0.849697	0.754641	0.00589223	0.0433471	0.998877	0.8919	NA	NA	NA	NA
HEI	OXT	-0.0894348	0.0130464	6.24277e-10	7.90224e-12	NA	NA	NA	NA	NA	NA	NA	NA
hPDI	PNMA1	-0.0183986	0.0146974	0.398785	0.210695	NA	NA	NA	NA	NA	NA	NA	NA
AMED	P4HB	-0.0565712	0.0138516	0.000652769	4.48876e-05	NA	NA	NA	NA	NA	NA	NA	NA
hPDI	P4HB	-0.0419452	0.0135071	0.0130131	0.00190989	NA	NA	NA	NA	NA	NA	NA	NA
HEI	PNMA1	-0.0354547	0.0147316	0.0647856	0.0161355	NA	NA	NA	NA	NA	NA	NA	NA
AMED	PNMA2	0.0111459	0.0151514	0.614791	0.461988	NA	NA	NA	NA	NA	NA	NA	NA
hPDI	PNMA2	-0.0204633	0.0147772	0.345489	0.166185	NA	NA	NA	NA	NA	NA	NA	NA
rDII	PNMA2	0.00791629	0.0151527	0.731927	0.601392	NA	NA	NA	NA	NA	NA	NA	NA
rEDIH	PNMA2	-0.0181379	0.0147235	0.385345	0.21805	NA	NA	NA	NA	NA	NA	NA	NA
HEI	PNMA2	-0.00690329	0.0147838	0.769492	0.640557	NA	NA	NA	NA	NA	NA	NA	NA
AMED	PNPT1	0.012583	0.013909	0.527069	0.365685	0.0165758	0.0566213	0.909126	0.769769	NA	NA	NA	NA
hPDI	PNPT1	0.00275962	0.0135807	0.904534	0.838984	0.000167951	0.0580417	0.997692	0.997692	NA	NA	NA	NA
rDII	PNPT1	0.0293206	0.0139556	0.0850179	0.0356883	-0.0805949	0.0519828	0.94783	0.121323	NA	NA	NA	NA
rEDIH	PNPT1	0.00482709	0.0136693	0.836466	0.724003	-0.0127829	0.0462836	0.998863	0.782456	NA	NA	NA	NA
HEI	PNPT1	0.0148904	0.0136328	0.465542	0.274775	0.0037531	0.0489824	0.99952	0.938938	NA	NA	NA	NA
AMED	PODXL	0.0260453	0.0138559	0.149925	0.0601988	NA	NA	NA	NA	NA	NA	NA	NA
hPDI	PODXL	0.0269382	0.0135513	0.156237	0.0468766	NA	NA	NA	NA	NA	NA	NA	NA
rDII	PODXL	0.0271084	0.0138857	0.112331	0.0509583	NA	NA	NA	NA	NA	NA	NA	NA
rEDIH	PODXL	0.0209337	0.0135615	0.256247	0.122741	NA	NA	NA	NA	NA	NA	NA	NA
rDII	P4HB	-0.0780567	0.0138377	5.97149e-07	1.77735e-08	NA	NA	NA	NA	NA	NA	NA	NA
AMED	PODXL2	0.00309685	0.0137897	0.894208	0.822317	NA	NA	NA	NA	NA	NA	NA	NA
hPDI	PODXL2	-0.0183739	0.013403	0.351394	0.170468	NA	NA	NA	NA	NA	NA	NA	NA
rDII	PODXL2	-0.0112022	0.0137906	0.564136	0.416652	NA	NA	NA	NA	NA	NA	NA	NA
rEDIH	PODXL2	0.0184989	0.0135205	0.324929	0.171302	NA	NA	NA	NA	NA	NA	NA	NA
HEI	PODXL2	0.00809961	0.0135043	0.6976	0.548677	NA	NA	NA	NA	NA	NA	NA	NA
AMED	POF1B	-0.0105802	0.0150581	0.630628	0.482325	NA	NA	NA	NA	NA	NA	NA	NA
hPDI	POF1B	-0.0173989	0.0146495	0.426685	0.23502	NA	NA	NA	NA	NA	NA	NA	NA
rDII	POF1B	-0.0115258	0.0151079	0.590153	0.445564	NA	NA	NA	NA	NA	NA	NA	NA
rEDIH	POF1B	0.0124329	0.0146009	0.576465	0.394526	NA	NA	NA	NA	NA	NA	NA	NA
HEI	POF1B	-0.0165141	0.014685	0.449543	0.260836	NA	NA	NA	NA	NA	NA	NA	NA
AMED	POLR2A	0.00971034	0.0150921	0.662323	0.519992	NA	NA	NA	NA	NA	NA	NA	NA
hPDI	POLR2A	0.0195096	0.0146963	0.366704	0.184402	NA	NA	NA	NA	NA	NA	NA	NA
rDII	POLR2A	0.00151547	0.0151428	0.952548	0.920286	NA	NA	NA	NA	NA	NA	NA	NA
rEDIH	POLR2A	0.0182189	0.0146324	0.378361	0.213155	NA	NA	NA	NA	NA	NA	NA	NA
HEI	POLR2A	0.020331	0.014717	0.339631	0.167201	NA	NA	NA	NA	NA	NA	NA	NA
rEDIH	P4HB	-0.0393993	0.0136015	0.0262764	0.00378638	NA	NA	NA	NA	NA	NA	NA	NA
HEI	P4HB	-0.0471095	0.0135752	0.00390714	0.000523981	NA	NA	NA	NA	NA	NA	NA	NA
rDII	PACS2	-0.0449025	0.0151023	0.0128728	0.00296204	NA	NA	NA	NA	NA	NA	NA	NA
AMED	PAFAH2	-0.0382203	0.0150621	0.0479159	0.0111962	NA	NA	NA	NA	NA	NA	NA	NA
rDII	PAFAH2	-0.0416149	0.015102	0.0218434	0.00588119	NA	NA	NA	NA	NA	NA	NA	NA
AMED	POMC	-0.0158591	0.0144201	0.430269	0.271478	NA	NA	NA	NA	NA	NA	NA	NA
hPDI	POMC	-0.0273967	0.0140216	0.165268	0.0507733	NA	NA	NA	NA	NA	NA	NA	NA
rDII	POMC	-0.0182884	0.01446	0.333266	0.206022	NA	NA	NA	NA	NA	NA	NA	NA
AMED	PAG1	-0.0469404	0.0138742	0.00606074	0.000721375	NA	NA	NA	NA	NA	NA	NA	NA
HEI	POMC	-0.0170428	0.0140784	0.413517	0.226124	NA	NA	NA	NA	NA	NA	NA	NA
AMED	PON1	-0.0153362	0.0146817	0.454591	0.296269	NA	NA	NA	NA	-0.000558887	0.0056694	0.996378	0.921479
hPDI	PON1	0.00245376	0.0142587	0.916167	0.863375	NA	NA	NA	NA	-0.00142758	0.00577888	0.97723	0.8049
rDII	PON1	0.0220477	0.0147162	0.239827	0.134149	NA	NA	NA	NA	0.00343619	0.00564405	0.95685	0.542696
rEDIH	PON1	0.0286331	0.0142428	0.127281	0.0444487	NA	NA	NA	NA	0.0033931	0.00570488	0.95685	0.552044
HEI	PON1	0.0150106	0.014367	0.485255	0.296167	NA	NA	NA	NA	0.00453167	0.00574377	0.95685	0.430195
rDII	PAG1	-0.0531797	0.0138982	0.00107693	0.000131531	NA	NA	NA	NA	NA	NA	NA	NA
rEDIH	PAG1	-0.0537147	0.0136337	0.00168788	8.2575e-05	NA	NA	NA	NA	NA	NA	NA	NA
HEI	PAG1	-0.0612629	0.0135765	9.1233e-05	6.54635e-06	NA	NA	NA	NA	NA	NA	NA	NA
rEDIH	PON2	-0.031561	0.0137418	0.0817047	0.0216734	NA	NA	NA	NA	NA	NA	NA	NA
AMED	PAGR1	-0.0409629	0.0151041	0.0326421	0.00671155	NA	NA	NA	NA	NA	NA	NA	NA
rDII	PAGR1	-0.0381988	0.0151482	0.0360258	0.0117128	NA	NA	NA	NA	NA	NA	NA	NA
rEDIH	PAGR1	-0.0537754	0.0146379	0.00376354	0.000241746	NA	NA	NA	NA	NA	NA	NA	NA
HEI	PAGR1	-0.0473483	0.014742	0.00843863	0.00132801	NA	NA	NA	NA	NA	NA	NA	NA
AMED	PALM	-0.0395244	0.0144727	0.0312955	0.00633833	NA	NA	NA	NA	NA	NA	NA	NA
hPDI	PALM	-0.0441966	0.0140534	0.0117179	0.00167169	NA	NA	NA	NA	NA	NA	NA	NA
AMED	POSTN	0.00534779	0.014806	0.821399	0.717973	NA	NA	NA	NA	NA	NA	NA	NA
hPDI	POSTN	0.00205988	0.0144212	0.930388	0.886425	NA	NA	NA	NA	NA	NA	NA	NA
rDII	POSTN	-0.00142793	0.014824	0.953944	0.923266	NA	NA	NA	NA	NA	NA	NA	NA
rEDIH	POSTN	-0.0130799	0.0143224	0.546826	0.361161	NA	NA	NA	NA	NA	NA	NA	NA
HEI	POSTN	0.00556426	0.0144722	0.811399	0.700641	NA	NA	NA	NA	NA	NA	NA	NA
AMED	PPBP	-0.0179129	0.0149713	0.381767	0.231568	NA	NA	NA	NA	NA	NA	NA	NA
hPDI	PPBP	-0.0151253	0.0145541	0.491957	0.298742	NA	NA	NA	NA	NA	NA	NA	NA
rDII	PPBP	-0.0239766	0.0149514	0.203063	0.108861	NA	NA	NA	NA	NA	NA	NA	NA
rEDIH	PPBP	-0.0113049	0.0144909	0.613261	0.435346	NA	NA	NA	NA	NA	NA	NA	NA
HEI	PPBP	-0.00973505	0.0146421	0.666971	0.506168	NA	NA	NA	NA	NA	NA	NA	NA
AMED	PPCDC	-0.0160929	0.0137464	0.393483	0.241771	NA	NA	NA	NA	NA	NA	NA	NA
hPDI	PPCDC	-0.00591565	0.0134438	0.789539	0.659934	NA	NA	NA	NA	NA	NA	NA	NA
rDII	PALM	-0.0746808	0.014448	5.64061e-06	2.45076e-07	NA	NA	NA	NA	NA	NA	NA	NA
rEDIH	PPCDC	-0.0245497	0.0134847	0.170972	0.0687279	NA	NA	NA	NA	NA	NA	NA	NA
HEI	PPCDC	-0.0162969	0.0134691	0.413517	0.226352	NA	NA	NA	NA	NA	NA	NA	NA
AMED	PPIB	-0.0299765	0.0139255	0.0976126	0.031391	NA	NA	NA	NA	NA	NA	NA	NA
hPDI	PPIB	-0.0192058	0.0136104	0.334987	0.158268	NA	NA	NA	NA	NA	NA	NA	NA
HEI	PALM	-0.0505893	0.0141188	0.00270916	0.000342931	NA	NA	NA	NA	NA	NA	NA	NA
rEDIH	PPIB	-0.0250887	0.0136705	0.16734	0.0665237	NA	NA	NA	NA	NA	NA	NA	NA
HEI	PPIB	-0.0230951	0.0136795	0.22454	0.09141	NA	NA	NA	NA	NA	NA	NA	NA
AMED	PPIE	0.0162648	0.0150564	0.437487	0.280083	NA	NA	NA	NA	NA	NA	NA	NA
hPDI	PPIE	0.0183838	0.0146663	0.398785	0.210095	NA	NA	NA	NA	NA	NA	NA	NA
rDII	PPIE	0.0140544	0.0150986	0.500167	0.351982	NA	NA	NA	NA	NA	NA	NA	NA
rEDIH	PPIE	0.0217946	0.0145712	0.275518	0.13479	NA	NA	NA	NA	NA	NA	NA	NA
HEI	PPIE	0.0126867	0.0147189	0.565924	0.38877	NA	NA	NA	NA	NA	NA	NA	NA
AMED	PALM2	-0.0803853	0.0143095	9.64259e-07	2.0453e-08	NA	NA	NA	NA	NA	NA	NA	NA
hPDI	PPIF	-0.0245674	0.0145009	0.238632	0.0902931	NA	NA	NA	NA	NA	NA	NA	NA
hPDI	PALM2	-0.0985598	0.0139199	2.82698e-10	1.64415e-12	NA	NA	NA	NA	NA	NA	NA	NA
rEDIH	PPIF	-0.030825	0.0144022	0.104124	0.0323807	NA	NA	NA	NA	NA	NA	NA	NA
HEI	PPIF	-0.0178903	0.0145564	0.405112	0.219118	NA	NA	NA	NA	NA	NA	NA	NA
rDII	PALM2	-0.101086	0.0143175	2.52246e-10	1.89853e-12	NA	NA	NA	NA	NA	NA	NA	NA
hPDI	PPL	-0.0312906	0.0145863	0.120957	0.0319876	NA	NA	NA	NA	NA	NA	NA	NA
rEDIH	PALM2	-0.0916032	0.0138139	2.16066e-08	3.69596e-11	NA	NA	NA	NA	NA	NA	NA	NA
rEDIH	PPL	-0.0110805	0.0145274	0.622392	0.445661	NA	NA	NA	NA	NA	NA	NA	NA
HEI	PPL	-0.0367128	0.014603	0.0509212	0.0119681	NA	NA	NA	NA	NA	NA	NA	NA
AMED	PPM1A	-0.0123479	0.0140783	0.541312	0.380477	NA	NA	NA	NA	NA	NA	NA	NA
hPDI	PPM1A	-0.00417297	0.013773	0.85296	0.761915	NA	NA	NA	NA	NA	NA	NA	NA
rDII	PPM1A	-0.00205493	0.0141327	0.927889	0.884399	NA	NA	NA	NA	NA	NA	NA	NA
rEDIH	PPM1A	-0.0116838	0.0138099	0.579306	0.397567	NA	NA	NA	NA	NA	NA	NA	NA
HEI	PPM1A	-0.00552826	0.0137639	0.803076	0.687959	NA	NA	NA	NA	NA	NA	NA	NA
AMED	PPM1B	-0.0032774	0.0150875	0.897097	0.828042	NA	NA	NA	NA	NA	NA	NA	NA
hPDI	PPM1B	-0.0208913	0.0146838	0.332549	0.154877	NA	NA	NA	NA	NA	NA	NA	NA
rDII	PPM1B	-0.00175199	0.0151376	0.94572	0.907866	NA	NA	NA	NA	NA	NA	NA	NA
rEDIH	PPM1B	-0.0152284	0.0146281	0.481368	0.297911	NA	NA	NA	NA	NA	NA	NA	NA
HEI	PPM1B	-0.014416	0.0147134	0.509854	0.327244	NA	NA	NA	NA	NA	NA	NA	NA
AMED	PPM1F	-0.0145598	0.0148541	0.485992	0.327043	NA	NA	NA	NA	NA	NA	NA	NA
hPDI	PPM1F	-0.00606435	0.0144779	0.79877	0.675331	NA	NA	NA	NA	NA	NA	NA	NA
rDII	PPM1F	-0.0307665	0.0148748	0.0912024	0.0386588	NA	NA	NA	NA	NA	NA	NA	NA
rEDIH	PPM1F	-0.0278122	0.0143833	0.143891	0.0532145	NA	NA	NA	NA	NA	NA	NA	NA
HEI	PPM1F	-0.00781915	0.0145316	0.728047	0.590548	NA	NA	NA	NA	NA	NA	NA	NA
AMED	PPME1	-0.0146634	0.013732	0.443177	0.285647	NA	NA	NA	NA	NA	NA	NA	NA
hPDI	PPME1	0.000691746	0.013433	0.978468	0.958932	NA	NA	NA	NA	NA	NA	NA	NA
rDII	PPME1	-0.0108452	0.0137625	0.578042	0.430715	NA	NA	NA	NA	NA	NA	NA	NA
rEDIH	PPME1	-0.00532012	0.01344	0.821285	0.692238	NA	NA	NA	NA	NA	NA	NA	NA
HEI	PPME1	-0.00483033	0.0134852	0.8233	0.720211	NA	NA	NA	NA	NA	NA	NA	NA
AMED	PPP1CC	-0.0352251	0.0149367	0.0667263	0.0183994	NA	NA	NA	NA	NA	NA	NA	NA
hPDI	PPP1CC	-0.00605879	0.0145313	0.798959	0.676736	NA	NA	NA	NA	NA	NA	NA	NA
HEI	PALM2	-0.111439	0.0139419	3.98282e-13	1.63509e-15	NA	NA	NA	NA	NA	NA	NA	NA
rEDIH	PPP1CC	-0.0231798	0.0144251	0.236068	0.10814	NA	NA	NA	NA	NA	NA	NA	NA
HEI	PPP1CC	-0.0177706	0.0145805	0.409784	0.222984	NA	NA	NA	NA	NA	NA	NA	NA
hPDI	PAMR1	-0.0395247	0.0131383	0.0169503	0.00263851	NA	NA	NA	NA	NA	NA	NA	NA
rDII	PAMR1	-0.0411929	0.0135179	0.0106968	0.00232014	NA	NA	NA	NA	NA	NA	NA	NA
rEDIH	PAMR1	-0.0672177	0.0132185	2.54977e-05	3.79642e-07	NA	NA	NA	NA	NA	NA	NA	NA
AMED	PAXX	-0.0460458	0.0148889	0.0135173	0.00199558	NA	NA	NA	NA	NA	NA	NA	NA
rDII	PAXX	-0.0528274	0.0149657	0.0028008	0.00041969	NA	NA	NA	NA	NA	NA	NA	NA
AMED	PPP1R12B	-0.0164309	0.0150779	0.434491	0.275886	NA	NA	NA	NA	NA	NA	NA	NA
hPDI	PPP1R12B	0.0033192	0.0146866	0.894027	0.82121	NA	NA	NA	NA	NA	NA	NA	NA
rDII	PPP1R12B	-0.0166537	0.0151197	0.412837	0.270752	NA	NA	NA	NA	NA	NA	NA	NA
rEDIH	PPP1R12B	-0.00585509	0.0145953	0.818865	0.688318	NA	NA	NA	NA	NA	NA	NA	NA
HEI	PPP1R12B	0.000183667	0.0147412	0.996881	0.99006	NA	NA	NA	NA	NA	NA	NA	NA
AMED	PPP1R14A	-0.0257688	0.0149171	0.188189	0.0841476	NA	NA	NA	NA	NA	NA	NA	NA
hPDI	PPP1R14A	-0.0126842	0.0145363	0.570785	0.382933	NA	NA	NA	NA	NA	NA	NA	NA
rDII	PPP1R14A	-0.0306926	0.0149449	0.0937435	0.0400567	NA	NA	NA	NA	NA	NA	NA	NA
rEDIH	PPP1R14A	-0.0204127	0.0144002	0.30461	0.156391	NA	NA	NA	NA	NA	NA	NA	NA
HEI	PPP1R14A	-0.00113437	0.0145763	0.967816	0.937972	NA	NA	NA	NA	NA	NA	NA	NA
AMED	PPP1R14D	-0.00807375	0.0148008	0.717499	0.585438	NA	NA	NA	NA	NA	NA	NA	NA
hPDI	PPP1R14D	0.00882207	0.0144179	0.702981	0.540643	NA	NA	NA	NA	NA	NA	NA	NA
rDII	PPP1R14D	-0.00360416	0.0148306	0.882947	0.807999	NA	NA	NA	NA	NA	NA	NA	NA
rEDIH	PPP1R14D	-0.00709476	0.0142865	0.770213	0.61949	NA	NA	NA	NA	NA	NA	NA	NA
HEI	PPP1R14D	-0.000135368	0.0144586	0.997264	0.99253	NA	NA	NA	NA	NA	NA	NA	NA
AMED	PPP1R2	-0.0329518	0.0138831	0.065005	0.0176538	NA	NA	NA	NA	NA	NA	NA	NA
hPDI	PPP1R2	-0.020725	0.013594	0.292586	0.127425	NA	NA	NA	NA	NA	NA	NA	NA
rEDIH	PAXX	-0.042996	0.0143944	0.0218988	0.00283194	NA	NA	NA	NA	NA	NA	NA	NA
hPDI	PBK	0.042426	0.0147859	0.0243979	0.0041317	NA	NA	NA	NA	NA	NA	NA	NA
HEI	PPP1R2	-0.0294714	0.0135967	0.10265	0.0302366	NA	NA	NA	NA	NA	NA	NA	NA
AMED	PPP1R9B	-0.0313822	0.0138237	0.0794162	0.0232361	-0.067215	0.0514436	0.649791	0.191623	NA	NA	NA	NA
hPDI	PPP1R9B	-0.0231813	0.0134721	0.229754	0.085362	0.0113789	0.046429	0.974321	0.806437	NA	NA	NA	NA
rDII	PBK	0.0418692	0.0151649	0.021573	0.00578627	NA	NA	NA	NA	NA	NA	NA	NA
HEI	PBK	0.0416456	0.0147898	0.024834	0.00488546	NA	NA	NA	NA	NA	NA	NA	NA
HEI	PPP1R9B	-0.0247486	0.0135387	0.180963	0.0676056	-0.0293482	0.0427814	0.995681	0.492852	NA	NA	NA	NA
AMED	PPP2R5A	-0.0294719	0.0149397	0.129928	0.0485842	NA	NA	NA	NA	NA	NA	NA	NA
hPDI	PPP2R5A	-0.0185892	0.0144926	0.387245	0.19967	NA	NA	NA	NA	NA	NA	NA	NA
AMED	PBLD	-0.0366155	0.0139317	0.0392527	0.00860793	NA	NA	NA	NA	NA	NA	NA	NA
rEDIH	PPP2R5A	-0.0333713	0.0143969	0.0783079	0.0204946	NA	NA	NA	NA	NA	NA	NA	NA
HEI	PPP2R5A	-0.018785	0.0145737	0.377251	0.197473	NA	NA	NA	NA	NA	NA	NA	NA
rDII	PBLD	-0.0598626	0.013947	0.000212281	1.80109e-05	NA	NA	NA	NA	NA	NA	NA	NA
rEDIH	PBLD	-0.0417357	0.0136717	0.0188719	0.00227909	NA	NA	NA	NA	NA	NA	NA	NA
HEI	PBLD	-0.0425937	0.0136089	0.0106717	0.00175844	NA	NA	NA	NA	NA	NA	NA	NA
rEDIH	PPP3R1	-0.0326015	0.013491	0.066134	0.015702	NA	NA	NA	NA	NA	NA	NA	NA
AMED	PBXIP1	-0.0382032	0.0146881	0.0418038	0.0093247	NA	NA	NA	NA	NA	NA	NA	NA
AMED	PPT1	-0.00654799	0.0150718	0.780069	0.66398	NA	NA	NA	NA	NA	NA	NA	NA
hPDI	PPT1	0.00658145	0.0147124	0.785527	0.654651	NA	NA	NA	NA	NA	NA	NA	NA
rDII	PPT1	-0.001189	0.0151385	0.963101	0.937401	NA	NA	NA	NA	NA	NA	NA	NA
rEDIH	PPT1	0.00570076	0.0146096	0.823122	0.696401	NA	NA	NA	NA	NA	NA	NA	NA
HEI	PPT1	0.00818977	0.0147302	0.716496	0.578246	NA	NA	NA	NA	NA	NA	NA	NA
AMED	PPY	0.0172971	0.0135505	0.346023	0.201837	NA	NA	NA	NA	NA	NA	NA	NA
hPDI	PPY	0.0214244	0.0132003	0.260507	0.104642	NA	NA	NA	NA	NA	NA	NA	NA
rDII	PPY	0.00950939	0.0135541	0.624926	0.482965	NA	NA	NA	NA	NA	NA	NA	NA
rEDIH	PPY	0.0253073	0.0132648	0.15056	0.0564631	NA	NA	NA	NA	NA	NA	NA	NA
HEI	PPY	0.0181435	0.0132839	0.345401	0.172051	NA	NA	NA	NA	NA	NA	NA	NA
AMED	PQBP1	-0.0101055	0.0140127	0.621975	0.470837	NA	NA	NA	NA	NA	NA	NA	NA
hPDI	PQBP1	-0.0234929	0.0136995	0.231338	0.0864254	NA	NA	NA	NA	NA	NA	NA	NA
rDII	PQBP1	-0.0105942	0.0140658	0.594837	0.45137	NA	NA	NA	NA	NA	NA	NA	NA
rEDIH	PQBP1	-0.0181069	0.013744	0.347114	0.187748	NA	NA	NA	NA	NA	NA	NA	NA
HEI	PQBP1	-0.0144428	0.0136983	0.482552	0.291771	NA	NA	NA	NA	NA	NA	NA	NA
AMED	PRAME	0.0143529	0.0151535	0.504049	0.343604	NA	NA	NA	NA	NA	NA	NA	NA
hPDI	PRAME	0.0227913	0.0147829	0.286958	0.123206	NA	NA	NA	NA	NA	NA	NA	NA
rDII	PRAME	0.00457595	0.0151628	0.852675	0.762827	NA	NA	NA	NA	NA	NA	NA	NA
rEDIH	PRAME	0.00681524	0.0147207	0.790112	0.643408	NA	NA	NA	NA	NA	NA	NA	NA
HEI	PRAME	0.0278984	0.0147827	0.163911	0.0591917	NA	NA	NA	NA	NA	NA	NA	NA
rDII	PBXIP1	-0.0474374	0.0146829	0.00652239	0.00124289	NA	NA	NA	NA	NA	NA	NA	NA
hPDI	PCARE	0.0504055	0.0147608	0.00548572	0.000643722	NA	NA	NA	NA	NA	NA	NA	NA
HEI	PCARE	0.0451684	0.0147662	0.013035	0.00223419	NA	NA	NA	NA	NA	NA	NA	NA
AMED	PCBD1	-0.049556	0.0146339	0.00604971	0.000714044	NA	NA	NA	NA	NA	NA	NA	NA
hPDI	PCBD1	-0.0581133	0.0142574	0.000639119	4.65728e-05	NA	NA	NA	NA	NA	NA	NA	NA
AMED	PRC1	0.00650746	0.0149379	0.779688	0.663122	NA	NA	NA	NA	NA	NA	NA	NA
hPDI	PRC1	0.00804518	0.0145255	0.731191	0.579697	NA	NA	NA	NA	NA	NA	NA	NA
rDII	PRC1	0.00747803	0.0149587	0.742828	0.617159	NA	NA	NA	NA	NA	NA	NA	NA
rEDIH	PRC1	0.0206752	0.0144189	0.298939	0.151668	NA	NA	NA	NA	NA	NA	NA	NA
HEI	PRC1	0.0256994	0.014571	0.200111	0.07784	NA	NA	NA	NA	NA	NA	NA	NA
rDII	PCBD1	-0.0517006	0.0147005	0.00291437	0.000440694	NA	NA	NA	NA	NA	NA	NA	NA
rEDIH	PCBD1	-0.0778528	0.0141103	4.76502e-06	3.62483e-08	NA	NA	NA	NA	NA	NA	NA	NA
HEI	PCBD1	-0.0790878	0.0142703	9.90613e-07	3.1518e-08	NA	NA	NA	NA	NA	NA	NA	NA
rDII	PCDH9	-0.0485183	0.0146214	0.00508126	0.000912396	NA	NA	NA	NA	NA	NA	NA	NA
AMED	PCSK7	-0.039921	0.0149331	0.0355276	0.00753578	NA	NA	NA	NA	NA	NA	NA	NA
AMED	PRDX1	-0.0173897	0.014066	0.363976	0.216403	NA	NA	NA	NA	NA	NA	NA	NA
hPDI	PRDX1	-0.00481962	0.0137298	0.832037	0.725577	NA	NA	NA	NA	NA	NA	NA	NA
rDII	PRDX1	0.000375302	0.0140839	0.988797	0.978742	NA	NA	NA	NA	NA	NA	NA	NA
rEDIH	PRDX1	-0.0147347	0.0138065	0.46872	0.285914	NA	NA	NA	NA	NA	NA	NA	NA
HEI	PRDX1	-0.00454171	0.0137702	0.840134	0.741548	NA	NA	NA	NA	NA	NA	NA	NA
AMED	PRDX2	-0.011624	0.0147694	0.58856	0.431302	NA	NA	NA	NA	NA	NA	NA	NA
hPDI	PRDX2	-0.00698394	0.0143836	0.767964	0.627309	NA	NA	NA	NA	NA	NA	NA	NA
rDII	PRDX2	-0.00180275	0.0147677	0.943517	0.902845	NA	NA	NA	NA	NA	NA	NA	NA
rEDIH	PRDX2	-0.00582477	0.0142346	0.815112	0.682413	NA	NA	NA	NA	NA	NA	NA	NA
HEI	PRDX2	-0.00814778	0.0143988	0.710563	0.571513	NA	NA	NA	NA	NA	NA	NA	NA
AMED	PRDX3	-0.017443	0.0140111	0.360235	0.213208	0.0272156	0.0601016	0.877585	0.650761	NA	NA	NA	NA
hPDI	PRDX3	-0.0270272	0.0136592	0.157812	0.0479027	-0.0393231	0.0553543	0.878996	0.47761	NA	NA	NA	NA
hPDI	PCSK7	-0.0392387	0.0145227	0.0373141	0.006919	NA	NA	NA	NA	NA	NA	NA	NA
AMED	PCSK9	-0.0883621	0.0134798	8.05794e-09	6.06482e-11	NA	NA	NA	NA	NA	NA	NA	NA
HEI	PRDX3	-0.031773	0.0137285	0.0781137	0.0206842	-0.0135281	0.0575382	0.995681	0.814162	NA	NA	NA	NA
AMED	PRDX5	-0.0169284	0.0137878	0.368239	0.219583	-0.0101943	0.0434181	0.932433	0.814411	NA	NA	NA	NA
hPDI	PRDX5	-0.0148782	0.0134536	0.464673	0.26882	-0.0484368	0.0483707	0.84575	0.316865	NA	NA	NA	NA
rDII	PRDX5	-0.0168251	0.013795	0.356021	0.22265	-0.0415153	0.0444705	0.94783	0.350737	NA	NA	NA	NA
rEDIH	PRDX5	-0.0206579	0.0135128	0.262551	0.12638	0.00237115	0.0390874	0.998863	0.951639	NA	NA	NA	NA
HEI	PRDX5	-0.0207208	0.0135003	0.276536	0.124881	-0.0293223	0.0410595	0.995681	0.475287	NA	NA	NA	NA
AMED	PRDX6	-0.00130791	0.0138114	0.96003	0.924559	NA	NA	NA	NA	NA	NA	NA	NA
hPDI	PRDX6	0.00419478	0.013481	0.849741	0.755689	NA	NA	NA	NA	NA	NA	NA	NA
rDII	PRDX6	0.0181012	0.0138634	0.315903	0.191713	NA	NA	NA	NA	NA	NA	NA	NA
rEDIH	PRDX6	0.00573459	0.0135174	0.807294	0.67141	NA	NA	NA	NA	NA	NA	NA	NA
HEI	PRDX6	-0.00226056	0.0135272	0.919634	0.867288	NA	NA	NA	NA	NA	NA	NA	NA
hPDI	PCSK9	-0.0339839	0.0129304	0.0443728	0.00860738	NA	NA	NA	NA	NA	NA	NA	NA
hPDI	PREB	-0.0338351	0.0136569	0.0628223	0.0132608	-0.0281523	0.0484039	0.890596	0.560945	NA	NA	NA	NA
rDII	PCSK9	-0.105667	0.0134928	1.52732e-12	5.7477e-15	NA	NA	NA	NA	NA	NA	NA	NA
rEDIH	PREB	-0.0112416	0.0137537	0.595197	0.413767	0.00935623	0.0421427	0.998863	0.824344	NA	NA	NA	NA
HEI	PREB	-0.0219354	0.013716	0.254033	0.109822	-0.0625523	0.0438737	0.995681	0.154222	NA	NA	NA	NA
AMED	PRELP	-0.0154697	0.0132719	0.395905	0.243826	0.0744283	0.0440747	0.635817	0.0915567	NA	NA	NA	NA
hPDI	PRELP	-0.0115972	0.0129656	0.560314	0.371114	-0.0284174	0.0439591	0.890596	0.518118	NA	NA	NA	NA
HEI	PCSK9	-0.0438222	0.0132612	0.00653811	0.000957342	NA	NA	NA	NA	NA	NA	NA	NA
rEDIH	PRELP	0.000924231	0.0130513	0.966359	0.943547	0.0877757	0.0509245	0.975159	0.0850461	NA	NA	NA	NA
HEI	PRELP	-0.00721851	0.0130365	0.717808	0.579796	0.0331718	0.0409811	0.995681	0.418431	NA	NA	NA	NA
AMED	PRG2	-0.00883637	0.0147007	0.687825	0.547813	NA	NA	NA	NA	NA	NA	NA	NA
hPDI	PRG2	-0.0238254	0.0142938	0.246426	0.0956119	NA	NA	NA	NA	NA	NA	NA	NA
rDII	PCYT2	-0.0463225	0.0149461	0.00937059	0.00195108	NA	NA	NA	NA	NA	NA	NA	NA
rEDIH	PRG2	-0.00947794	0.0142216	0.679196	0.505156	NA	NA	NA	NA	NA	NA	NA	NA
HEI	PRG2	-0.0208081	0.0143668	0.311023	0.147584	NA	NA	NA	NA	NA	NA	NA	NA
AMED	PRG3	-0.00542352	0.0148239	0.818673	0.714483	NA	NA	NA	NA	NA	NA	NA	NA
hPDI	PRG3	-0.00375701	0.0144343	0.875586	0.794656	NA	NA	NA	NA	NA	NA	NA	NA
rDII	PRG3	-0.0261303	0.0148372	0.156934	0.0782793	NA	NA	NA	NA	NA	NA	NA	NA
rEDIH	PRG3	0.00840131	0.0143405	0.719478	0.558007	NA	NA	NA	NA	NA	NA	NA	NA
HEI	PRG3	0.0081375	0.0144895	0.712643	0.574405	NA	NA	NA	NA	NA	NA	NA	NA
AMED	PRKAB1	-0.00550136	0.0139955	0.803467	0.694275	0.0367868	0.0445652	0.787907	0.409285	NA	NA	NA	NA
hPDI	PRKAB1	-0.0160968	0.0136621	0.431881	0.238768	-0.0400598	0.0482486	0.868119	0.406557	NA	NA	NA	NA
rDII	PRKAB1	-0.0303472	0.0140411	0.0755104	0.0307157	-0.0286321	0.0410281	0.94783	0.485405	NA	NA	NA	NA
rEDIH	PRKAB1	-0.015866	0.0137519	0.42332	0.248662	0.0198545	0.0546103	0.998608	0.71625	NA	NA	NA	NA
HEI	PRKAB1	-0.00632761	0.013718	0.771916	0.644628	-0.0343407	0.0506713	0.995681	0.498091	NA	NA	NA	NA
AMED	PRKAG3	0.0015364	0.0150641	0.957419	0.918768	NA	NA	NA	NA	NA	NA	NA	NA
hPDI	PRKAG3	-0.00604062	0.0147058	0.800698	0.681265	NA	NA	NA	NA	NA	NA	NA	NA
rDII	PRKAG3	-0.00230014	0.0151305	0.924734	0.879178	NA	NA	NA	NA	NA	NA	NA	NA
rEDIH	PRKAG3	0.0129869	0.0146008	0.556901	0.373801	NA	NA	NA	NA	NA	NA	NA	NA
HEI	PRKAG3	0.0200822	0.0147199	0.345914	0.172543	NA	NA	NA	NA	NA	NA	NA	NA
AMED	PRKAR1A	-0.0339159	0.0138924	0.0575378	0.014665	NA	NA	NA	NA	NA	NA	NA	NA
hPDI	PRKAR1A	-0.0130751	0.0136031	0.52506	0.3365	NA	NA	NA	NA	NA	NA	NA	NA
rEDIH	PCYT2	-0.0473634	0.0144031	0.0105936	0.00101478	NA	NA	NA	NA	NA	NA	NA	NA
rEDIH	PRKAR1A	-0.0317374	0.0136289	0.0769816	0.0199121	NA	NA	NA	NA	NA	NA	NA	NA
HEI	PRKAR1A	-0.0257686	0.0136076	0.162505	0.0583196	NA	NA	NA	NA	NA	NA	NA	NA
AMED	PRKAR2A	-0.0245097	0.014883	0.210453	0.0996593	NA	NA	NA	NA	NA	NA	NA	NA
hPDI	PRKAR2A	-0.00995726	0.0145015	0.662277	0.492346	NA	NA	NA	NA	NA	NA	NA	NA
rDII	PDCD1	-0.0359829	0.013655	0.0283603	0.00843382	NA	NA	NA	NA	NA	NA	NA	NA
rEDIH	PRKAR2A	-0.0355715	0.0143809	0.0597645	0.0134129	NA	NA	NA	NA	NA	NA	NA	NA
HEI	PRKAR2A	-0.0169702	0.0145511	0.431173	0.243572	NA	NA	NA	NA	NA	NA	NA	NA
AMED	PRKCQ	-0.0273045	0.0140162	0.134783	0.05146	0.0641135	0.0552256	0.690953	0.245913	NA	NA	NA	NA
hPDI	PRKCQ	-0.00209493	0.0136891	0.923891	0.878376	0.05853	0.0680698	0.868119	0.390054	NA	NA	NA	NA
rDII	PRKCQ	-0.0282887	0.0140676	0.101434	0.044384	0.0417846	0.0409751	0.94783	0.308064	NA	NA	NA	NA
rEDIH	PRKCQ	-0.00552974	0.0137785	0.818865	0.688192	0.00561501	0.0395917	0.998863	0.887245	NA	NA	NA	NA
HEI	PRKCQ	-0.0122707	0.0137422	0.550236	0.371943	0.0635087	0.0513533	0.995681	0.216455	NA	NA	NA	NA
AMED	PRKD2	-0.00904246	0.0151327	0.689299	0.550172	NA	NA	NA	NA	NA	NA	NA	NA
hPDI	PRKD2	-0.0110326	0.0147288	0.632641	0.453865	NA	NA	NA	NA	NA	NA	NA	NA
rDII	PRKD2	-0.000944036	0.0151201	0.970595	0.950218	NA	NA	NA	NA	NA	NA	NA	NA
rEDIH	PRKD2	-0.0142574	0.0147063	0.515487	0.332358	NA	NA	NA	NA	NA	NA	NA	NA
HEI	PRKD2	-0.00724447	0.0147755	0.756443	0.623943	NA	NA	NA	NA	NA	NA	NA	NA
AMED	PRKG1	-0.024956	0.0150622	0.207507	0.0976129	NA	NA	NA	NA	NA	NA	NA	NA
hPDI	PRKG1	-0.00506009	0.0146875	0.834566	0.730473	NA	NA	NA	NA	NA	NA	NA	NA
AMED	PDCD5	-0.041734	0.0137024	0.0152835	0.00233201	NA	NA	NA	NA	NA	NA	NA	NA
rEDIH	PRKG1	-0.0324462	0.0145575	0.0909801	0.0258722	NA	NA	NA	NA	NA	NA	NA	NA
HEI	PRKG1	-0.013482	0.0147319	0.537384	0.360156	NA	NA	NA	NA	NA	NA	NA	NA
rDII	PDCD5	-0.0428284	0.0137376	0.00893374	0.00183258	NA	NA	NA	NA	NA	NA	NA	NA
hPDI	PRKRA	-0.0276124	0.0135608	0.144556	0.0417798	NA	NA	NA	NA	NA	NA	NA	NA
HEI	PDCD5	-0.0359173	0.0134287	0.0350203	0.00750252	NA	NA	NA	NA	NA	NA	NA	NA
rEDIH	PRKRA	-0.029055	0.0136014	0.10461	0.0327108	NA	NA	NA	NA	NA	NA	NA	NA
HEI	PRKRA	-0.0310589	0.0135545	0.0818618	0.0219785	NA	NA	NA	NA	NA	NA	NA	NA
AMED	PRL	0.017938	0.013323	0.31593	0.178231	NA	NA	NA	NA	NA	NA	NA	NA
hPDI	PRL	-0.00415435	0.0130307	0.846294	0.749881	NA	NA	NA	NA	NA	NA	NA	NA
rDII	PRL	0.0219525	0.0133566	0.192164	0.100323	NA	NA	NA	NA	NA	NA	NA	NA
rEDIH	PRL	0.0245592	0.0130696	0.156608	0.0602826	NA	NA	NA	NA	NA	NA	NA	NA
HEI	PRL	0.026172	0.0130517	0.135557	0.0449846	NA	NA	NA	NA	NA	NA	NA	NA
AMED	PRND	-0.0142436	0.0147809	0.495532	0.335272	NA	NA	NA	NA	NA	NA	NA	NA
hPDI	PRND	-0.022233	0.0143104	0.283213	0.120339	NA	NA	NA	NA	NA	NA	NA	NA
rDII	PRND	-0.0266797	0.0148135	0.146068	0.0717596	NA	NA	NA	NA	NA	NA	NA	NA
rEDIH	PRND	-0.0147455	0.0142871	0.485085	0.302083	NA	NA	NA	NA	NA	NA	NA	NA
HEI	PRND	-0.0129701	0.0144494	0.547315	0.369433	NA	NA	NA	NA	NA	NA	NA	NA
AMED	PDGFC	-0.0374204	0.0139646	0.0351915	0.00739226	NA	NA	NA	NA	NA	NA	NA	NA
hPDI	PDGFC	-0.0512742	0.0136436	0.00186642	0.000173041	NA	NA	NA	NA	NA	NA	NA	NA
rDII	PROC	-0.0184422	0.0137689	0.301645	0.180492	NA	NA	NA	NA	0.0107873	0.00764829	0.928851	0.158528
AMED	PDIA3	-0.0529096	0.0149429	0.00381032	0.000402801	NA	NA	NA	NA	NA	NA	NA	NA
rDII	PDIA3	-0.0509715	0.0150262	0.00412688	0.000699116	NA	NA	NA	NA	NA	NA	NA	NA
AMED	PROCR	0.0189324	0.0151558	0.358658	0.211661	NA	NA	NA	NA	NA	NA	NA	NA
hPDI	PROCR	0.0208993	0.0147583	0.334082	0.156812	NA	NA	NA	NA	NA	NA	NA	NA
rDII	PROCR	-0.00272186	0.0151451	0.912314	0.857381	NA	NA	NA	NA	NA	NA	NA	NA
rEDIH	PROCR	0.028153	0.0147264	0.149682	0.0559709	NA	NA	NA	NA	NA	NA	NA	NA
HEI	PROCR	0.00561113	0.0148002	0.813634	0.704612	NA	NA	NA	NA	NA	NA	NA	NA
AMED	PROK1	-0.00224315	0.0105505	0.898329	0.831638	-0.00704512	0.0389026	0.941957	0.856324	NA	NA	NA	NA
hPDI	PROK1	-0.0147369	0.0102982	0.329177	0.152482	-0.0347096	0.0417819	0.868119	0.406301	NA	NA	NA	NA
rDII	PROK1	-0.00768097	0.0105629	0.610335	0.467154	0.0139919	0.0361409	0.950644	0.698719	NA	NA	NA	NA
rEDIH	PROK1	-0.0206793	0.0103398	0.129272	0.0455525	0.0195745	0.0382877	0.998608	0.609277	NA	NA	NA	NA
HEI	PROK1	-0.0162333	0.0103417	0.264323	0.116545	0.0343295	0.03633	0.995681	0.344894	NA	NA	NA	NA
AMED	PROS1	-0.0358398	0.0146011	0.0563009	0.0141392	NA	NA	NA	NA	NA	NA	NA	NA
HEI	PDIA3	-0.0426194	0.0146185	0.0194254	0.00356874	NA	NA	NA	NA	NA	NA	NA	NA
rDII	PROS1	-0.00618771	0.0146257	0.784533	0.672263	NA	NA	NA	NA	NA	NA	NA	NA
rEDIH	PROS1	-0.0295441	0.0141653	0.114033	0.0370616	NA	NA	NA	NA	NA	NA	NA	NA
AMED	PDIA4	-0.0449334	0.0148831	0.01623	0.0025486	NA	NA	NA	NA	NA	NA	NA	NA
AMED	PRR4	0.00655135	0.0150552	0.779785	0.663471	NA	NA	NA	NA	NA	NA	NA	NA
hPDI	PRR4	0.00991255	0.0146923	0.670297	0.499914	NA	NA	NA	NA	NA	NA	NA	NA
rDII	PRR4	-0.0052875	0.0151293	0.826879	0.726739	NA	NA	NA	NA	NA	NA	NA	NA
rEDIH	PRR4	0.00140339	0.0145742	0.955321	0.923292	NA	NA	NA	NA	NA	NA	NA	NA
HEI	PRR4	0.001367	0.0147116	0.960474	0.925972	NA	NA	NA	NA	NA	NA	NA	NA
AMED	PRR5	0.00226077	0.015081	0.934218	0.880843	NA	NA	NA	NA	NA	NA	NA	NA
hPDI	PRR5	-0.00641237	0.0146868	0.789887	0.662416	NA	NA	NA	NA	NA	NA	NA	NA
rDII	PRR5	0.00866464	0.0151305	0.703333	0.566901	NA	NA	NA	NA	NA	NA	NA	NA
rEDIH	PRR5	0.00444971	0.0146233	0.859515	0.760921	NA	NA	NA	NA	NA	NA	NA	NA
HEI	PRR5	0.0101855	0.0147078	0.65421	0.488644	NA	NA	NA	NA	NA	NA	NA	NA
AMED	PRRT3	-0.0155395	0.0149199	0.456044	0.297685	NA	NA	NA	NA	NA	NA	NA	NA
hPDI	PRRT3	-0.0122194	0.0145119	0.586373	0.399814	NA	NA	NA	NA	NA	NA	NA	NA
rDII	PDIA4	-0.0630676	0.0148874	0.000259226	2.31468e-05	NA	NA	NA	NA	NA	NA	NA	NA
rEDIH	PRRT3	0.0163731	0.0144686	0.436799	0.25785	NA	NA	NA	NA	NA	NA	NA	NA
HEI	PRRT3	-0.0122586	0.0145674	0.576118	0.400105	NA	NA	NA	NA	NA	NA	NA	NA
AMED	PRSS2	-0.00818117	0.0137137	0.689299	0.550818	NA	NA	NA	NA	NA	NA	NA	NA
hPDI	PRSS2	-0.010584	0.0133402	0.610268	0.427584	NA	NA	NA	NA	NA	NA	NA	NA
rDII	PRSS2	-0.0136944	0.0137302	0.467998	0.318617	NA	NA	NA	NA	NA	NA	NA	NA
rEDIH	PRSS2	0.025926	0.013437	0.145007	0.0537267	NA	NA	NA	NA	NA	NA	NA	NA
HEI	PRSS2	-0.00371217	0.0134563	0.868531	0.782659	NA	NA	NA	NA	NA	NA	NA	NA
AMED	PRSS22	-0.0142792	0.0149708	0.500502	0.340232	NA	NA	NA	NA	NA	NA	NA	NA
hPDI	PRSS22	-0.0216094	0.0145799	0.308045	0.138372	NA	NA	NA	NA	NA	NA	NA	NA
rDII	PRSS22	-0.030678	0.0150151	0.0956373	0.0410949	NA	NA	NA	NA	NA	NA	NA	NA
rEDIH	PRSS22	-0.00743779	0.0145175	0.760034	0.608443	NA	NA	NA	NA	NA	NA	NA	NA
HEI	PRSS22	-0.0137007	0.0146011	0.527507	0.348122	NA	NA	NA	NA	NA	NA	NA	NA
AMED	PRSS27	-0.0187012	0.0139335	0.317577	0.179594	NA	NA	NA	NA	NA	NA	NA	NA
hPDI	PRSS27	-0.0134073	0.013627	0.514124	0.325219	NA	NA	NA	NA	NA	NA	NA	NA
rEDIH	PDIA4	-0.0420487	0.0143989	0.0249084	0.00351361	NA	NA	NA	NA	NA	NA	NA	NA
rEDIH	PRSS27	0.0278515	0.0136397	0.121623	0.0412052	NA	NA	NA	NA	NA	NA	NA	NA
HEI	PRSS27	0.00327079	0.013653	0.885835	0.810677	NA	NA	NA	NA	NA	NA	NA	NA
AMED	PRSS53	-0.0205435	0.0148177	0.30062	0.165684	NA	NA	NA	NA	NA	NA	NA	NA
hPDI	PRSS53	0.0105839	0.0144384	0.639568	0.463572	NA	NA	NA	NA	NA	NA	NA	NA
rDII	PRSS53	-0.0216408	0.0148536	0.254445	0.145198	NA	NA	NA	NA	NA	NA	NA	NA
rEDIH	PRSS53	0.0167057	0.0143237	0.41705	0.243553	NA	NA	NA	NA	NA	NA	NA	NA
HEI	PRSS53	0.0137699	0.0144867	0.523055	0.341898	NA	NA	NA	NA	NA	NA	NA	NA
rDII	PDLIM5	-0.0377767	0.0149399	0.0355972	0.0114841	NA	NA	NA	NA	NA	NA	NA	NA
rDII	PDZD2	-0.0458756	0.0151256	0.0111382	0.00243493	NA	NA	NA	NA	NA	NA	NA	NA
rEDIH	PDZD2	-0.0389635	0.0147166	0.0438674	0.00813416	NA	NA	NA	NA	NA	NA	NA	NA
AMED	PDZK1	-0.0465041	0.0148807	0.0123569	0.00178822	NA	NA	NA	NA	NA	NA	NA	NA
hPDI	PDZK1	-0.0577102	0.0144795	0.000875947	6.83257e-05	NA	NA	NA	NA	NA	NA	NA	NA
AMED	PRTFDC1	-0.016621	0.0141007	0.389508	0.238557	NA	NA	NA	NA	NA	NA	NA	NA
hPDI	PRTFDC1	-0.0176509	0.0137648	0.387245	0.199783	NA	NA	NA	NA	NA	NA	NA	NA
rDII	PRTFDC1	-0.0309862	0.014127	0.0710592	0.0283216	NA	NA	NA	NA	NA	NA	NA	NA
rEDIH	PRTFDC1	-0.0202296	0.0138398	0.287471	0.143883	NA	NA	NA	NA	NA	NA	NA	NA
HEI	PRTFDC1	-0.0130989	0.0137784	0.523055	0.341809	NA	NA	NA	NA	NA	NA	NA	NA
rDII	PDZK1	-0.0509232	0.0149271	0.00391115	0.000651636	NA	NA	NA	NA	NA	NA	NA	NA
HEI	PDZK1	-0.069005	0.0144932	3.42944e-05	1.98281e-06	NA	NA	NA	NA	NA	NA	NA	NA
AMED	PEAR1	0.0457686	0.0137726	0.00721374	0.000895856	NA	NA	NA	NA	NA	NA	NA	NA
hPDI	PEAR1	0.0492239	0.0134587	0.00261011	0.000257172	NA	NA	NA	NA	NA	NA	NA	NA
HEI	PEAR1	0.0448508	0.0135101	0.00620665	0.000906685	NA	NA	NA	NA	NA	NA	NA	NA
rDII	PECAM1	-0.0403049	0.0138734	0.0153432	0.00368489	NA	NA	NA	NA	NA	NA	NA	NA
AMED	PECR	-0.0397518	0.0151198	0.0392261	0.00858867	NA	NA	NA	NA	NA	NA	NA	NA
rDII	PRTN3	-0.0264083	0.0140625	0.127845	0.0604456	NA	NA	NA	NA	NA	NA	NA	NA
rEDIH	PRTN3	-0.0209839	0.0138212	0.26726	0.129013	NA	NA	NA	NA	NA	NA	NA	NA
rDII	PECR	-0.0428239	0.0151606	0.0187888	0.00475286	NA	NA	NA	NA	NA	NA	NA	NA
AMED	PRUNE2	-0.0141917	0.0150429	0.505982	0.345515	NA	NA	NA	NA	NA	NA	NA	NA
hPDI	PRUNE2	0.0221367	0.014652	0.297176	0.1309	NA	NA	NA	NA	NA	NA	NA	NA
rDII	PRUNE2	-0.0143689	0.0150845	0.489444	0.340862	NA	NA	NA	NA	NA	NA	NA	NA
rEDIH	PRUNE2	0.0114719	0.0145601	0.609198	0.430795	NA	NA	NA	NA	NA	NA	NA	NA
HEI	PRUNE2	0.0110878	0.0147056	0.62022	0.450896	NA	NA	NA	NA	NA	NA	NA	NA
hPDI	PENK	-0.0452013	0.0143078	0.0112404	0.00159204	NA	NA	NA	NA	NA	NA	NA	NA
rDII	PENK	-0.0569495	0.0147734	0.000988079	0.00011734	NA	NA	NA	NA	NA	NA	NA	NA
HEI	PENK	-0.0409965	0.0143783	0.02291	0.00437351	NA	NA	NA	NA	NA	NA	NA	NA
rEDIH	PSAP	-0.0309088	0.0139628	0.0925827	0.0268999	NA	NA	NA	NA	NA	NA	NA	NA
AMED	PGLYRP1	-0.0422252	0.0137632	0.0144194	0.00216563	NA	NA	NA	NA	NA	NA	NA	NA
AMED	PSAPL1	0.00476079	0.0147964	0.841985	0.747653	NA	NA	NA	NA	NA	NA	NA	NA
hPDI	PSAPL1	-0.00857752	0.0143734	0.710046	0.550693	NA	NA	NA	NA	NA	NA	NA	NA
rDII	PSAPL1	-0.0184364	0.0147946	0.34228	0.212768	NA	NA	NA	NA	NA	NA	NA	NA
rEDIH	PSAPL1	0.0237958	0.014257	0.215148	0.0951715	NA	NA	NA	NA	NA	NA	NA	NA
HEI	PSAPL1	0.0101362	0.0144299	0.650745	0.482438	NA	NA	NA	NA	NA	NA	NA	NA
AMED	PSCA	0.0244417	0.0149495	0.213374	0.102125	NA	NA	NA	NA	NA	NA	NA	NA
hPDI	PSCA	0.0145916	0.0145278	0.505545	0.31524	NA	NA	NA	NA	NA	NA	NA	NA
rDII	PSCA	-0.00393479	0.0149541	0.875426	0.792466	NA	NA	NA	NA	NA	NA	NA	NA
rEDIH	PSCA	0.0218321	0.0144092	0.267941	0.1298	NA	NA	NA	NA	NA	NA	NA	NA
HEI	PSCA	0.0304364	0.0145773	0.118258	0.0368571	NA	NA	NA	NA	NA	NA	NA	NA
AMED	PSG1	0.0183157	0.0136236	0.316762	0.178873	NA	NA	NA	NA	NA	NA	NA	NA
hPDI	PSG1	0.0123041	0.0133103	0.543355	0.355319	NA	NA	NA	NA	NA	NA	NA	NA
rDII	PSG1	0.0197664	0.0136445	0.257836	0.147486	NA	NA	NA	NA	NA	NA	NA	NA
rEDIH	PSG1	-0.00114067	0.0133348	0.96042	0.931834	NA	NA	NA	NA	NA	NA	NA	NA
HEI	PSG1	0.0122845	0.0133306	0.534577	0.356817	NA	NA	NA	NA	NA	NA	NA	NA
hPDI	PGLYRP1	-0.0575043	0.0134214	0.000305932	1.86268e-05	NA	NA	NA	NA	NA	NA	NA	NA
HEI	PGLYRP1	-0.0456012	0.0135081	0.00524469	0.000741039	NA	NA	NA	NA	NA	NA	NA	NA
rDII	PHACTR2	-0.0494587	0.0149189	0.00511832	0.000922661	NA	NA	NA	NA	NA	NA	NA	NA
AMED	PHLDB1	-0.064417	0.014799	0.000247584	1.37217e-05	NA	NA	NA	NA	NA	NA	NA	NA
hPDI	PHLDB1	-0.0561101	0.0143722	0.00114492	9.58943e-05	NA	NA	NA	NA	NA	NA	NA	NA
AMED	PSMA1	-0.023676	0.0140687	0.200593	0.0924557	NA	NA	NA	NA	NA	NA	NA	NA
hPDI	PSMA1	-0.00115628	0.0137662	0.962706	0.933064	NA	NA	NA	NA	NA	NA	NA	NA
rDII	PSMA1	-0.0064147	0.0141255	0.768615	0.64976	NA	NA	NA	NA	NA	NA	NA	NA
rEDIH	PSMA1	0.0213767	0.013801	0.254977	0.12146	NA	NA	NA	NA	NA	NA	NA	NA
HEI	PSMA1	0.00612974	0.0137571	0.779613	0.655927	NA	NA	NA	NA	NA	NA	NA	NA
AMED	PSMC3	0.0297612	0.0151562	0.131647	0.0496322	NA	NA	NA	NA	NA	NA	NA	NA
hPDI	PSMC3	0.0276159	0.0147877	0.186867	0.061896	NA	NA	NA	NA	NA	NA	NA	NA
rDII	PSMC3	0.00153358	0.0151705	0.952343	0.919483	NA	NA	NA	NA	NA	NA	NA	NA
rEDIH	PSMC3	0.0244056	0.014724	0.219347	0.0974794	NA	NA	NA	NA	NA	NA	NA	NA
rDII	PHLDB1	-0.0794142	0.0147843	2.1728e-06	8.1768e-08	NA	NA	NA	NA	NA	NA	NA	NA
AMED	PSMD1	-0.00298358	0.0148046	0.904335	0.840293	NA	NA	NA	NA	NA	NA	NA	NA
hPDI	PSMD1	0.0143073	0.0144187	0.510118	0.321114	NA	NA	NA	NA	NA	NA	NA	NA
rDII	PSMD1	-0.00861454	0.0148337	0.697274	0.561441	NA	NA	NA	NA	NA	NA	NA	NA
rEDIH	PSMD1	-0.0015662	0.0142902	0.948229	0.912732	NA	NA	NA	NA	NA	NA	NA	NA
HEI	PSMD1	0.0100005	0.0144612	0.65421	0.489259	NA	NA	NA	NA	NA	NA	NA	NA
AMED	PSMD5	0.00599707	0.0150777	0.800681	0.690837	NA	NA	NA	NA	NA	NA	NA	NA
hPDI	PSMD5	0.00221245	0.0147149	0.925117	0.880492	NA	NA	NA	NA	NA	NA	NA	NA
rDII	PSMD5	0.00343222	0.0151443	0.889415	0.820718	NA	NA	NA	NA	NA	NA	NA	NA
rEDIH	PSMD5	-0.0204267	0.0146124	0.313062	0.162211	NA	NA	NA	NA	NA	NA	NA	NA
HEI	PSMD5	-0.0117463	0.0147354	0.598878	0.425404	NA	NA	NA	NA	NA	NA	NA	NA
AMED	PSMD9	-0.0127184	0.0137309	0.515569	0.354354	NA	NA	NA	NA	NA	NA	NA	NA
hPDI	PSMD9	-0.00457971	0.013432	0.836129	0.73315	NA	NA	NA	NA	NA	NA	NA	NA
rDII	PSMD9	0.000789345	0.0137619	0.973036	0.954263	NA	NA	NA	NA	NA	NA	NA	NA
rEDIH	PSMD9	-0.0167288	0.0134369	0.378361	0.213192	NA	NA	NA	NA	NA	NA	NA	NA
HEI	PSMD9	-0.00864174	0.0134835	0.677961	0.521605	NA	NA	NA	NA	NA	NA	NA	NA
rEDIH	PHLDB1	-0.0570389	0.014268	0.00145988	6.49279e-05	NA	NA	NA	NA	NA	NA	NA	NA
hPDI	PSME1	-0.0297401	0.0133847	0.105232	0.0263276	NA	NA	NA	NA	NA	NA	NA	NA
rDII	PSME1	-0.0265901	0.0137162	0.114987	0.0526033	NA	NA	NA	NA	NA	NA	NA	NA
HEI	PHLDB1	-0.0508308	0.014443	0.00333152	0.000436528	NA	NA	NA	NA	NA	NA	NA	NA
AMED	PHOSPHO1	-0.050929	0.0132501	0.00140701	0.000122593	NA	NA	NA	NA	NA	NA	NA	NA
AMED	PSME2	-0.0238309	0.0136075	0.182148	0.0799506	NA	NA	NA	NA	NA	NA	NA	NA
hPDI	PSME2	-0.0169531	0.0132914	0.389619	0.202187	NA	NA	NA	NA	NA	NA	NA	NA
rDII	PSME2	-0.0266399	0.0136368	0.112086	0.0508088	NA	NA	NA	NA	NA	NA	NA	NA
hPDI	PHOSPHO1	-0.0551485	0.012939	0.000323516	2.05864e-05	NA	NA	NA	NA	NA	NA	NA	NA
rDII	PHOSPHO1	-0.0697456	0.013255	3.53525e-06	1.48118e-07	NA	NA	NA	NA	NA	NA	NA	NA
AMED	PSMG3	-0.030696	0.013541	0.0796554	0.0234361	-0.00667928	0.0409203	0.951639	0.870369	NA	NA	NA	NA
hPDI	PSMG3	-0.00748523	0.0132267	0.725107	0.571472	-0.0250849	0.050134	0.890596	0.616921	NA	NA	NA	NA
rDII	PSMG3	-0.0298803	0.0135579	0.0696582	0.0275725	-0.0668759	0.0400587	0.94783	0.0953063	NA	NA	NA	NA
rEDIH	PSMG3	-0.0210692	0.0132786	0.24352	0.112637	-0.0255625	0.0338122	0.975159	0.449799	NA	NA	NA	NA
HEI	PSMG3	-0.0226832	0.0132787	0.218415	0.08765	0.035908	0.0420518	0.995681	0.393343	NA	NA	NA	NA
AMED	PSMG4	-0.00983973	0.014876	0.653155	0.508357	NA	NA	NA	NA	NA	NA	NA	NA
hPDI	PSMG4	-0.00498341	0.0144889	0.834566	0.730901	NA	NA	NA	NA	NA	NA	NA	NA
rDII	PSMG4	-0.0137647	0.0149247	0.504038	0.356431	NA	NA	NA	NA	NA	NA	NA	NA
rEDIH	PSMG4	-0.00903418	0.0144247	0.698718	0.53115	NA	NA	NA	NA	NA	NA	NA	NA
HEI	PSMG4	-0.00139981	0.0145093	0.958588	0.923146	NA	NA	NA	NA	NA	NA	NA	NA
AMED	PSPN	-0.00543247	0.010083	0.720749	0.590062	-0.059945	0.0350857	0.635817	0.087813	NA	NA	NA	NA
hPDI	PSPN	-0.00426112	0.00985402	0.792952	0.66545	-0.0969173	0.0433637	0.640667	0.0256136	NA	NA	NA	NA
rDII	PSPN	0.00315427	0.0100954	0.846519	0.754714	-0.0596527	0.038676	0.94783	0.123264	NA	NA	NA	NA
rEDIH	PSPN	-0.0225737	0.00988071	0.0828865	0.0223734	0.0313716	0.0349348	0.975159	0.369376	NA	NA	NA	NA
HEI	PHOSPHO1	-0.0484292	0.0129649	0.00163738	0.000189338	NA	NA	NA	NA	NA	NA	NA	NA
AMED	PSRC1	-0.0340367	0.0140567	0.0595156	0.0154948	NA	NA	NA	NA	NA	NA	NA	NA
rDII	PHYKPL	-0.0365148	0.0150329	0.0437529	0.015178	NA	NA	NA	NA	NA	NA	NA	NA
rDII	PSRC1	-0.0272812	0.0141129	0.115705	0.0532803	NA	NA	NA	NA	NA	NA	NA	NA
rEDIH	PSRC1	-0.0236691	0.0137925	0.201426	0.0862042	NA	NA	NA	NA	NA	NA	NA	NA
HEI	PSRC1	-0.0309718	0.0137431	0.0873299	0.02426	NA	NA	NA	NA	NA	NA	NA	NA
AMED	PSTPIP2	-0.00827631	0.0153056	0.720307	0.588715	NA	NA	NA	NA	NA	NA	NA	NA
hPDI	PSTPIP2	-0.0036	0.0149206	0.885778	0.809352	NA	NA	NA	NA	NA	NA	NA	NA
rDII	PSTPIP2	-0.0297586	0.0153804	0.11535	0.0530718	NA	NA	NA	NA	NA	NA	NA	NA
rEDIH	PSTPIP2	-0.0184529	0.0147891	0.377962	0.212191	NA	NA	NA	NA	NA	NA	NA	NA
HEI	PSTPIP2	-0.015663	0.0149638	0.484349	0.295282	NA	NA	NA	NA	NA	NA	NA	NA
AMED	PTEN	-0.0197804	0.0140925	0.293932	0.160491	NA	NA	NA	NA	NA	NA	NA	NA
hPDI	PTEN	-0.0194322	0.0137584	0.334858	0.157893	NA	NA	NA	NA	NA	NA	NA	NA
rDII	PTEN	-0.0167949	0.014124	0.371033	0.23445	NA	NA	NA	NA	NA	NA	NA	NA
rEDIH	PTEN	0.00875262	0.0138347	0.695115	0.526984	NA	NA	NA	NA	NA	NA	NA	NA
HEI	PTEN	-0.0103363	0.0137715	0.622755	0.452951	NA	NA	NA	NA	NA	NA	NA	NA
AMED	PTGDS	-0.0315837	0.0131481	0.0615219	0.0163329	NA	NA	NA	NA	NA	NA	NA	NA
hPDI	PTGDS	-0.0296491	0.0127607	0.0865382	0.0201913	NA	NA	NA	NA	NA	NA	NA	NA
AMED	PI3	-0.0394489	0.0130607	0.0162205	0.00253602	NA	NA	NA	NA	NA	NA	NA	NA
rEDIH	PTGDS	-0.0115249	0.0128857	0.554356	0.371151	NA	NA	NA	NA	NA	NA	NA	NA
hPDI	PI3	-0.0393805	0.0127648	0.0138388	0.00204534	NA	NA	NA	NA	NA	NA	NA	NA
AMED	PTGES2	-0.0311501	0.015052	0.112921	0.0385548	NA	NA	NA	NA	NA	NA	NA	NA
hPDI	PTGES2	-0.0283149	0.0146535	0.169794	0.0533836	NA	NA	NA	NA	NA	NA	NA	NA
rDII	PI3	-0.0598734	0.013061	7.098e-05	4.66239e-06	NA	NA	NA	NA	NA	NA	NA	NA
rEDIH	PTGES2	-0.0333885	0.014594	0.0826886	0.0221926	NA	NA	NA	NA	NA	NA	NA	NA
HEI	PTGES2	-0.0350503	0.014674	0.067267	0.0169526	NA	NA	NA	NA	NA	NA	NA	NA
AMED	PTGR1	-0.00596178	0.0145647	0.7949	0.682315	NA	NA	NA	NA	NA	NA	NA	NA
hPDI	PTGR1	-0.0015316	0.0141684	0.947974	0.913921	NA	NA	NA	NA	NA	NA	NA	NA
rDII	PTGR1	-0.010014	0.0145895	0.632786	0.492504	NA	NA	NA	NA	NA	NA	NA	NA
HEI	PI3	-0.0390281	0.0128379	0.0137569	0.00237675	NA	NA	NA	NA	NA	NA	NA	NA
HEI	PTGR1	-0.0332963	0.0142396	0.0746645	0.0194133	NA	NA	NA	NA	NA	NA	NA	NA
AMED	PTH	0.00171139	0.0147758	0.950731	0.907797	NA	NA	NA	NA	NA	NA	NA	NA
hPDI	PTH	-0.00351657	0.0144207	0.884517	0.807353	NA	NA	NA	NA	NA	NA	NA	NA
rDII	PTH	-0.0094998	0.0148402	0.660667	0.522115	NA	NA	NA	NA	NA	NA	NA	NA
rEDIH	PTH	-0.0104991	0.0143218	0.63904	0.463541	NA	NA	NA	NA	NA	NA	NA	NA
HEI	PTH	0.0185904	0.0144385	0.377251	0.197963	NA	NA	NA	NA	NA	NA	NA	NA
AMED	PTH1R	0.0200377	0.0138369	0.277133	0.147635	0.03484	0.0547717	0.834623	0.524844	NA	NA	NA	NA
hPDI	PTH1R	0.00955664	0.0135071	0.650939	0.479268	0.00873409	0.0642831	0.974321	0.891949	NA	NA	NA	NA
rDII	PTH1R	0.0246475	0.0138524	0.151791	0.0752464	0.042601	0.0533182	0.94783	0.424461	NA	NA	NA	NA
rEDIH	PTH1R	-0.0110423	0.0135673	0.597451	0.415742	0.0317803	0.0376075	0.975159	0.398261	NA	NA	NA	NA
HEI	PTH1R	0.0129205	0.0135676	0.522771	0.340982	0.0856567	0.0576076	0.995681	0.137321	NA	NA	NA	NA
AMED	PTK7	-0.00337138	0.0140381	0.88699	0.810216	NA	NA	NA	NA	NA	NA	NA	NA
hPDI	PTK7	-0.0120576	0.013703	0.566263	0.378941	NA	NA	NA	NA	NA	NA	NA	NA
rDII	PTK7	-0.00915283	0.0140683	0.654353	0.515334	NA	NA	NA	NA	NA	NA	NA	NA
rEDIH	PTK7	-0.00234076	0.0137793	0.917204	0.865115	NA	NA	NA	NA	NA	NA	NA	NA
HEI	PTK7	0.000183809	0.0137167	0.996648	0.989309	NA	NA	NA	NA	NA	NA	NA	NA
AMED	PTN	-0.0263957	0.0132594	0.126843	0.0465628	NA	NA	NA	NA	NA	NA	NA	NA
hPDI	PTN	-0.0218502	0.0129488	0.240506	0.0915782	NA	NA	NA	NA	NA	NA	NA	NA
rDII	PTN	-0.0091142	0.0132907	0.633009	0.492894	NA	NA	NA	NA	NA	NA	NA	NA
rEDIH	PTN	-0.027906	0.0130338	0.104124	0.0323152	NA	NA	NA	NA	NA	NA	NA	NA
HEI	PTN	-0.00757687	0.0129901	0.703088	0.559728	NA	NA	NA	NA	NA	NA	NA	NA
AMED	PTP4A3	-0.0370114	0.0148961	0.0531774	0.0130029	NA	NA	NA	NA	NA	NA	NA	NA
AMED	PIBF1	-0.0395512	0.0148963	0.0371422	0.00795451	NA	NA	NA	NA	NA	NA	NA	NA
rDII	PIBF1	-0.0482893	0.0149207	0.00641938	0.00121867	NA	NA	NA	NA	NA	NA	NA	NA
rEDIH	PTP4A3	-0.0363656	0.0144438	0.0551312	0.0118448	NA	NA	NA	NA	NA	NA	NA	NA
rEDIH	PIBF1	-0.0465065	0.0143735	0.0122773	0.00122227	NA	NA	NA	NA	NA	NA	NA	NA
AMED	PTPN1	-0.0227894	0.0139453	0.213533	0.102274	NA	NA	NA	NA	NA	NA	NA	NA
hPDI	PTPN1	-0.0160854	0.0136213	0.430472	0.237695	NA	NA	NA	NA	NA	NA	NA	NA
rDII	PIGR	-0.0448511	0.0134344	0.00482216	0.000847961	NA	NA	NA	NA	NA	NA	NA	NA
rEDIH	PTPN1	-0.0327176	0.0136435	0.0679642	0.0165166	NA	NA	NA	NA	NA	NA	NA	NA
HEI	PTPN1	-0.0168001	0.0136456	0.404553	0.218311	NA	NA	NA	NA	NA	NA	NA	NA
AMED	PTPN6	-0.0102068	0.0138524	0.614791	0.461259	-0.0227974	0.0459692	0.852558	0.620042	NA	NA	NA	NA
hPDI	PTPN6	-0.0149973	0.0135342	0.464122	0.267866	-0.0270165	0.051231	0.890596	0.598056	NA	NA	NA	NA
rDII	PTPN6	-0.0209452	0.0138911	0.236245	0.13166	-0.0543173	0.0525687	0.94783	0.301703	NA	NA	NA	NA
rEDIH	PTPN6	-0.0266967	0.0136232	0.137309	0.0500872	0.0427748	0.0502749	0.975159	0.395051	NA	NA	NA	NA
HEI	PTPN6	-0.0120429	0.0135929	0.553277	0.375671	-0.00326703	0.0451943	0.99952	0.942385	NA	NA	NA	NA
AMED	PTPN9	-0.01223	0.0150884	0.579414	0.417662	NA	NA	NA	NA	NA	NA	NA	NA
hPDI	PTPN9	-0.0122903	0.0146917	0.588969	0.402889	NA	NA	NA	NA	NA	NA	NA	NA
rDII	PTPN9	0.000695144	0.0151378	0.978778	0.963375	NA	NA	NA	NA	NA	NA	NA	NA
rEDIH	PTPN9	-0.00568702	0.0146447	0.824427	0.697787	NA	NA	NA	NA	NA	NA	NA	NA
HEI	PTPN9	-0.00621472	0.0147157	0.792038	0.672812	NA	NA	NA	NA	NA	NA	NA	NA
AMED	PTPRB	-0.00167652	0.0144028	0.950597	0.907338	NA	NA	NA	NA	NA	NA	NA	NA
hPDI	PTPRB	-0.00279257	0.0140369	0.905844	0.842314	NA	NA	NA	NA	NA	NA	NA	NA
rDII	PTPRB	0.00224869	0.0144277	0.923212	0.876151	NA	NA	NA	NA	NA	NA	NA	NA
rEDIH	PTPRB	-0.0207411	0.013947	0.27799	0.137045	NA	NA	NA	NA	NA	NA	NA	NA
HEI	PTPRB	-0.0166861	0.014087	0.423957	0.236273	NA	NA	NA	NA	NA	NA	NA	NA
AMED	PTPRC	-0.022369	0.0147392	0.251035	0.129167	NA	NA	NA	NA	NA	NA	NA	NA
hPDI	PTPRC	-0.00440051	0.0143431	0.850663	0.759006	NA	NA	NA	NA	NA	NA	NA	NA
rDII	PIK3IP1	-0.0582135	0.0130018	0.000103389	7.71086e-06	NA	NA	NA	NA	NA	NA	NA	NA
rEDIH	PTPRC	-0.0345415	0.0142536	0.0653514	0.0154149	NA	NA	NA	NA	NA	NA	NA	NA
HEI	PTPRC	-0.0300908	0.0144039	0.118185	0.0367533	NA	NA	NA	NA	NA	NA	NA	NA
AMED	PTPRF	-0.0155314	0.0132382	0.392486	0.240755	NA	NA	NA	NA	NA	NA	NA	NA
hPDI	PTPRF	-0.0195349	0.0129286	0.297176	0.130851	NA	NA	NA	NA	NA	NA	NA	NA
rDII	PTPRF	-0.00395584	0.0132744	0.85459	0.76571	NA	NA	NA	NA	NA	NA	NA	NA
rEDIH	PTPRF	-0.0185616	0.0129842	0.300239	0.152903	NA	NA	NA	NA	NA	NA	NA	NA
AMED	PILRA	-0.0374905	0.0135178	0.0283436	0.00556594	NA	NA	NA	NA	NA	NA	NA	NA
AMED	PTPRH	-0.022328	0.0146426	0.248855	0.127358	NA	NA	NA	NA	NA	NA	NA	NA
hPDI	PTPRH	0.00226915	0.0142264	0.919854	0.87328	NA	NA	NA	NA	NA	NA	NA	NA
rDII	PTPRH	-0.0125261	0.0146455	0.542361	0.392437	NA	NA	NA	NA	NA	NA	NA	NA
rEDIH	PTPRH	-0.0111582	0.0141153	0.607929	0.429273	NA	NA	NA	NA	NA	NA	NA	NA
HEI	PTPRH	-0.0135994	0.0142827	0.522771	0.341062	NA	NA	NA	NA	NA	NA	NA	NA
AMED	PTPRK	-0.00253177	0.0149307	0.922143	0.865357	NA	NA	NA	NA	NA	NA	NA	NA
hPDI	PTPRK	-0.0163515	0.0145052	0.454513	0.259677	NA	NA	NA	NA	NA	NA	NA	NA
rDII	PTPRK	-0.0226684	0.0149277	0.232796	0.128942	NA	NA	NA	NA	NA	NA	NA	NA
rEDIH	PTPRK	-0.0289381	0.0143844	0.127281	0.0443011	NA	NA	NA	NA	NA	NA	NA	NA
HEI	PTPRK	0.00191538	0.0145615	0.936829	0.895356	NA	NA	NA	NA	NA	NA	NA	NA
AMED	PTPRM	-0.0039791	0.013683	0.857963	0.771211	0.0202094	0.039703	0.848939	0.610842	NA	NA	NA	NA
hPDI	PTPRM	-0.00869393	0.0133587	0.682959	0.515198	-0.0700176	0.047182	0.722872	0.138092	NA	NA	NA	NA
rDII	PTPRM	-0.0127755	0.0137049	0.499418	0.351284	0.0233373	0.0460502	0.950644	0.612409	NA	NA	NA	NA
rEDIH	PTPRM	-0.017642	0.0134135	0.347813	0.188483	0.00302056	0.0446297	0.998863	0.946052	NA	NA	NA	NA
HEI	PTPRM	-0.01362	0.0134204	0.495762	0.310211	0.0147838	0.0443116	0.995681	0.738719	NA	NA	NA	NA
AMED	PTPRN2	0.00463972	0.013906	0.835886	0.738657	NA	NA	NA	NA	NA	NA	NA	NA
hPDI	PTPRN2	0.0153743	0.0135622	0.452116	0.257008	NA	NA	NA	NA	NA	NA	NA	NA
rDII	PTPRN2	-0.0306403	0.0139216	0.0700108	0.027784	NA	NA	NA	NA	NA	NA	NA	NA
rEDIH	PTPRN2	0.0230082	0.0136351	0.209455	0.0915782	NA	NA	NA	NA	NA	NA	NA	NA
HEI	PTPRN2	-0.00526158	0.0136032	0.810044	0.698927	NA	NA	NA	NA	NA	NA	NA	NA
AMED	PTPRR	0.00919979	0.0147735	0.674486	0.533497	NA	NA	NA	NA	NA	NA	NA	NA
hPDI	PTPRR	0.0052861	0.0143891	0.821896	0.713359	NA	NA	NA	NA	NA	NA	NA	NA
rDII	PTPRR	-0.0282565	0.0148046	0.121473	0.0563698	NA	NA	NA	NA	NA	NA	NA	NA
rEDIH	PTPRR	0.0338515	0.0142724	0.071522	0.0177398	NA	NA	NA	NA	NA	NA	NA	NA
HEI	PTPRR	-0.00655927	0.0144423	0.774531	0.649726	NA	NA	NA	NA	NA	NA	NA	NA
AMED	PTPRS	0.00500637	0.0136337	0.818265	0.71348	NA	NA	NA	NA	NA	NA	NA	NA
hPDI	PTPRS	0.022101	0.0131612	0.242675	0.0931586	NA	NA	NA	NA	NA	NA	NA	NA
rDII	PTPRS	-0.0119639	0.0136686	0.531206	0.381458	NA	NA	NA	NA	NA	NA	NA	NA
rEDIH	PTPRS	0.00594083	0.0133729	0.800363	0.656884	NA	NA	NA	NA	NA	NA	NA	NA
HEI	PTPRS	0.00406672	0.0133739	0.854971	0.761079	NA	NA	NA	NA	NA	NA	NA	NA
AMED	PTPRZ1	0.0308837	0.0137377	0.0826047	0.0246147	NA	NA	NA	NA	NA	NA	NA	NA
hPDI	PILRA	-0.0468344	0.0131937	0.0036195	0.000388821	NA	NA	NA	NA	NA	NA	NA	NA
rDII	PTPRZ1	0.0107161	0.0137679	0.582362	0.436407	NA	NA	NA	NA	NA	NA	NA	NA
rEDIH	PTPRZ1	0.02288	0.0133089	0.201256	0.0856526	NA	NA	NA	NA	NA	NA	NA	NA
rDII	PILRA	-0.0484999	0.0135554	0.00243145	0.000349371	NA	NA	NA	NA	NA	NA	NA	NA
AMED	PTRHD1	-0.0307609	0.0150212	0.116665	0.0406314	NA	NA	NA	NA	NA	NA	NA	NA
hPDI	PTRHD1	-0.0145372	0.0146496	0.510118	0.32109	NA	NA	NA	NA	NA	NA	NA	NA
rDII	PTRHD1	-0.0289157	0.0151041	0.120351	0.055626	NA	NA	NA	NA	NA	NA	NA	NA
rEDIH	PTRHD1	-0.0330643	0.0145198	0.0839022	0.0228198	NA	NA	NA	NA	NA	NA	NA	NA
HEI	PTRHD1	-0.0175717	0.0146932	0.419524	0.231793	NA	NA	NA	NA	NA	NA	NA	NA
HEI	PILRA	-0.0434162	0.0132599	0.00709763	0.00106598	NA	NA	NA	NA	NA	NA	NA	NA
AMED	PILRB	-0.038108	0.0136986	0.0279109	0.00542289	NA	NA	NA	NA	NA	NA	NA	NA
rDII	PILRB	-0.0445308	0.0137467	0.00638153	0.00120513	NA	NA	NA	NA	NA	NA	NA	NA
HEI	PILRB	-0.0415967	0.0134125	0.0115275	0.00193637	NA	NA	NA	NA	NA	NA	NA	NA
rDII	PKD2	-0.0566356	0.0150689	0.00136355	0.000173068	NA	NA	NA	NA	NA	NA	NA	NA
AMED	PTTG1	-0.0318334	0.0150667	0.104361	0.0346679	NA	NA	NA	NA	NA	NA	NA	NA
hPDI	PTTG1	-0.00619875	0.0146823	0.797607	0.672904	NA	NA	NA	NA	NA	NA	NA	NA
rDII	PTTG1	-0.0136127	0.0151144	0.516744	0.367822	NA	NA	NA	NA	NA	NA	NA	NA
rEDIH	PTTG1	0.0128477	0.0145885	0.559308	0.37854	NA	NA	NA	NA	NA	NA	NA	NA
HEI	PTTG1	0.000874721	0.0147354	0.975473	0.952666	NA	NA	NA	NA	NA	NA	NA	NA
AMED	PTX3	0.0124811	0.0138339	0.52842	0.366983	0.00970396	0.0478439	0.937443	0.839308	NA	NA	NA	NA
hPDI	PTX3	-0.0136608	0.0135195	0.502987	0.312323	0.0510726	0.0537945	0.868119	0.342621	NA	NA	NA	NA
rDII	PTX3	0.000359351	0.0138518	0.988797	0.979304	-0.0362273	0.0475226	0.94783	0.446031	NA	NA	NA	NA
rEDIH	PTX3	0.0202578	0.0135608	0.275823	0.135273	0.0168023	0.0449941	0.998608	0.708897	NA	NA	NA	NA
HEI	PTX3	0.00999309	0.0135636	0.628909	0.4613	0.0456965	0.0493703	0.995681	0.354859	NA	NA	NA	NA
AMED	PVALB	-0.00731128	0.0138478	0.726844	0.597539	NA	NA	NA	NA	NA	NA	NA	NA
hPDI	PVALB	-0.00605012	0.0135187	0.785527	0.654505	NA	NA	NA	NA	NA	NA	NA	NA
rDII	PVALB	-0.00705868	0.0139046	0.740395	0.611719	NA	NA	NA	NA	NA	NA	NA	NA
rEDIH	PVALB	2.09886e-06	0.0135604	0.999877	0.999877	NA	NA	NA	NA	NA	NA	NA	NA
HEI	PVALB	0.00613825	0.0135612	0.775327	0.65083	NA	NA	NA	NA	NA	NA	NA	NA
AMED	PVR	-0.0161853	0.0137297	0.389508	0.238507	NA	NA	NA	NA	NA	NA	NA	NA
hPDI	PVR	-0.00856982	0.0133367	0.685921	0.520528	NA	NA	NA	NA	NA	NA	NA	NA
rDII	PVR	-0.0309826	0.0137609	0.0635483	0.0243932	NA	NA	NA	NA	NA	NA	NA	NA
rEDIH	PVR	0.00136484	0.0134724	0.953227	0.919311	NA	NA	NA	NA	NA	NA	NA	NA
HEI	PVR	-0.0155505	0.0134529	0.435458	0.247765	NA	NA	NA	NA	NA	NA	NA	NA
AMED	PXDNL	0.0124112	0.0149338	0.567414	0.405969	NA	NA	NA	NA	NA	NA	NA	NA
hPDI	PXDNL	0.0170975	0.0145245	0.432318	0.239195	NA	NA	NA	NA	NA	NA	NA	NA
rDII	PXDNL	0.0137017	0.0149544	0.507528	0.359593	NA	NA	NA	NA	NA	NA	NA	NA
rEDIH	PXDNL	-0.00200251	0.0144188	0.933292	0.889549	NA	NA	NA	NA	NA	NA	NA	NA
HEI	PXDNL	0.000894684	0.0145725	0.975473	0.951047	NA	NA	NA	NA	NA	NA	NA	NA
AMED	PXN	-0.0228855	0.0139407	0.211676	0.100725	NA	NA	NA	NA	NA	NA	NA	NA
AMED	PKN3	-0.0381312	0.0150651	0.0486956	0.0114031	NA	NA	NA	NA	NA	NA	NA	NA
rDII	PXN	-0.00795455	0.0139742	0.705317	0.569224	NA	NA	NA	NA	NA	NA	NA	NA
rEDIH	PXN	-0.0309112	0.0136805	0.0865392	0.0238923	NA	NA	NA	NA	NA	NA	NA	NA
hPDI	PKN3	-0.0460514	0.0146715	0.0118499	0.00170674	NA	NA	NA	NA	NA	NA	NA	NA
AMED	PYDC1	0.00102297	0.0148511	0.970998	0.945087	NA	NA	NA	NA	NA	NA	NA	NA
hPDI	PYDC1	-0.0115682	0.014463	0.606794	0.42384	NA	NA	NA	NA	NA	NA	NA	NA
rDII	PYDC1	-0.0254307	0.0148882	0.172011	0.0876824	NA	NA	NA	NA	NA	NA	NA	NA
rEDIH	PYDC1	0.0268547	0.0143968	0.159761	0.062199	NA	NA	NA	NA	NA	NA	NA	NA
HEI	PYDC1	-0.0117822	0.0144986	0.591795	0.416463	NA	NA	NA	NA	NA	NA	NA	NA
AMED	PYY	-0.0137568	0.0149146	0.516747	0.356381	NA	NA	NA	NA	NA	NA	NA	NA
hPDI	PYY	-0.0145482	0.0145177	0.506337	0.316347	NA	NA	NA	NA	NA	NA	NA	NA
rDII	PYY	-0.00760111	0.0149026	0.739092	0.610038	NA	NA	NA	NA	NA	NA	NA	NA
rEDIH	PYY	-0.0105669	0.0144957	0.640779	0.466061	NA	NA	NA	NA	NA	NA	NA	NA
HEI	PYY	-9.87076e-05	0.0145637	0.997264	0.994593	NA	NA	NA	NA	NA	NA	NA	NA
AMED	PZP	-0.0194856	0.0108881	0.172947	0.073577	NA	NA	NA	NA	-0.0943187	0.0393717	0.4958	0.0166581
AMED	PLA2G10	0.0445894	0.0135704	0.00797767	0.00102348	NA	NA	NA	NA	NA	NA	NA	NA
hPDI	PLA2G10	0.0446897	0.0131725	0.00581522	0.000697158	NA	NA	NA	NA	NA	NA	NA	NA
rDII	PLA2G10	0.0489313	0.0135889	0.00225957	0.000320035	NA	NA	NA	NA	NA	NA	NA	NA
HEI	PLA2G10	0.0443214	0.013277	0.00586567	0.000848846	NA	NA	NA	NA	NA	NA	NA	NA
AMED	PLA2G15	-0.0738067	0.0137011	2.98999e-06	7.4673e-08	NA	NA	NA	NA	NA	NA	NA	NA
hPDI	QDPR	-0.021422	0.0135461	0.274551	0.113841	NA	NA	NA	NA	NA	NA	NA	NA
hPDI	PLA2G15	-0.0344587	0.0133493	0.049647	0.00986825	NA	NA	NA	NA	NA	NA	NA	NA
rDII	PLA2G15	-0.0790022	0.0136975	3.2616e-07	8.48037e-09	NA	NA	NA	NA	NA	NA	NA	NA
HEI	PLA2G15	-0.0428218	0.013441	0.00910201	0.00145109	NA	NA	NA	NA	NA	NA	NA	NA
AMED	QPCT	-0.0204697	0.0138281	0.265444	0.138852	NA	NA	NA	NA	NA	NA	NA	NA
hPDI	QPCT	-0.0190753	0.0134647	0.334047	0.156633	NA	NA	NA	NA	NA	NA	NA	NA
rDII	QPCT	-0.0311233	0.0138291	0.0636365	0.0244531	NA	NA	NA	NA	NA	NA	NA	NA
rEDIH	QPCT	0.00395569	0.0135299	0.866006	0.770017	NA	NA	NA	NA	NA	NA	NA	NA
HEI	QPCT	-0.0306182	0.0135731	0.0870492	0.0241224	NA	NA	NA	NA	NA	NA	NA	NA
AMED	QSOX1	-0.0229844	0.014999	0.247343	0.125491	NA	NA	NA	NA	NA	NA	NA	NA
AMED	PLA2G1B	0.0774342	0.0135451	6.42341e-07	1.14272e-08	NA	NA	NA	NA	NA	NA	NA	NA
hPDI	PLA2G1B	0.0589887	0.0131685	0.000145799	7.63161e-06	NA	NA	NA	NA	NA	NA	NA	NA
rEDIH	QSOX1	-0.00873413	0.0145011	0.71061	0.546997	NA	NA	NA	NA	NA	NA	NA	NA
HEI	QSOX1	-0.00702815	0.0146552	0.763285	0.631558	NA	NA	NA	NA	NA	NA	NA	NA
AMED	RAB10	-0.0337501	0.0148685	0.0794162	0.023257	NA	NA	NA	NA	NA	NA	NA	NA
hPDI	RAB10	-0.0201554	0.0144942	0.343033	0.164416	NA	NA	NA	NA	NA	NA	NA	NA
rDII	RAB10	-0.0344946	0.0148939	0.0557507	0.020599	NA	NA	NA	NA	NA	NA	NA	NA
rEDIH	RAB10	-0.0277173	0.0144034	0.146582	0.0543695	NA	NA	NA	NA	NA	NA	NA	NA
HEI	RAB10	-0.02574	0.0145477	0.198738	0.0768978	NA	NA	NA	NA	NA	NA	NA	NA
AMED	RAB11FIP3	-0.0329906	0.0148508	0.0866872	0.026365	NA	NA	NA	NA	NA	NA	NA	NA
hPDI	RAB11FIP3	-0.0168283	0.0144748	0.4381	0.245054	NA	NA	NA	NA	NA	NA	NA	NA
rDII	PLA2G1B	0.0463918	0.0136145	0.00395465	0.000660236	NA	NA	NA	NA	NA	NA	NA	NA
rEDIH	RAB11FIP3	-0.0273594	0.0143861	0.151874	0.057258	NA	NA	NA	NA	NA	NA	NA	NA
HEI	RAB11FIP3	-0.0196494	0.014532	0.351222	0.176392	NA	NA	NA	NA	NA	NA	NA	NA
AMED	RAB27B	-0.0340952	0.0148626	0.0751322	0.0218321	NA	NA	NA	NA	NA	NA	NA	NA
hPDI	RAB27B	-0.0162559	0.0144913	0.456535	0.262015	NA	NA	NA	NA	NA	NA	NA	NA
rEDIH	PLA2G1B	0.053636	0.0133089	0.00137651	5.65108e-05	NA	NA	NA	NA	NA	NA	NA	NA
rEDIH	RAB27B	-0.0246747	0.0143991	0.201842	0.0866615	NA	NA	NA	NA	NA	NA	NA	NA
HEI	RAB27B	-0.0203429	0.0145439	0.331731	0.161961	NA	NA	NA	NA	NA	NA	NA	NA
AMED	RAB2B	-0.0281427	0.0149488	0.149649	0.0598144	NA	NA	NA	NA	NA	NA	NA	NA
hPDI	RAB2B	-0.00492327	0.0145394	0.836191	0.734915	NA	NA	NA	NA	NA	NA	NA	NA
HEI	PLA2G1B	0.0550011	0.0133076	0.000399196	3.63278e-05	NA	NA	NA	NA	NA	NA	NA	NA
rEDIH	RAB2B	-0.03192	0.0144302	0.0926717	0.0270121	NA	NA	NA	NA	NA	NA	NA	NA
HEI	RAB2B	-0.00929362	0.0145909	0.679771	0.524189	NA	NA	NA	NA	NA	NA	NA	NA
AMED	RAB33A	-0.0266062	0.0151452	0.180752	0.0790288	NA	NA	NA	NA	NA	NA	NA	NA
hPDI	RAB33A	-0.0107442	0.0147477	0.641232	0.466322	NA	NA	NA	NA	NA	NA	NA	NA
hPDI	PLA2G2A	-0.0410788	0.0131179	0.0121099	0.00174833	NA	NA	NA	NA	NA	NA	NA	NA
rEDIH	RAB33A	-0.026978	0.014719	0.167962	0.0668858	NA	NA	NA	NA	NA	NA	NA	NA
HEI	RAB33A	-0.0161078	0.0147906	0.467182	0.276185	NA	NA	NA	NA	NA	NA	NA	NA
AMED	RAB37	0.00175554	0.0139661	0.947479	0.899974	0.0258943	0.036113	0.809923	0.473501	NA	NA	NA	NA
hPDI	RAB37	-0.0111162	0.0136314	0.598862	0.41483	-0.0979203	0.0495795	0.640667	0.0485105	NA	NA	NA	NA
rDII	RAB37	0.00311752	0.0140175	0.891077	0.82401	-0.0875403	0.0469126	0.94783	0.0622968	NA	NA	NA	NA
rEDIH	RAB37	-0.0137427	0.0137233	0.500879	0.316671	-0.0659266	0.0394262	0.975159	0.0947717	NA	NA	NA	NA
HEI	RAB37	0.00531538	0.0136891	0.809191	0.697814	0.00309898	0.0428757	0.99952	0.942393	NA	NA	NA	NA
AMED	RAB39B	-0.0122815	0.0151486	0.579414	0.417559	NA	NA	NA	NA	NA	NA	NA	NA
hPDI	RAB39B	0.00492248	0.0147499	0.836492	0.738599	NA	NA	NA	NA	NA	NA	NA	NA
rDII	RAB39B	-0.0209678	0.0151334	0.282195	0.165957	NA	NA	NA	NA	NA	NA	NA	NA
rEDIH	RAB39B	-0.00534957	0.0147235	0.832917	0.716371	NA	NA	NA	NA	NA	NA	NA	NA
HEI	RAB39B	-0.0191594	0.0147893	0.373691	0.195214	NA	NA	NA	NA	NA	NA	NA	NA
AMED	RAB3GAP1	-0.00320328	0.0151572	0.899072	0.832634	NA	NA	NA	NA	NA	NA	NA	NA
hPDI	RAB3GAP1	-0.0108962	0.014785	0.638503	0.461175	NA	NA	NA	NA	NA	NA	NA	NA
rDII	RAB3GAP1	0.0119193	0.0151571	0.578281	0.431683	NA	NA	NA	NA	NA	NA	NA	NA
rEDIH	RAB3GAP1	0.00127671	0.0147308	0.960173	0.930938	NA	NA	NA	NA	NA	NA	NA	NA
HEI	RAB3GAP1	-0.014296	0.0147875	0.515406	0.333711	NA	NA	NA	NA	NA	NA	NA	NA
AMED	RAB44	-0.0243395	0.0148985	0.213626	0.102392	NA	NA	NA	NA	NA	NA	NA	NA
hPDI	RAB44	-0.0077025	0.0144889	0.740416	0.595018	NA	NA	NA	NA	NA	NA	NA	NA
rDII	RAB44	-0.0228447	0.0149199	0.22867	0.125796	NA	NA	NA	NA	NA	NA	NA	NA
rEDIH	RAB44	-0.0261395	0.0143828	0.171748	0.0692164	NA	NA	NA	NA	NA	NA	NA	NA
HEI	RAB44	-0.00825109	0.0145406	0.709523	0.570434	NA	NA	NA	NA	NA	NA	NA	NA
AMED	RAB6A	0.00203285	0.0136713	0.93426	0.881801	0.0123262	0.0388565	0.909126	0.751132	NA	NA	NA	NA
hPDI	RAB6A	0.00451442	0.0133085	0.836191	0.734462	0.00663297	0.043624	0.974321	0.879176	NA	NA	NA	NA
rDII	RAB6A	-0.00415226	0.0136879	0.852318	0.761633	0.0756874	0.0417858	0.94783	0.0703575	NA	NA	NA	NA
rEDIH	RAB6A	0.0263621	0.0133985	0.135854	0.049171	0.0476223	0.0360749	0.975159	0.187072	NA	NA	NA	NA
HEI	RAB6A	0.0127141	0.0134027	0.523055	0.342858	0.0162455	0.0412134	0.995681	0.693522	NA	NA	NA	NA
AMED	RAB6B	0.0166121	0.0140952	0.389508	0.238625	NA	NA	NA	NA	NA	NA	NA	NA
hPDI	RAB6B	0.00466753	0.0137596	0.836191	0.734458	NA	NA	NA	NA	NA	NA	NA	NA
rDII	RAB6B	-0.0224606	0.0141245	0.207583	0.111852	NA	NA	NA	NA	NA	NA	NA	NA
rEDIH	RAB6B	0.0268522	0.0138322	0.142067	0.052277	NA	NA	NA	NA	NA	NA	NA	NA
HEI	RAB6B	0.00983875	0.0137735	0.642867	0.475058	NA	NA	NA	NA	NA	NA	NA	NA
AMED	RABEP1	-0.0250131	0.0150401	0.205741	0.0963598	NA	NA	NA	NA	NA	NA	NA	NA
hPDI	RABEP1	-0.0124252	0.0146639	0.58409	0.396854	NA	NA	NA	NA	NA	NA	NA	NA
rDII	RABEP1	-0.033626	0.0151187	0.0669434	0.026187	NA	NA	NA	NA	NA	NA	NA	NA
rDII	PLA2G2A	-0.0387493	0.0134445	0.0162393	0.00396509	NA	NA	NA	NA	NA	NA	NA	NA
HEI	RABEP1	-0.0125587	0.0147105	0.569965	0.393301	NA	NA	NA	NA	NA	NA	NA	NA
AMED	RABEPK	0.000137671	0.0140741	0.994578	0.992196	NA	NA	NA	NA	NA	NA	NA	NA
hPDI	RABEPK	-0.0132099	0.0137672	0.525543	0.337341	NA	NA	NA	NA	NA	NA	NA	NA
rDII	RABEPK	0.00577109	0.0141273	0.792131	0.682918	NA	NA	NA	NA	NA	NA	NA	NA
rEDIH	RABEPK	-0.012488	0.0138047	0.550729	0.365708	NA	NA	NA	NA	NA	NA	NA	NA
HEI	RABEPK	0.00193468	0.013759	0.932193	0.888182	NA	NA	NA	NA	NA	NA	NA	NA
AMED	RABGAP1L	-0.0230958	0.0139263	0.207121	0.0972897	-0.0286234	0.0410547	0.821606	0.485821	NA	NA	NA	NA
hPDI	RABGAP1L	-0.00594792	0.0135992	0.789887	0.661858	-0.0475188	0.0505565	0.868119	0.347463	NA	NA	NA	NA
rDII	RABGAP1L	-0.0230043	0.0139777	0.191418	0.0998676	-0.0483068	0.0498722	0.94783	0.332946	NA	NA	NA	NA
rEDIH	RABGAP1L	-0.0294158	0.0136831	0.102796	0.031616	0.00113179	0.0449942	0.998863	0.979937	NA	NA	NA	NA
HEI	RABGAP1L	-0.017738	0.0136516	0.372356	0.193885	0.041617	0.0408719	0.995681	0.308788	NA	NA	NA	NA
AMED	RAC3	-0.0119862	0.015041	0.585077	0.425547	NA	NA	NA	NA	NA	NA	NA	NA
hPDI	RAC3	-0.000330348	0.0146835	0.990735	0.982052	NA	NA	NA	NA	NA	NA	NA	NA
rDII	RAC3	-0.0123021	0.0151072	0.563579	0.415502	NA	NA	NA	NA	NA	NA	NA	NA
rEDIH	RAC3	-0.0184819	0.0145781	0.369091	0.204938	NA	NA	NA	NA	NA	NA	NA	NA
HEI	RAC3	-0.0211639	0.0146979	0.31466	0.149956	NA	NA	NA	NA	NA	NA	NA	NA
AMED	RAD23B	-0.0327315	0.0140637	0.0706272	0.0199825	NA	NA	NA	NA	NA	NA	NA	NA
hPDI	RAD23B	-0.019622	0.0137626	0.331231	0.154	NA	NA	NA	NA	NA	NA	NA	NA
rDII	RAD23B	-0.00764982	0.0141238	0.721062	0.588099	NA	NA	NA	NA	NA	NA	NA	NA
rEDIH	RAD23B	-0.0205254	0.0137997	0.27799	0.136974	NA	NA	NA	NA	NA	NA	NA	NA
HEI	RAD23B	-0.0112858	0.013755	0.587413	0.411973	NA	NA	NA	NA	NA	NA	NA	NA
AMED	RAD51	-0.0144514	0.0150415	0.497335	0.336718	NA	NA	NA	NA	NA	NA	NA	NA
hPDI	RAD51	-0.0231519	0.0146508	0.274617	0.114116	NA	NA	NA	NA	NA	NA	NA	NA
rDII	RAD51	-0.0283386	0.015079	0.127546	0.0602602	NA	NA	NA	NA	NA	NA	NA	NA
rEDIH	RAD51	-0.0202789	0.0145568	0.314723	0.16366	NA	NA	NA	NA	NA	NA	NA	NA
HEI	RAD51	-0.00242119	0.0147051	0.919634	0.869227	NA	NA	NA	NA	NA	NA	NA	NA
AMED	RALB	-0.00836185	0.0150817	0.712673	0.579306	NA	NA	NA	NA	NA	NA	NA	NA
hPDI	RALB	0.00519181	0.0146845	0.830846	0.723686	NA	NA	NA	NA	NA	NA	NA	NA
rDII	RALB	0.00234891	0.0151321	0.923404	0.876649	NA	NA	NA	NA	NA	NA	NA	NA
rEDIH	RALB	-0.0146182	0.014623	0.501412	0.317521	NA	NA	NA	NA	NA	NA	NA	NA
HEI	RALB	-0.00879878	0.0147091	0.698047	0.549745	NA	NA	NA	NA	NA	NA	NA	NA
AMED	RALY	-0.0182859	0.014915	0.368944	0.220256	NA	NA	NA	NA	NA	NA	NA	NA
hPDI	RALY	-0.0174358	0.0145073	0.420014	0.229477	NA	NA	NA	NA	NA	NA	NA	NA
rDII	RALY	-0.00896702	0.0149376	0.68583	0.548335	NA	NA	NA	NA	NA	NA	NA	NA
rEDIH	RALY	-0.0259123	0.014397	0.177382	0.071949	NA	NA	NA	NA	NA	NA	NA	NA
HEI	RALY	-0.0154175	0.0145536	0.480247	0.289492	NA	NA	NA	NA	NA	NA	NA	NA
AMED	RANBP1	-0.0105724	0.0149719	0.630154	0.480132	NA	NA	NA	NA	NA	NA	NA	NA
hPDI	RANBP1	-0.00388636	0.0145821	0.873531	0.789853	NA	NA	NA	NA	NA	NA	NA	NA
rDII	RANBP1	-0.00949952	0.0150142	0.665357	0.526959	NA	NA	NA	NA	NA	NA	NA	NA
rEDIH	RANBP1	-0.0208673	0.014517	0.297755	0.15066	NA	NA	NA	NA	NA	NA	NA	NA
HEI	RANBP1	-0.00988148	0.0146177	0.66219	0.499077	NA	NA	NA	NA	NA	NA	NA	NA
AMED	RANBP2	0.0170601	0.0151558	0.416337	0.260371	NA	NA	NA	NA	NA	NA	NA	NA
hPDI	RANBP2	0.0132021	0.014784	0.561214	0.371903	NA	NA	NA	NA	NA	NA	NA	NA
rDII	RANBP2	-0.0114413	0.0151577	0.594631	0.450398	NA	NA	NA	NA	NA	NA	NA	NA
rEDIH	RANBP2	0.00520283	0.0147311	0.836466	0.723965	NA	NA	NA	NA	NA	NA	NA	NA
HEI	RANBP2	0.0203059	0.0147865	0.342045	0.169734	NA	NA	NA	NA	NA	NA	NA	NA
AMED	RANGAP1	-0.0020339	0.0140605	0.937069	0.88499	NA	NA	NA	NA	NA	NA	NA	NA
hPDI	RANGAP1	-0.0166551	0.0137514	0.416315	0.22589	NA	NA	NA	NA	NA	NA	NA	NA
rDII	RANGAP1	0.00153837	0.0141138	0.948551	0.913209	NA	NA	NA	NA	NA	NA	NA	NA
rEDIH	RANGAP1	0.028628	0.0137869	0.1153	0.0378982	NA	NA	NA	NA	NA	NA	NA	NA
HEI	RANGAP1	-0.00314415	0.0137457	0.889902	0.819082	NA	NA	NA	NA	NA	NA	NA	NA
AMED	RAP1A	-0.00782953	0.0150649	0.731701	0.603284	NA	NA	NA	NA	NA	NA	NA	NA
hPDI	RAP1A	-0.0233502	0.0146647	0.270657	0.111393	NA	NA	NA	NA	NA	NA	NA	NA
rDII	RAP1A	0.00949021	0.0151147	0.668761	0.530113	NA	NA	NA	NA	NA	NA	NA	NA
rEDIH	RAP1A	0.00104729	0.0146082	0.965983	0.94285	NA	NA	NA	NA	NA	NA	NA	NA
HEI	RAP1A	-0.01083	0.0146924	0.628909	0.461091	NA	NA	NA	NA	NA	NA	NA	NA
AMED	RAPGEF2	-0.0364162	0.0150464	0.0596074	0.0155474	NA	NA	NA	NA	NA	NA	NA	NA
hPDI	RAPGEF2	-0.00922429	0.0146667	0.693642	0.529427	NA	NA	NA	NA	NA	NA	NA	NA
rEDIH	PLA2G2A	-0.0477602	0.0131633	0.00431575	0.000287913	NA	NA	NA	NA	NA	NA	NA	NA
rEDIH	RAPGEF2	-0.0111547	0.0145713	0.621741	0.443997	NA	NA	NA	NA	NA	NA	NA	NA
HEI	RAPGEF2	-0.00921943	0.0147171	0.684364	0.531054	NA	NA	NA	NA	NA	NA	NA	NA
AMED	RARRES1	-0.00155003	0.0139963	0.954604	0.911822	NA	NA	NA	NA	NA	NA	NA	NA
hPDI	RARRES1	-0.0122065	0.0136885	0.561363	0.372578	NA	NA	NA	NA	NA	NA	NA	NA
rDII	RARRES1	-0.00398153	0.0140493	0.862777	0.776883	NA	NA	NA	NA	NA	NA	NA	NA
rEDIH	RARRES1	0.00130604	0.0137294	0.955602	0.924217	NA	NA	NA	NA	NA	NA	NA	NA
HEI	RARRES1	-0.00327108	0.0136829	0.885895	0.811065	NA	NA	NA	NA	NA	NA	NA	NA
HEI	PLA2G2A	-0.0473308	0.0131534	0.00257304	0.000323061	NA	NA	NA	NA	NA	NA	NA	NA
AMED	PLA2G7	-0.0342728	0.0133527	0.0452404	0.0102925	NA	NA	NA	NA	NA	NA	NA	NA
hPDI	PLA2G7	-0.0403537	0.0130214	0.0132344	0.00195143	NA	NA	NA	NA	NA	NA	NA	NA
rDII	PLA2G7	-0.0483666	0.0133882	0.00216976	0.00030583	NA	NA	NA	NA	NA	NA	NA	NA
AMED	PLAT	-0.0814799	0.0127708	1.92954e-08	1.91436e-10	NA	NA	NA	NA	NA	NA	NA	NA
AMED	RASA1	-0.00655628	0.0140937	0.761335	0.641814	NA	NA	NA	NA	NA	NA	NA	NA
hPDI	RASA1	-0.0157908	0.0137577	0.444309	0.251111	NA	NA	NA	NA	NA	NA	NA	NA
rDII	RASA1	0.00692164	0.0141245	0.746799	0.624122	NA	NA	NA	NA	NA	NA	NA	NA
rEDIH	RASA1	0.0035662	0.0138341	0.880308	0.796584	NA	NA	NA	NA	NA	NA	NA	NA
HEI	RASA1	-0.0103055	0.0137705	0.623704	0.454264	NA	NA	NA	NA	NA	NA	NA	NA
AMED	RASGRF1	0.0158239	0.0151607	0.454949	0.296659	NA	NA	NA	NA	NA	NA	NA	NA
hPDI	RASGRF1	0.00757095	0.0147939	0.752492	0.608841	NA	NA	NA	NA	NA	NA	NA	NA
rDII	RASGRF1	0.0114429	0.0151696	0.594745	0.450687	NA	NA	NA	NA	NA	NA	NA	NA
rEDIH	RASGRF1	0.00999135	0.0147277	0.674365	0.497548	NA	NA	NA	NA	NA	NA	NA	NA
HEI	RASGRF1	0.0138407	0.0147944	0.528227	0.349558	NA	NA	NA	NA	NA	NA	NA	NA
hPDI	PLAT	-0.0870024	0.0124399	4.16846e-10	2.99478e-12	NA	NA	NA	NA	NA	NA	NA	NA
hPDI	RASSF2	-0.0331136	0.013619	0.0695996	0.0150724	NA	NA	NA	NA	NA	NA	NA	NA
rDII	RASSF2	-0.0286562	0.0139792	0.0943682	0.0404205	NA	NA	NA	NA	NA	NA	NA	NA
rDII	PLAT	-0.0771349	0.0127788	8.33334e-08	1.68206e-09	NA	NA	NA	NA	NA	NA	NA	NA
HEI	RASSF2	-0.0264201	0.0136151	0.150972	0.0523727	NA	NA	NA	NA	NA	NA	NA	NA
rEDIH	PLAT	-0.0753063	0.0125082	5.41117e-07	1.85124e-09	NA	NA	NA	NA	NA	NA	NA	NA
HEI	PLAT	-0.0865389	0.012525	4.53581e-10	5.42469e-12	NA	NA	NA	NA	NA	NA	NA	NA
AMED	PLAU	0.0520373	0.0134538	0.00132443	0.000111077	NA	NA	NA	NA	NA	NA	NA	NA
rEDIH	RBFOX3	-0.0281369	0.0131977	0.105043	0.0330619	NA	NA	NA	NA	NA	NA	NA	NA
hPDI	PLAU	0.0474219	0.0131301	0.00298041	0.000306912	NA	NA	NA	NA	NA	NA	NA	NA
AMED	RBKS	-0.0270277	0.013587	0.12705	0.0467255	NA	NA	NA	NA	NA	NA	NA	NA
hPDI	RBKS	-0.0215457	0.0132934	0.261294	0.105125	NA	NA	NA	NA	NA	NA	NA	NA
rDII	RBKS	-0.0246573	0.0136287	0.144454	0.0704724	NA	NA	NA	NA	NA	NA	NA	NA
rEDIH	RBKS	-0.0227829	0.0133536	0.203145	0.0880434	NA	NA	NA	NA	NA	NA	NA	NA
HEI	PLAU	0.0416842	0.0132067	0.00992848	0.00160663	NA	NA	NA	NA	NA	NA	NA	NA
AMED	RBM17	-0.02285	0.014908	0.247343	0.125406	NA	NA	NA	NA	NA	NA	NA	NA
hPDI	RBM17	-0.0230743	0.0145243	0.272104	0.112202	NA	NA	NA	NA	NA	NA	NA	NA
rDII	PLCB2	-0.0429359	0.0149001	0.0162393	0.00397449	NA	NA	NA	NA	NA	NA	NA	NA
rEDIH	RBM17	-0.0275769	0.014388	0.148537	0.0553394	NA	NA	NA	NA	NA	NA	NA	NA
HEI	RBM17	-0.0175327	0.0145642	0.416281	0.228719	NA	NA	NA	NA	NA	NA	NA	NA
AMED	RBM19	0.00525648	0.0151591	0.829216	0.728791	NA	NA	NA	NA	NA	NA	NA	NA
hPDI	RBM19	-0.00428087	0.0147596	0.860788	0.7718	NA	NA	NA	NA	NA	NA	NA	NA
rDII	RBM19	-6.8003e-05	0.0151461	0.997442	0.996418	NA	NA	NA	NA	NA	NA	NA	NA
rEDIH	RBM19	-0.0241599	0.0147288	0.225376	0.101007	NA	NA	NA	NA	NA	NA	NA	NA
HEI	RBM19	-0.0110664	0.0148004	0.623704	0.454673	NA	NA	NA	NA	NA	NA	NA	NA
AMED	RBM25	0.0296237	0.01517	0.133809	0.0509049	NA	NA	NA	NA	NA	NA	NA	NA
hPDI	RBM25	-0.00026155	0.0148049	0.993134	0.985906	NA	NA	NA	NA	NA	NA	NA	NA
rDII	RBM25	0.00251723	0.0151842	0.919287	0.868338	NA	NA	NA	NA	NA	NA	NA	NA
rEDIH	RBM25	-0.0230884	0.0147379	0.24866	0.117275	NA	NA	NA	NA	NA	NA	NA	NA
HEI	RBM25	0.0100736	0.0148084	0.659799	0.496373	NA	NA	NA	NA	NA	NA	NA	NA
AMED	RBP1	-0.00769831	0.0150638	0.737213	0.609342	NA	NA	NA	NA	NA	NA	NA	NA
hPDI	RBP1	-0.0219287	0.0146916	0.304675	0.135608	NA	NA	NA	NA	NA	NA	NA	NA
rDII	RBP1	-0.00236119	0.0151306	0.923212	0.875997	NA	NA	NA	NA	NA	NA	NA	NA
rEDIH	RBP1	0.00681111	0.0146018	0.788461	0.640911	NA	NA	NA	NA	NA	NA	NA	NA
HEI	RBP1	0.000705845	0.0147229	0.980006	0.961765	NA	NA	NA	NA	NA	NA	NA	NA
AMED	RBP2	-0.0212052	0.0135858	0.23673	0.118621	NA	NA	NA	NA	NA	NA	NA	NA
hPDI	RBP2	-0.00497081	0.0132594	0.81802	0.707757	NA	NA	NA	NA	NA	NA	NA	NA
rDII	RBP2	-0.0156403	0.0136167	0.390169	0.250768	NA	NA	NA	NA	NA	NA	NA	NA
rEDIH	RBP2	-0.000546042	0.0132987	0.981691	0.96725	NA	NA	NA	NA	NA	NA	NA	NA
HEI	RBP2	-0.0161277	0.0133416	0.414027	0.226782	NA	NA	NA	NA	NA	NA	NA	NA
rEDIH	PLCB2	-0.0390709	0.0143688	0.038008	0.00656836	NA	NA	NA	NA	NA	NA	NA	NA
rDII	PLEKHO1	-0.0552695	0.0149031	0.00161497	0.000210775	NA	NA	NA	NA	NA	NA	NA	NA
rEDIH	PLEKHO1	-0.0410785	0.0143786	0.0286057	0.00429624	NA	NA	NA	NA	NA	NA	NA	NA
hPDI	PLG	-0.0413798	0.0144884	0.0252359	0.00430815	NA	NA	NA	NA	NA	NA	NA	NA
hPDI	PLIN1	-0.0578343	0.0135086	0.000308746	1.89072e-05	NA	NA	NA	NA	NA	NA	NA	NA
rEDIH	PLIN1	-0.0445861	0.0135954	0.0108658	0.00104663	NA	NA	NA	NA	NA	NA	NA	NA
HEI	PLIN1	-0.0577441	0.0135241	0.000238532	1.99117e-05	NA	NA	NA	NA	NA	NA	NA	NA
rDII	PLIN3	-0.0494116	0.0138903	0.00258089	0.000377907	NA	NA	NA	NA	NA	NA	NA	NA
rEDIH	RBP7	-0.0285901	0.0142646	0.128478	0.0450971	NA	NA	NA	NA	NA	NA	NA	NA
rDII	PLSCR3	-0.0500938	0.0149367	0.00460509	0.000803488	NA	NA	NA	NA	NA	NA	NA	NA
AMED	RBPMS	-0.0208529	0.0150971	0.30255	0.167267	NA	NA	NA	NA	NA	NA	NA	NA
hPDI	RBPMS	-0.0261504	0.0146994	0.211793	0.0753032	NA	NA	NA	NA	NA	NA	NA	NA
rDII	RBPMS	-0.0107937	0.0151494	0.618364	0.476202	NA	NA	NA	NA	NA	NA	NA	NA
rEDIH	RBPMS	-0.0123663	0.0146409	0.580162	0.398353	NA	NA	NA	NA	NA	NA	NA	NA
HEI	RBPMS	-0.0097454	0.0147266	0.668175	0.50816	NA	NA	NA	NA	NA	NA	NA	NA
rEDIH	PLSCR3	-0.0380371	0.0144131	0.0442342	0.00834023	NA	NA	NA	NA	NA	NA	NA	NA
hPDI	RBPMS2	-0.0165176	0.0147265	0.456535	0.262082	NA	NA	NA	NA	NA	NA	NA	NA
AMED	PLXDC2	0.0445714	0.01476	0.01623	0.00254324	NA	NA	NA	NA	NA	NA	NA	NA
rEDIH	RBPMS2	-0.0259714	0.0146619	0.184507	0.0765676	NA	NA	NA	NA	NA	NA	NA	NA
HEI	RBPMS2	-0.0210461	0.0147628	0.321813	0.154048	NA	NA	NA	NA	NA	NA	NA	NA
AMED	RCC1	-0.0191498	0.0149217	0.343509	0.19943	NA	NA	NA	NA	NA	NA	NA	NA
hPDI	RCC1	-0.018805	0.0145132	0.381993	0.195135	NA	NA	NA	NA	NA	NA	NA	NA
rDII	RCC1	-0.02355	0.0149412	0.212037	0.11505	NA	NA	NA	NA	NA	NA	NA	NA
rEDIH	RCC1	-0.0195881	0.0144058	0.32936	0.173976	NA	NA	NA	NA	NA	NA	NA	NA
HEI	RCC1	-0.00873759	0.0145615	0.6976	0.548504	NA	NA	NA	NA	NA	NA	NA	NA
AMED	RCOR1	-0.0212233	0.014004	0.251624	0.129701	NA	NA	NA	NA	NA	NA	NA	NA
hPDI	RCOR1	-0.0273271	0.0136798	0.153894	0.0458089	NA	NA	NA	NA	NA	NA	NA	NA
rDII	RCOR1	-0.0165807	0.0140336	0.374576	0.237458	NA	NA	NA	NA	NA	NA	NA	NA
rEDIH	RCOR1	-0.0298534	0.0137634	0.0989341	0.0301236	NA	NA	NA	NA	NA	NA	NA	NA
HEI	RCOR1	-0.0269553	0.0137129	0.144356	0.0493861	NA	NA	NA	NA	NA	NA	NA	NA
AMED	RECK	0.0303011	0.014221	0.100663	0.0331642	NA	NA	NA	NA	NA	NA	NA	NA
hPDI	RECK	0.0336508	0.013847	0.0697493	0.0151286	NA	NA	NA	NA	NA	NA	NA	NA
rDII	RECK	0.0293786	0.0142615	0.09263	0.0394541	NA	NA	NA	NA	NA	NA	NA	NA
rEDIH	RECK	-0.00181589	0.0137979	0.937309	0.895301	NA	NA	NA	NA	NA	NA	NA	NA
HEI	RECK	0.0273257	0.0138855	0.144045	0.0491344	NA	NA	NA	NA	NA	NA	NA	NA
AMED	PLXNB3	-0.0436406	0.0138743	0.0116318	0.00166737	NA	NA	NA	NA	NA	NA	NA	NA
hPDI	REEP4	-0.0215643	0.0145222	0.307567	0.137632	NA	NA	NA	NA	NA	NA	NA	NA
rDII	PLXNB3	-0.0462346	0.0139208	0.00505741	0.000902017	NA	NA	NA	NA	NA	NA	NA	NA
rEDIH	REEP4	-0.0176141	0.0143903	0.389389	0.221005	NA	NA	NA	NA	NA	NA	NA	NA
HEI	REEP4	-0.020107	0.0145627	0.339858	0.167429	NA	NA	NA	NA	NA	NA	NA	NA
AMED	REG1A	-0.0184653	0.0136037	0.311786	0.17472	NA	NA	NA	NA	NA	NA	NA	NA
hPDI	REG1A	0.00132507	0.013306	0.95363	0.920678	NA	NA	NA	NA	NA	NA	NA	NA
rDII	REG1A	-0.0320048	0.0135936	0.0515767	0.0185881	NA	NA	NA	NA	NA	NA	NA	NA
rEDIH	REG1A	0.00345687	0.0133408	0.879542	0.795552	NA	NA	NA	NA	NA	NA	NA	NA
HEI	REG1A	-0.0103649	0.0133557	0.608139	0.437744	NA	NA	NA	NA	NA	NA	NA	NA
AMED	REG1B	-0.0125682	0.0135072	0.513654	0.352159	NA	NA	NA	NA	NA	NA	NA	NA
hPDI	REG1B	0.0112044	0.0132043	0.583675	0.396172	NA	NA	NA	NA	NA	NA	NA	NA
rDII	REG1B	-0.024424	0.0135396	0.14554	0.0713012	NA	NA	NA	NA	NA	NA	NA	NA
rEDIH	REG1B	0.00664743	0.0132496	0.766717	0.615892	NA	NA	NA	NA	NA	NA	NA	NA
HEI	REG1B	-0.00481292	0.0132506	0.820408	0.716451	NA	NA	NA	NA	NA	NA	NA	NA
AMED	REG3A	-0.00823601	0.0133402	0.678121	0.537008	NA	NA	NA	NA	NA	NA	NA	NA
hPDI	REG3A	0.00570241	0.0130105	0.789887	0.661191	NA	NA	NA	NA	NA	NA	NA	NA
rDII	PMM2	-0.0438726	0.0151094	0.015386	0.00370569	NA	NA	NA	NA	NA	NA	NA	NA
rEDIH	REG3A	0.00312601	0.0130854	0.889305	0.811198	NA	NA	NA	NA	NA	NA	NA	NA
HEI	REG3A	-0.00446645	0.0130862	0.83193	0.732884	NA	NA	NA	NA	NA	NA	NA	NA
AMED	REG3G	0.002843	0.0148239	0.910197	0.847919	NA	NA	NA	NA	NA	NA	NA	NA
hPDI	REG3G	-0.00897761	0.0144134	0.697407	0.533403	NA	NA	NA	NA	NA	NA	NA	NA
rDII	REG3G	0.00366315	0.0148446	0.881243	0.805099	NA	NA	NA	NA	NA	NA	NA	NA
rEDIH	REG3G	-0.0141092	0.0143103	0.507586	0.324209	NA	NA	NA	NA	NA	NA	NA	NA
HEI	REG3G	0.0152569	0.0144626	0.482552	0.291514	NA	NA	NA	NA	NA	NA	NA	NA
rDII	PMS1	-0.0362647	0.0151274	0.0470286	0.0165557	NA	NA	NA	NA	NA	NA	NA	NA
hPDI	REG4	-0.0196948	0.0127432	0.285708	0.122279	-0.0877111	0.0458986	0.659404	0.0562614	NA	NA	NA	NA
AMED	PNMA1	-0.0452787	0.0150835	0.0168835	0.00269743	NA	NA	NA	NA	NA	NA	NA	NA
rEDIH	REG4	0.00572041	0.0128555	0.800051	0.656353	0.0209905	0.0508499	0.998608	0.679837	NA	NA	NA	NA
HEI	REG4	-0.0104701	0.0128278	0.589462	0.414418	-0.0349179	0.0415167	0.995681	0.400494	NA	NA	NA	NA
AMED	RELB	0.00350086	0.0150873	0.891883	0.816517	NA	NA	NA	NA	NA	NA	NA	NA
hPDI	RELB	-0.00382691	0.0146947	0.875586	0.794545	NA	NA	NA	NA	NA	NA	NA	NA
rDII	RELB	-0.00762097	0.015137	0.741193	0.61466	NA	NA	NA	NA	NA	NA	NA	NA
rEDIH	RELB	-0.0129831	0.0146284	0.557	0.374839	NA	NA	NA	NA	NA	NA	NA	NA
HEI	RELB	0.00536362	0.0147146	0.820219	0.715493	NA	NA	NA	NA	NA	NA	NA	NA
rDII	PNMA1	-0.0567536	0.0151176	0.00138343	0.000176065	NA	NA	NA	NA	NA	NA	NA	NA
rEDIH	PNMA1	-0.0491225	0.014624	0.00889789	0.000788421	NA	NA	NA	NA	NA	NA	NA	NA
HEI	PODXL	0.0373931	0.0136006	0.028943	0.00599059	NA	NA	NA	NA	NA	NA	NA	NA
rEDIH	RELT	-0.0174018	0.0121266	0.298697	0.151341	NA	NA	NA	NA	NA	NA	NA	NA
AMED	POLR2F	-0.0634391	0.0134916	6.42597e-05	2.6381e-06	NA	NA	NA	NA	NA	NA	NA	NA
AMED	REN	-0.0282431	0.013216	0.0998984	0.0326387	NA	NA	NA	NA	NA	NA	NA	NA
hPDI	POLR2F	-0.0462849	0.0132064	0.00406175	0.000460744	NA	NA	NA	NA	NA	NA	NA	NA
rDII	REN	-0.0216571	0.0132681	0.195825	0.102681	NA	NA	NA	NA	NA	NA	NA	NA
rDII	POLR2F	-0.060839	0.0135232	9.66076e-05	6.97372e-06	NA	NA	NA	NA	NA	NA	NA	NA
rEDIH	POLR2F	-0.0440985	0.0132168	0.00931373	0.000853944	NA	NA	NA	NA	NA	NA	NA	NA
AMED	REPS1	-0.0164616	0.0150994	0.434491	0.275675	NA	NA	NA	NA	NA	NA	NA	NA
hPDI	REPS1	-0.00889876	0.0146997	0.706083	0.544962	NA	NA	NA	NA	NA	NA	NA	NA
rDII	REPS1	-0.00894194	0.0151509	0.691909	0.555089	NA	NA	NA	NA	NA	NA	NA	NA
rEDIH	REPS1	-0.00802732	0.0146427	0.741966	0.583571	NA	NA	NA	NA	NA	NA	NA	NA
HEI	REPS1	-0.0109409	0.0147275	0.626477	0.457588	NA	NA	NA	NA	NA	NA	NA	NA
AMED	REST	0.0038059	0.0151737	0.881586	0.801963	NA	NA	NA	NA	NA	NA	NA	NA
HEI	POLR2F	-0.0566268	0.0132525	0.00023604	1.96229e-05	NA	NA	NA	NA	NA	NA	NA	NA
rDII	REST	-0.0186699	0.0151794	0.350403	0.218777	NA	NA	NA	NA	NA	NA	NA	NA
rEDIH	REST	0.0107851	0.0147386	0.639251	0.464353	NA	NA	NA	NA	NA	NA	NA	NA
HEI	REST	0.0227017	0.014803	0.276828	0.1252	NA	NA	NA	NA	NA	NA	NA	NA
AMED	RET	-0.0205351	0.0134402	0.248438	0.126597	NA	NA	NA	NA	NA	NA	NA	NA
hPDI	RET	-0.013701	0.0130868	0.487714	0.295178	NA	NA	NA	NA	NA	NA	NA	NA
rEDIH	POMC	-0.036823	0.0139756	0.0445651	0.00844648	NA	NA	NA	NA	NA	NA	NA	NA
AMED	PON2	-0.0818552	0.0139409	2.84627e-07	4.57663e-09	NA	NA	NA	NA	NA	NA	NA	NA
hPDI	PON2	-0.0768846	0.0136198	8.60059e-07	1.73601e-08	NA	NA	NA	NA	NA	NA	NA	NA
AMED	RETN	-0.0335054	0.0138592	0.0596074	0.0156576	NA	NA	NA	NA	NA	NA	NA	NA
rDII	PON2	-0.080113	0.0139713	3.92475e-07	1.03389e-08	NA	NA	NA	NA	NA	NA	NA	NA
HEI	PON2	-0.0655532	0.0136677	2.99642e-05	1.66069e-06	NA	NA	NA	NA	NA	NA	NA	NA
rEDIH	RETN	-0.010556	0.0136155	0.615798	0.4382	NA	NA	NA	NA	NA	NA	NA	NA
rDII	PPCDC	-0.0338353	0.0137764	0.0413581	0.0140785	NA	NA	NA	NA	NA	NA	NA	NA
AMED	REXO2	0.0302209	0.0151412	0.125539	0.0459981	NA	NA	NA	NA	NA	NA	NA	NA
hPDI	REXO2	0.00977707	0.0147509	0.67654	0.507484	NA	NA	NA	NA	NA	NA	NA	NA
rDII	REXO2	0.0285642	0.0151287	0.125314	0.0590773	NA	NA	NA	NA	NA	NA	NA	NA
rEDIH	REXO2	-0.00891226	0.0147212	0.709832	0.544941	NA	NA	NA	NA	NA	NA	NA	NA
HEI	REXO2	0.0153093	0.0147882	0.487893	0.300614	NA	NA	NA	NA	NA	NA	NA	NA
AMED	RFC4	-0.0321965	0.0149377	0.0972702	0.0311811	NA	NA	NA	NA	NA	NA	NA	NA
hPDI	RFC4	-0.0106664	0.014528	0.639093	0.462867	NA	NA	NA	NA	NA	NA	NA	NA
rDII	RFC4	-0.0262425	0.014961	0.158645	0.0794845	NA	NA	NA	NA	NA	NA	NA	NA
rEDIH	RFC4	-0.0262905	0.0144235	0.1706	0.0684032	NA	NA	NA	NA	NA	NA	NA	NA
HEI	RFC4	-0.0151516	0.0145806	0.486543	0.298784	NA	NA	NA	NA	NA	NA	NA	NA
AMED	RGCC	-0.031459	0.0148993	0.104503	0.0347867	NA	NA	NA	NA	NA	NA	NA	NA
hPDI	RGCC	-0.0259604	0.0145089	0.208961	0.0736332	NA	NA	NA	NA	NA	NA	NA	NA
rDII	PPIB	-0.0343958	0.0139453	0.0405415	0.0136757	NA	NA	NA	NA	NA	NA	NA	NA
rEDIH	RGCC	-0.0358785	0.014379	0.0572872	0.0126216	NA	NA	NA	NA	NA	NA	NA	NA
HEI	RGCC	-0.0213665	0.0145579	0.302188	0.142255	NA	NA	NA	NA	NA	NA	NA	NA
AMED	RGL2	-0.0125163	0.0150814	0.567611	0.406629	NA	NA	NA	NA	NA	NA	NA	NA
hPDI	RGL2	-0.00953059	0.0146915	0.684137	0.516555	NA	NA	NA	NA	NA	NA	NA	NA
rDII	RGL2	-0.0209832	0.0151212	0.281578	0.165306	NA	NA	NA	NA	NA	NA	NA	NA
rEDIH	RGL2	-0.00100843	0.0145981	0.966758	0.944929	NA	NA	NA	NA	NA	NA	NA	NA
HEI	RGL2	-0.0142733	0.0147423	0.515406	0.333002	NA	NA	NA	NA	NA	NA	NA	NA
AMED	PPIF	-0.042197	0.014882	0.024838	0.00459535	NA	NA	NA	NA	NA	NA	NA	NA
rDII	PPIF	-0.0495105	0.0148953	0.00502695	0.000894291	NA	NA	NA	NA	NA	NA	NA	NA
rDII	RGMA	0.0241213	0.0136257	0.15458	0.0767346	NA	NA	NA	NA	NA	NA	NA	NA
AMED	PPL	-0.0409391	0.0149709	0.0310609	0.00626957	NA	NA	NA	NA	NA	NA	NA	NA
rDII	PPL	-0.0617882	0.0150053	0.000406296	3.89199e-05	NA	NA	NA	NA	NA	NA	NA	NA
AMED	RGMB	0.000545459	0.0133444	0.983084	0.967397	NA	NA	NA	NA	NA	NA	NA	NA
hPDI	RGMB	0.00204741	0.0130013	0.920871	0.874875	NA	NA	NA	NA	NA	NA	NA	NA
rDII	PPP1CC	-0.0418475	0.014954	0.0198828	0.00515606	NA	NA	NA	NA	NA	NA	NA	NA
rEDIH	RGMB	0.0132359	0.0130915	0.496494	0.312045	NA	NA	NA	NA	NA	NA	NA	NA
HEI	RGMB	0.00614692	0.0130751	0.767915	0.638285	NA	NA	NA	NA	NA	NA	NA	NA
AMED	RGS10	-0.0298806	0.0149	0.124376	0.044976	NA	NA	NA	NA	NA	NA	NA	NA
hPDI	RGS10	-0.00122264	0.0145237	0.962706	0.932915	NA	NA	NA	NA	NA	NA	NA	NA
rDII	RGS10	-0.0283939	0.0149304	0.123073	0.0572627	NA	NA	NA	NA	NA	NA	NA	NA
AMED	PPP1R12A	-0.0449981	0.0138844	0.00904023	0.0011986	NA	NA	NA	NA	NA	NA	NA	NA
HEI	RGS10	-0.0147231	0.0145597	0.497479	0.311959	NA	NA	NA	NA	NA	NA	NA	NA
AMED	RGS8	0.0141156	0.0140059	0.47174	0.313579	-0.0686402	0.0463458	0.638133	0.138874	0.0116002	0.0175498	0.95685	0.508675
hPDI	RGS8	0.0159405	0.0136697	0.436813	0.243619	-0.0521993	0.0399867	0.766095	0.192017	0.00288298	0.0178908	0.97723	0.871992
rDII	RGS8	-0.00150933	0.0140588	0.948664	0.914509	-0.0313222	0.0379484	0.94783	0.409326	0.00158039	0.0174738	0.996378	0.927941
rEDIH	RGS8	0.0112682	0.013764	0.594696	0.413011	0.018769	0.0668136	0.998863	0.778827	-0.000366281	0.0176621	0.996378	0.983456
HEI	RGS8	0.0168424	0.0137276	0.406068	0.219913	-0.051343	0.0422806	0.995681	0.224872	-0.0188007	0.0177798	0.949903	0.290412
AMED	RHOC	-0.0151371	0.0139947	0.437487	0.279466	NA	NA	NA	NA	NA	NA	NA	NA
hPDI	RHOC	-0.0124396	0.0136806	0.551559	0.36324	NA	NA	NA	NA	NA	NA	NA	NA
rDII	RHOC	-0.0273863	0.0140159	0.11206	0.0507586	NA	NA	NA	NA	NA	NA	NA	NA
rEDIH	RHOC	-0.024661	0.0136974	0.177382	0.0718502	NA	NA	NA	NA	NA	NA	NA	NA
HEI	RHOC	-0.0143705	0.0136917	0.483037	0.29396	NA	NA	NA	NA	NA	NA	NA	NA
AMED	RICTOR	0.0222075	0.0150888	0.268481	0.141147	NA	NA	NA	NA	NA	NA	NA	NA
hPDI	RICTOR	0.00972651	0.0146994	0.67706	0.5082	NA	NA	NA	NA	NA	NA	NA	NA
rDII	RICTOR	0.02402	0.0151383	0.208398	0.112648	NA	NA	NA	NA	NA	NA	NA	NA
rEDIH	RICTOR	0.016905	0.0146323	0.422716	0.248018	NA	NA	NA	NA	NA	NA	NA	NA
HEI	RICTOR	0.0137742	0.0147182	0.528227	0.349392	NA	NA	NA	NA	NA	NA	NA	NA
hPDI	PPP1R12A	-0.0355557	0.0135367	0.0445023	0.00864773	NA	NA	NA	NA	NA	NA	NA	NA
rDII	PPP1R12A	-0.0553251	0.0138793	0.000641409	6.80249e-05	NA	NA	NA	NA	NA	NA	NA	NA
rEDIH	PPP1R12A	-0.0386855	0.0136186	0.0294639	0.00451908	NA	NA	NA	NA	NA	NA	NA	NA
HEI	PPP1R12A	-0.0361296	0.0136017	0.036191	0.00792413	NA	NA	NA	NA	NA	NA	NA	NA
rDII	PPP1R2	-0.0370725	0.0139335	0.0267708	0.00782151	NA	NA	NA	NA	NA	NA	NA	NA
AMED	RILP	-0.0278067	0.0138012	0.123116	0.0439729	NA	NA	NA	NA	NA	NA	NA	NA
hPDI	RILP	-0.0162261	0.0134781	0.419614	0.228685	NA	NA	NA	NA	NA	NA	NA	NA
rDII	RILP	-0.0241745	0.0138594	0.161399	0.0811688	NA	NA	NA	NA	NA	NA	NA	NA
rEDIH	RILP	-0.033797	0.0135109	0.0565842	0.0123968	NA	NA	NA	NA	NA	NA	NA	NA
HEI	RILP	-0.0191023	0.0135182	0.325741	0.157688	NA	NA	NA	NA	NA	NA	NA	NA
AMED	RILPL2	-0.0223299	0.0148456	0.25518	0.13261	NA	NA	NA	NA	NA	NA	NA	NA
hPDI	RILPL2	-0.0144358	0.0144727	0.508026	0.318597	NA	NA	NA	NA	NA	NA	NA	NA
rDII	RILPL2	-0.032728	0.0148674	0.07001	0.0277597	NA	NA	NA	NA	NA	NA	NA	NA
rEDIH	RILPL2	-0.0246946	0.0143781	0.201426	0.0859496	NA	NA	NA	NA	NA	NA	NA	NA
HEI	RILPL2	-0.01457	0.0145242	0.500054	0.315837	NA	NA	NA	NA	NA	NA	NA	NA
AMED	RIPK4	0.00325908	0.0151287	0.897289	0.829447	NA	NA	NA	NA	NA	NA	NA	NA
hPDI	RIPK4	-0.00841249	0.0147325	0.723131	0.568016	NA	NA	NA	NA	NA	NA	NA	NA
rDII	RIPK4	0.0107542	0.0151149	0.618606	0.476811	NA	NA	NA	NA	NA	NA	NA	NA
rEDIH	RIPK4	-0.00596653	0.0147032	0.816708	0.68491	NA	NA	NA	NA	NA	NA	NA	NA
HEI	RIPK4	-0.0051888	0.0147714	0.827787	0.725398	NA	NA	NA	NA	NA	NA	NA	NA
AMED	RLN1	-0.00428822	0.0144393	0.856116	0.766492	NA	NA	NA	NA	NA	NA	NA	NA
hPDI	RLN1	-0.0048266	0.014066	0.834908	0.731509	NA	NA	NA	NA	NA	NA	NA	NA
rDII	RLN1	0.00711897	0.0144678	0.746273	0.622702	NA	NA	NA	NA	NA	NA	NA	NA
rEDIH	RLN1	-0.000794688	0.0139376	0.9725	0.954534	NA	NA	NA	NA	NA	NA	NA	NA
HEI	RLN1	-0.0166759	0.0141031	0.424737	0.237092	NA	NA	NA	NA	NA	NA	NA	NA
AMED	RLN2	-0.0109435	0.0144087	0.604857	0.44759	NA	NA	NA	NA	NA	NA	NA	NA
hPDI	RLN2	-0.00592588	0.0140557	0.797794	0.673337	NA	NA	NA	NA	NA	NA	NA	NA
rDII	RLN2	-0.0201121	0.0144883	0.281485	0.165155	NA	NA	NA	NA	NA	NA	NA	NA
rEDIH	RLN2	0.0118391	0.0139412	0.577315	0.395806	NA	NA	NA	NA	NA	NA	NA	NA
HEI	RLN2	-0.0112652	0.0140952	0.598429	0.424203	NA	NA	NA	NA	NA	NA	NA	NA
rEDIH	PPP1R2	-0.0382892	0.0136162	0.0311052	0.00494068	NA	NA	NA	NA	NA	NA	NA	NA
rDII	PPP2R5A	-0.037072	0.0149367	0.0391556	0.013101	NA	NA	NA	NA	NA	NA	NA	NA
AMED	PPP3R1	-0.0371489	0.0137837	0.0339311	0.00705786	NA	NA	NA	NA	NA	NA	NA	NA
hPDI	PPP3R1	-0.0448479	0.0134607	0.0069382	0.000868758	NA	NA	NA	NA	NA	NA	NA	NA
rDII	PPP3R1	-0.0408065	0.0138034	0.0135019	0.00312719	NA	NA	NA	NA	NA	NA	NA	NA
AMED	RNASE10	-0.00718648	0.0150205	0.752903	0.632356	NA	NA	NA	NA	NA	NA	NA	NA
hPDI	RNASE10	-0.0150657	0.0146206	0.495439	0.302856	NA	NA	NA	NA	NA	NA	NA	NA
rDII	RNASE10	-0.0205525	0.0150601	0.290975	0.172415	NA	NA	NA	NA	NA	NA	NA	NA
rEDIH	RNASE10	-0.0267872	0.0145616	0.166369	0.0658935	NA	NA	NA	NA	NA	NA	NA	NA
HEI	RNASE10	-0.0178448	0.0146631	0.410154	0.223669	NA	NA	NA	NA	NA	NA	NA	NA
AMED	RNASE3	-0.0213644	0.013919	0.246445	0.124865	NA	NA	NA	NA	NA	NA	NA	NA
hPDI	RNASE3	-0.022577	0.0135984	0.248503	0.0969187	NA	NA	NA	NA	NA	NA	NA	NA
rDII	RNASE3	-0.0251214	0.0139321	0.145616	0.0714228	NA	NA	NA	NA	NA	NA	NA	NA
rEDIH	RNASE3	-0.0253496	0.0136107	0.160063	0.0625906	NA	NA	NA	NA	NA	NA	NA	NA
HEI	RNASE3	-0.0222334	0.0136277	0.243811	0.102846	NA	NA	NA	NA	NA	NA	NA	NA
HEI	PPP3R1	-0.0394808	0.0134844	0.0188649	0.00342705	NA	NA	NA	NA	NA	NA	NA	NA
AMED	PRAP1	-0.0699435	0.0138683	1.38729e-05	4.74074e-07	NA	NA	NA	NA	NA	NA	NA	NA
hPDI	PRAP1	-0.0701118	0.0135032	7.71246e-06	2.16361e-07	NA	NA	NA	NA	NA	NA	NA	NA
rEDIH	RNASE4	-0.026269	0.0142937	0.166558	0.0661559	NA	NA	NA	NA	NA	NA	NA	NA
rDII	PRAP1	-0.0790477	0.0138749	4.77065e-07	1.29062e-08	NA	NA	NA	NA	NA	NA	NA	NA
rEDIH	PRAP1	-0.0648036	0.0134193	7.65226e-05	1.41369e-06	NA	NA	NA	NA	NA	NA	NA	NA
HEI	PRAP1	-0.0878871	0.0135322	5.25185e-09	9.16334e-11	NA	NA	NA	NA	NA	NA	NA	NA
AMED	PRCP	-0.0936167	0.0132928	5.62689e-10	2.11754e-12	NA	NA	NA	NA	NA	NA	NA	NA
hPDI	PRCP	-0.0747139	0.0130193	5.066e-07	1.00523e-08	NA	NA	NA	NA	NA	NA	NA	NA
rDII	PRCP	-0.0928812	0.0133314	4.22716e-10	3.61543e-12	NA	NA	NA	NA	NA	NA	NA	NA
AMED	RNASEH2A	-0.00593288	0.0148846	0.800681	0.690213	NA	NA	NA	NA	NA	NA	NA	NA
hPDI	RNASEH2A	0.000924852	0.0144863	0.972804	0.949098	NA	NA	NA	NA	NA	NA	NA	NA
rDII	RNASEH2A	-0.0195402	0.0149119	0.313808	0.190131	NA	NA	NA	NA	NA	NA	NA	NA
rEDIH	RNASEH2A	0.0016727	0.0143676	0.944146	0.907323	NA	NA	NA	NA	NA	NA	NA	NA
HEI	RNASEH2A	0.00240218	0.0145403	0.919634	0.868786	NA	NA	NA	NA	NA	NA	NA	NA
rEDIH	PRCP	-0.0541907	0.0130702	0.000978381	3.43235e-05	NA	NA	NA	NA	NA	NA	NA	NA
hPDI	RNASET2	-0.0262802	0.0132179	0.156237	0.0468353	NA	NA	NA	NA	NA	NA	NA	NA
HEI	PRCP	-0.0942797	0.0130424	7.36648e-11	5.54439e-13	NA	NA	NA	NA	NA	NA	NA	NA
rEDIH	RNASET2	-0.0137985	0.0133081	0.483433	0.299851	NA	NA	NA	NA	NA	NA	NA	NA
rDII	PRG2	-0.0362435	0.0147097	0.0407205	0.0137778	NA	NA	NA	NA	NA	NA	NA	NA
rDII	PRKAR1A	-0.0484023	0.013937	0.00328611	0.000518786	NA	NA	NA	NA	NA	NA	NA	NA
rDII	PRKAR2A	-0.0375155	0.0149138	0.036481	0.011919	NA	NA	NA	NA	NA	NA	NA	NA
rDII	PRKG1	-0.0437958	0.0151354	0.0158184	0.00382606	NA	NA	NA	NA	NA	NA	NA	NA
rEDIH	RNF149	-0.0186311	0.0142679	0.352385	0.191684	NA	NA	NA	NA	NA	NA	NA	NA
AMED	PRKRA	-0.0355297	0.0138631	0.0456784	0.0104077	NA	NA	NA	NA	NA	NA	NA	NA
AMED	RNF168	0.0146062	0.0150882	0.493079	0.333066	NA	NA	NA	NA	NA	NA	NA	NA
hPDI	RNF168	-0.00965943	0.014695	0.679245	0.511002	NA	NA	NA	NA	NA	NA	NA	NA
rDII	RNF168	0.0211753	0.0151366	0.277495	0.161896	NA	NA	NA	NA	NA	NA	NA	NA
rEDIH	RNF168	-0.00192667	0.0146319	0.937309	0.895246	NA	NA	NA	NA	NA	NA	NA	NA
HEI	RNF168	0.00323927	0.014717	0.89463	0.8258	NA	NA	NA	NA	NA	NA	NA	NA
AMED	RNF31	0.0290236	0.0150705	0.14053	0.0541831	NA	NA	NA	NA	NA	NA	NA	NA
hPDI	RNF31	0.0167702	0.0146779	0.447612	0.253284	NA	NA	NA	NA	NA	NA	NA	NA
rDII	RNF31	0.0241902	0.0151223	0.204458	0.109748	NA	NA	NA	NA	NA	NA	NA	NA
rEDIH	RNF31	0.00700247	0.0146187	0.78139	0.631955	NA	NA	NA	NA	NA	NA	NA	NA
HEI	RNF31	0.0161684	0.0147022	0.461143	0.271511	NA	NA	NA	NA	NA	NA	NA	NA
AMED	RNF4	0.00399729	0.0150716	0.87305	0.790852	NA	NA	NA	NA	NA	NA	NA	NA
hPDI	RNF4	-0.0230647	0.0146771	0.277807	0.116141	NA	NA	NA	NA	NA	NA	NA	NA
rDII	RNF4	-0.0204894	0.0151106	0.294444	0.175176	NA	NA	NA	NA	NA	NA	NA	NA
rEDIH	RNF4	0.0231197	0.0145838	0.243613	0.112965	NA	NA	NA	NA	NA	NA	NA	NA
HEI	RNF4	0.00543237	0.0147331	0.818801	0.712354	NA	NA	NA	NA	NA	NA	NA	NA
AMED	RNF41	-0.0206726	0.0140279	0.26796	0.140626	NA	NA	NA	NA	NA	NA	NA	NA
hPDI	RNF41	-0.00842907	0.0137131	0.701361	0.538796	NA	NA	NA	NA	NA	NA	NA	NA
rDII	RNF41	-0.0267798	0.0140792	0.123058	0.0572137	NA	NA	NA	NA	NA	NA	NA	NA
rEDIH	RNF41	-0.0304552	0.0137569	0.0925827	0.0268837	NA	NA	NA	NA	NA	NA	NA	NA
HEI	RNF41	-0.0190282	0.0137142	0.33634	0.165351	NA	NA	NA	NA	NA	NA	NA	NA
AMED	RNF43	0.00841807	0.015071	0.710402	0.576487	NA	NA	NA	NA	NA	NA	NA	NA
hPDI	RNF43	-0.0157162	0.0146814	0.478351	0.284456	NA	NA	NA	NA	NA	NA	NA	NA
rDII	RNF43	0.0169398	0.0151112	0.403592	0.262341	NA	NA	NA	NA	NA	NA	NA	NA
rEDIH	RNF43	-0.0207877	0.0145843	0.301428	0.154121	NA	NA	NA	NA	NA	NA	NA	NA
HEI	RNF43	-0.00102689	0.014733	0.972722	0.944435	NA	NA	NA	NA	NA	NA	NA	NA
AMED	RNF5	3.71189e-05	0.0151135	0.999215	0.998041	NA	NA	NA	NA	NA	NA	NA	NA
hPDI	RNF5	0.00581319	0.0147094	0.807013	0.692711	NA	NA	NA	NA	NA	NA	NA	NA
rDII	RNF5	-0.0175989	0.0151539	0.384864	0.24556	NA	NA	NA	NA	NA	NA	NA	NA
rEDIH	RNF5	-0.0182268	0.0146543	0.378927	0.213641	NA	NA	NA	NA	NA	NA	NA	NA
HEI	RNF5	-0.00588149	0.0147556	0.804415	0.690211	NA	NA	NA	NA	NA	NA	NA	NA
AMED	ROBO1	-0.01159	0.0135434	0.553234	0.392166	0.0635662	0.0455444	0.638133	0.163081	NA	NA	NA	NA
hPDI	ROBO1	-0.0166222	0.0132079	0.397383	0.208263	0.00455073	0.0456525	0.974321	0.920615	NA	NA	NA	NA
rDII	PRKRA	-0.0419545	0.0139124	0.011659	0.00257671	NA	NA	NA	NA	NA	NA	NA	NA
rEDIH	ROBO1	-0.0252668	0.0133172	0.152451	0.0578408	0.0321741	0.0561602	0.975159	0.566828	NA	NA	NA	NA
HEI	ROBO1	-0.030676	0.0132869	0.0787468	0.0209954	0.0617527	0.0407826	0.995681	0.130258	NA	NA	NA	NA
AMED	ROBO2	0.000734706	0.0129095	0.977526	0.954617	NA	NA	NA	NA	NA	NA	NA	NA
hPDI	ROBO2	0.0157005	0.012568	0.399605	0.211628	NA	NA	NA	NA	NA	NA	NA	NA
rDII	ROBO2	-0.0257984	0.0129385	0.104948	0.0462089	NA	NA	NA	NA	NA	NA	NA	NA
rEDIH	ROBO2	-0.00267126	0.0126659	0.903506	0.832972	NA	NA	NA	NA	NA	NA	NA	NA
HEI	ROBO2	-0.00367625	0.0126491	0.860548	0.771343	NA	NA	NA	NA	NA	NA	NA	NA
AMED	ROBO4	0.0164094	0.0150901	0.434922	0.276904	NA	NA	NA	NA	NA	NA	NA	NA
hPDI	ROBO4	0.0185846	0.0146927	0.394539	0.205975	NA	NA	NA	NA	NA	NA	NA	NA
rDII	ROBO4	0.00672223	0.0151342	0.774568	0.656936	NA	NA	NA	NA	NA	NA	NA	NA
rEDIH	ROBO4	0.00452424	0.0146357	0.858579	0.757241	NA	NA	NA	NA	NA	NA	NA	NA
HEI	ROBO4	0.00510003	0.0147347	0.829433	0.729265	NA	NA	NA	NA	NA	NA	NA	NA
AMED	ROR1	-0.0207147	0.0134372	0.243707	0.123229	NA	NA	NA	NA	NA	NA	NA	NA
hPDI	ROR1	-0.00215961	0.0131219	0.918795	0.86928	NA	NA	NA	NA	NA	NA	NA	NA
rDII	ROR1	-0.0308091	0.0134843	0.0594024	0.0223619	NA	NA	NA	NA	NA	NA	NA	NA
rEDIH	ROR1	0.0296326	0.0131784	0.0882618	0.0245792	NA	NA	NA	NA	NA	NA	NA	NA
HEI	ROR1	-0.00236695	0.0131617	0.914878	0.857288	NA	NA	NA	NA	NA	NA	NA	NA
hPDI	PROS1	-0.0614302	0.0141791	0.000261769	1.50452e-05	NA	NA	NA	NA	NA	NA	NA	NA
hPDI	RP2	-0.0144347	0.0135737	0.48032	0.287632	NA	NA	NA	NA	NA	NA	NA	NA
HEI	PROS1	-0.037373	0.0142668	0.0397148	0.00883155	NA	NA	NA	NA	NA	NA	NA	NA
rEDIH	RP2	-0.0264426	0.0135822	0.140835	0.0516027	NA	NA	NA	NA	NA	NA	NA	NA
HEI	RP2	-0.0261241	0.0136279	0.157338	0.0552956	NA	NA	NA	NA	NA	NA	NA	NA
AMED	RPA2	-0.01045	0.0150849	0.636317	0.488503	NA	NA	NA	NA	NA	NA	NA	NA
hPDI	RPA2	0.0127122	0.0146927	0.57446	0.386969	NA	NA	NA	NA	NA	NA	NA	NA
rDII	RPA2	-0.0243133	0.0151315	0.202411	0.108165	NA	NA	NA	NA	NA	NA	NA	NA
rEDIH	RPA2	-0.00300703	0.0146278	0.906614	0.837137	NA	NA	NA	NA	NA	NA	NA	NA
HEI	RPA2	0.00269424	0.014713	0.914132	0.854712	NA	NA	NA	NA	NA	NA	NA	NA
AMED	RPE	-0.0228348	0.0150402	0.250915	0.12902	NA	NA	NA	NA	NA	NA	NA	NA
hPDI	RPE	-0.0264227	0.0146462	0.203481	0.0712845	NA	NA	NA	NA	NA	NA	NA	NA
rDII	PRRT3	-0.0408949	0.0149516	0.0228717	0.00625871	NA	NA	NA	NA	NA	NA	NA	NA
rEDIH	RPE	-0.00437994	0.0145606	0.861416	0.763575	NA	NA	NA	NA	NA	NA	NA	NA
HEI	RPE	-0.00234906	0.0147061	0.922655	0.873097	NA	NA	NA	NA	NA	NA	NA	NA
AMED	RPGR	-0.00605761	0.0150817	0.799099	0.687958	NA	NA	NA	NA	NA	NA	NA	NA
hPDI	RPGR	0.003872	0.0147225	0.874964	0.792563	NA	NA	NA	NA	NA	NA	NA	NA
rDII	RPGR	-0.0143626	0.015147	0.491563	0.343068	NA	NA	NA	NA	NA	NA	NA	NA
rEDIH	RPGR	0.0249347	0.0146148	0.203145	0.0880512	NA	NA	NA	NA	NA	NA	NA	NA
HEI	RPGR	-0.00256783	0.0147402	0.917924	0.861711	NA	NA	NA	NA	NA	NA	NA	NA
AMED	RPL14	-0.0288732	0.0151047	0.14345	0.0559962	NA	NA	NA	NA	NA	NA	NA	NA
hPDI	RPL14	-0.0336516	0.0147071	0.093048	0.0221748	NA	NA	NA	NA	NA	NA	NA	NA
rDII	RPL14	-0.0229107	0.0151494	0.234775	0.13052	NA	NA	NA	NA	NA	NA	NA	NA
rEDIH	RPL14	-0.0332427	0.0146458	0.0852229	0.0232665	NA	NA	NA	NA	NA	NA	NA	NA
HEI	RPL14	-0.0363609	0.0147434	0.0567492	0.0136894	NA	NA	NA	NA	NA	NA	NA	NA
AMED	RPS10	-0.0129897	0.0151471	0.552365	0.391172	NA	NA	NA	NA	NA	NA	NA	NA
hPDI	RPS10	-0.0142881	0.0147507	0.521833	0.332774	NA	NA	NA	NA	NA	NA	NA	NA
rDII	RPS10	-0.0151472	0.0151335	0.466448	0.316923	NA	NA	NA	NA	NA	NA	NA	NA
rEDIH	RPS10	-0.0184822	0.0147199	0.374227	0.209326	NA	NA	NA	NA	NA	NA	NA	NA
HEI	RPS10	-0.0171745	0.0147884	0.432911	0.245558	NA	NA	NA	NA	NA	NA	NA	NA
AMED	RRAS	-0.0305855	0.0150721	0.120104	0.0424862	NA	NA	NA	NA	NA	NA	NA	NA
hPDI	RRAS	-0.0183129	0.0147179	0.401135	0.213468	NA	NA	NA	NA	NA	NA	NA	NA
rDII	PRSS27	-0.0416822	0.0139433	0.0123479	0.00280777	NA	NA	NA	NA	NA	NA	NA	NA
rEDIH	RRAS	-0.0270019	0.0146109	0.163913	0.0646564	NA	NA	NA	NA	NA	NA	NA	NA
HEI	RRAS	-0.0195614	0.0147343	0.360618	0.184373	NA	NA	NA	NA	NA	NA	NA	NA
AMED	PRTG	0.0704367	0.0136735	8.69367e-06	2.67681e-07	NA	NA	NA	NA	NA	NA	NA	NA
hPDI	RRM2	-0.0320763	0.0137278	0.0845543	0.019497	NA	NA	NA	NA	NA	NA	NA	NA
hPDI	PRTG	0.0511041	0.0133614	0.00150523	0.000132345	NA	NA	NA	NA	NA	NA	NA	NA
rEDIH	RRM2	-0.0352852	0.0137646	0.0507741	0.0103905	NA	NA	NA	NA	NA	NA	NA	NA
rDII	PRTG	0.045873	0.0137462	0.00483624	0.000852091	NA	NA	NA	NA	NA	NA	NA	NA
AMED	RRM2B	-0.0249095	0.014026	0.175422	0.0757983	NA	NA	NA	NA	NA	NA	NA	NA
hPDI	RRM2B	-0.0248715	0.0137191	0.200379	0.0699028	NA	NA	NA	NA	NA	NA	NA	NA
rEDIH	PRTG	0.050065	0.0133979	0.00314497	0.00018829	NA	NA	NA	NA	NA	NA	NA	NA
rEDIH	RRM2B	-0.0289463	0.013757	0.110007	0.0354146	NA	NA	NA	NA	NA	NA	NA	NA
HEI	RRM2B	-0.0334167	0.0137084	0.0603954	0.0148147	NA	NA	NA	NA	NA	NA	NA	NA
AMED	RRP15	-7.78135e-05	0.015163	0.997612	0.995906	NA	NA	NA	NA	NA	NA	NA	NA
hPDI	RRP15	-0.0307619	0.0147846	0.13489	0.0375182	NA	NA	NA	NA	NA	NA	NA	NA
rDII	RRP15	-0.0155237	0.0151621	0.453295	0.305961	NA	NA	NA	NA	NA	NA	NA	NA
rEDIH	RRP15	0.00549623	0.0147361	0.830536	0.709183	NA	NA	NA	NA	NA	NA	NA	NA
HEI	RRP15	-0.0180507	0.0147922	0.409784	0.222418	NA	NA	NA	NA	NA	NA	NA	NA
AMED	RSPO1	-0.0133002	0.0136865	0.491429	0.331206	NA	NA	NA	NA	NA	NA	NA	NA
hPDI	RSPO1	-0.00263853	0.0133711	0.906201	0.843576	NA	NA	NA	NA	NA	NA	NA	NA
rDII	RSPO1	-0.0283989	0.0137036	0.0905078	0.0382785	NA	NA	NA	NA	NA	NA	NA	NA
rEDIH	RSPO1	-0.000497473	0.0133953	0.982834	0.970376	NA	NA	NA	NA	NA	NA	NA	NA
HEI	RSPO1	0.0107513	0.0133913	0.596315	0.422092	NA	NA	NA	NA	NA	NA	NA	NA
AMED	RSPO3	-0.0139312	0.0127771	0.434491	0.275619	NA	NA	NA	NA	NA	NA	NA	NA
hPDI	RSPO3	-0.000151062	0.0124678	0.995784	0.990333	NA	NA	NA	NA	NA	NA	NA	NA
HEI	PRTG	0.0633508	0.0133972	3.82579e-05	2.31668e-06	NA	NA	NA	NA	NA	NA	NA	NA
rEDIH	RSPO3	0.0109147	0.0125058	0.564163	0.382826	NA	NA	NA	NA	NA	NA	NA	NA
HEI	RSPO3	0.0143556	0.0125141	0.438653	0.251366	NA	NA	NA	NA	NA	NA	NA	NA
AMED	RTBDN	0.0339772	0.0135747	0.051326	0.0123442	NA	NA	NA	NA	NA	NA	NA	NA
hPDI	RTBDN	0.0276419	0.0132766	0.134758	0.0373891	NA	NA	NA	NA	NA	NA	NA	NA
rDII	RTBDN	0.00956668	0.0136114	0.62419	0.482183	NA	NA	NA	NA	NA	NA	NA	NA
rEDIH	RTBDN	0.0333659	0.0132848	0.0556233	0.012048	NA	NA	NA	NA	NA	NA	NA	NA
HEI	RTBDN	0.0285439	0.0133315	0.10757	0.0323114	NA	NA	NA	NA	NA	NA	NA	NA
AMED	RTKN2	-0.0132101	0.0151536	0.544008	0.383392	NA	NA	NA	NA	NA	NA	NA	NA
hPDI	RTKN2	-0.00788482	0.0147582	0.740001	0.593182	NA	NA	NA	NA	NA	NA	NA	NA
rDII	RTKN2	-0.0223903	0.0151382	0.246645	0.139191	NA	NA	NA	NA	NA	NA	NA	NA
rEDIH	RTKN2	-0.00746569	0.0147284	0.763491	0.612255	NA	NA	NA	NA	NA	NA	NA	NA
HEI	RTKN2	-0.0140437	0.0147956	0.523055	0.342578	NA	NA	NA	NA	NA	NA	NA	NA
AMED	RTN4IP1	-0.0233716	0.0148956	0.233655	0.116708	NA	NA	NA	NA	NA	NA	NA	NA
hPDI	RTN4IP1	-0.0181679	0.014493	0.398785	0.210059	NA	NA	NA	NA	NA	NA	NA	NA
AMED	PRTN3	-0.0359072	0.0140553	0.0463625	0.0106552	NA	NA	NA	NA	NA	NA	NA	NA
hPDI	PRTN3	-0.0432513	0.0136793	0.0111598	0.00157681	NA	NA	NA	NA	NA	NA	NA	NA
HEI	RTN4IP1	-0.0245654	0.0145502	0.22454	0.0914139	NA	NA	NA	NA	NA	NA	NA	NA
HEI	PRTN3	-0.0527102	0.0138024	0.001223	0.000135563	NA	NA	NA	NA	NA	NA	NA	NA
AMED	PSAP	-0.0516052	0.0144272	0.00341475	0.00035109	NA	NA	NA	NA	NA	NA	NA	NA
hPDI	PSAP	-0.0435763	0.0139647	0.0124927	0.00181643	NA	NA	NA	NA	NA	NA	NA	NA
rDII	PSAP	-0.0713772	0.0144417	1.58667e-05	7.97946e-07	NA	NA	NA	NA	NA	NA	NA	NA
HEI	PSAP	-0.0482373	0.0141045	0.00459161	0.000631484	NA	NA	NA	NA	NA	NA	NA	NA
AMED	RUVBL1	-0.018026	0.0140507	0.343547	0.199573	NA	NA	NA	NA	NA	NA	NA	NA
hPDI	RUVBL1	0.0049697	0.0137475	0.825967	0.717741	NA	NA	NA	NA	NA	NA	NA	NA
rDII	RUVBL1	0.00270259	0.0141061	0.907029	0.848071	NA	NA	NA	NA	NA	NA	NA	NA
rEDIH	RUVBL1	0.0137799	0.0137836	0.501412	0.317487	NA	NA	NA	NA	NA	NA	NA	NA
HEI	RUVBL1	-0.00244958	0.0137382	0.915494	0.858491	NA	NA	NA	NA	NA	NA	NA	NA
AMED	RWDD1	-0.0254891	0.013759	0.15668	0.0640015	NA	NA	NA	NA	NA	NA	NA	NA
hPDI	RWDD1	-0.0180187	0.0134594	0.362803	0.180709	NA	NA	NA	NA	NA	NA	NA	NA
rDII	RWDD1	-0.0321107	0.0137923	0.0543058	0.0199398	NA	NA	NA	NA	NA	NA	NA	NA
rEDIH	RWDD1	-0.0268226	0.0134988	0.131879	0.0469677	NA	NA	NA	NA	NA	NA	NA	NA
HEI	RWDD1	-0.0178876	0.0134836	0.360618	0.184689	NA	NA	NA	NA	NA	NA	NA	NA
AMED	RYR1	0.00414371	0.0151568	0.868888	0.784566	NA	NA	NA	NA	NA	NA	NA	NA
HEI	PSMC3	0.037627	0.0147854	0.0475598	0.010964	NA	NA	NA	NA	NA	NA	NA	NA
rDII	RYR1	0.00310349	0.0151437	0.899154	0.837631	NA	NA	NA	NA	NA	NA	NA	NA
rEDIH	RYR1	0.00619044	0.0147305	0.80912	0.674325	NA	NA	NA	NA	NA	NA	NA	NA
HEI	RYR1	0.00529349	0.0147988	0.823407	0.720587	NA	NA	NA	NA	NA	NA	NA	NA
AMED	PSME1	-0.0378368	0.0136964	0.0291525	0.0057547	NA	NA	NA	NA	NA	NA	NA	NA
hPDI	S100A11	-0.0248915	0.0135371	0.194488	0.0660049	NA	NA	NA	NA	NA	NA	NA	NA
rEDIH	PSME1	-0.0355044	0.013398	0.0436771	0.00807314	NA	NA	NA	NA	NA	NA	NA	NA
rEDIH	S100A11	-0.0293903	0.0135667	0.0993801	0.0303274	NA	NA	NA	NA	NA	NA	NA	NA
HEI	PSME1	-0.0397617	0.0133998	0.016872	0.0030171	NA	NA	NA	NA	NA	NA	NA	NA
rEDIH	PSME2	-0.0343573	0.0133509	0.0497996	0.0100967	NA	NA	NA	NA	NA	NA	NA	NA
hPDI	S100A12	-0.0258002	0.0134798	0.174794	0.0556734	NA	NA	NA	NA	NA	NA	NA	NA
rDII	S100A12	-0.0195037	0.013805	0.271913	0.157771	NA	NA	NA	NA	NA	NA	NA	NA
rEDIH	S100A12	-0.0121841	0.0134974	0.550794	0.366726	NA	NA	NA	NA	NA	NA	NA	NA
HEI	PSME2	-0.0358812	0.0133116	0.0334003	0.00705028	NA	NA	NA	NA	NA	NA	NA	NA
AMED	S100A13	-0.013461	0.0145464	0.515978	0.354812	NA	NA	NA	NA	NA	NA	NA	NA
hPDI	S100A13	-0.0200479	0.0141526	0.334047	0.156681	NA	NA	NA	NA	NA	NA	NA	NA
rDII	S100A13	-0.0210478	0.0145927	0.259623	0.149269	NA	NA	NA	NA	NA	NA	NA	NA
rEDIH	S100A13	-0.0193106	0.0141035	0.324567	0.171	NA	NA	NA	NA	NA	NA	NA	NA
HEI	S100A13	-0.00359271	0.0141883	0.8801	0.800112	NA	NA	NA	NA	NA	NA	NA	NA
AMED	S100A14	0.011711	0.0148673	0.58856	0.430913	NA	NA	NA	NA	NA	NA	NA	NA
hPDI	S100A14	-0.0118385	0.0144866	0.597969	0.413852	NA	NA	NA	NA	NA	NA	NA	NA
rDII	S100A14	0.00281466	0.0148979	0.908095	0.850156	NA	NA	NA	NA	NA	NA	NA	NA
rEDIH	S100A14	-0.000392733	0.0143516	0.987362	0.97817	NA	NA	NA	NA	NA	NA	NA	NA
HEI	S100A14	-0.0140506	0.0145227	0.515406	0.333346	NA	NA	NA	NA	NA	NA	NA	NA
AMED	S100A16	-0.000950352	0.0140687	0.971744	0.946146	NA	NA	NA	NA	NA	NA	NA	NA
hPDI	S100A16	-0.0126846	0.0137301	0.543355	0.355607	NA	NA	NA	NA	NA	NA	NA	NA
rDII	S100A16	-0.00208927	0.0141004	0.926594	0.882214	NA	NA	NA	NA	NA	NA	NA	NA
rEDIH	S100A16	0.00595635	0.0138152	0.804557	0.666381	NA	NA	NA	NA	NA	NA	NA	NA
HEI	S100A16	-0.0183049	0.0137419	0.358803	0.1829	NA	NA	NA	NA	NA	NA	NA	NA
AMED	S100A3	0.00155161	0.014931	0.956304	0.917238	NA	NA	NA	NA	NA	NA	NA	NA
hPDI	S100A3	0.0116136	0.0145218	0.606794	0.423905	NA	NA	NA	NA	NA	NA	NA	NA
rDII	S100A3	0.0142367	0.0149504	0.489444	0.341011	NA	NA	NA	NA	NA	NA	NA	NA
rEDIH	S100A3	-0.0107691	0.0144142	0.630955	0.45503	NA	NA	NA	NA	NA	NA	NA	NA
HEI	S100A3	-0.0138274	0.0145673	0.523055	0.342562	NA	NA	NA	NA	NA	NA	NA	NA
AMED	S100A4	-0.0249578	0.0138074	0.169165	0.0707282	NA	NA	NA	NA	NA	NA	NA	NA
hPDI	S100A4	-0.00876066	0.0134609	0.682959	0.515188	NA	NA	NA	NA	NA	NA	NA	NA
rDII	S100A4	-0.0138293	0.013812	0.466427	0.316749	NA	NA	NA	NA	NA	NA	NA	NA
rEDIH	S100A4	-0.0179719	0.013542	0.343889	0.184522	NA	NA	NA	NA	NA	NA	NA	NA
HEI	S100A4	-0.0174114	0.013524	0.377251	0.197992	NA	NA	NA	NA	NA	NA	NA	NA
AMED	S100G	0.00534946	0.0147352	0.820498	0.716592	NA	NA	NA	NA	NA	NA	NA	NA
hPDI	S100G	0.00251965	0.014356	0.915829	0.860685	NA	NA	NA	NA	NA	NA	NA	NA
rDII	S100G	0.0138969	0.0147635	0.494919	0.346595	NA	NA	NA	NA	NA	NA	NA	NA
rEDIH	S100G	0.00731484	0.014223	0.75891	0.607069	NA	NA	NA	NA	NA	NA	NA	NA
HEI	S100G	0.00303399	0.0143943	0.899211	0.83307	NA	NA	NA	NA	NA	NA	NA	NA
AMED	S100P	-0.0275815	0.0137725	0.124438	0.0452648	NA	NA	NA	NA	NA	NA	NA	NA
hPDI	PSRC1	-0.0392384	0.013745	0.0252769	0.00432379	NA	NA	NA	NA	NA	NA	NA	NA
rDII	S100P	-0.0184257	0.0138033	0.30308	0.181972	NA	NA	NA	NA	NA	NA	NA	NA
rEDIH	S100P	0.0062177	0.0135437	0.791626	0.646192	NA	NA	NA	NA	NA	NA	NA	NA
HEI	S100P	-0.0298963	0.013487	0.0945536	0.0266872	NA	NA	NA	NA	NA	NA	NA	NA
AMED	SAA4	-0.0249333	0.0148696	0.202016	0.0936473	NA	NA	NA	NA	0.000596115	0.00573858	0.996378	0.917273
hPDI	SAA4	-0.0324736	0.0144768	0.101643	0.0249325	NA	NA	NA	NA	0.00799298	0.00584743	0.897369	0.171758
rDII	PTGDS	-0.0631657	0.0131002	2.65499e-05	1.46238e-06	NA	NA	NA	NA	NA	NA	NA	NA
rEDIH	SAA4	0.00454543	0.0144273	0.85579	0.752732	NA	NA	NA	NA	0.0011238	0.00577481	0.996378	0.845718
HEI	SAA4	-0.0113411	0.0145338	0.60589	0.435238	NA	NA	NA	NA	-0.00419329	0.00581396	0.95685	0.470818
AMED	SAFB2	-0.0162038	0.0148942	0.434812	0.276685	NA	NA	NA	NA	NA	NA	NA	NA
hPDI	SAFB2	-0.0124762	0.0145109	0.578059	0.389955	NA	NA	NA	NA	NA	NA	NA	NA
rDII	SAFB2	-0.025367	0.0149213	0.174143	0.0891855	NA	NA	NA	NA	NA	NA	NA	NA
rEDIH	SAFB2	-0.0194287	0.0143757	0.333251	0.176602	NA	NA	NA	NA	NA	NA	NA	NA
HEI	SAFB2	-0.00860857	0.0145507	0.701935	0.55413	NA	NA	NA	NA	NA	NA	NA	NA
AMED	SAG	0.00959281	0.0151678	0.667805	0.527127	NA	NA	NA	NA	NA	NA	NA	NA
hPDI	SAG	-0.00193957	0.014798	0.935143	0.895726	NA	NA	NA	NA	NA	NA	NA	NA
rDII	SAG	-0.00248607	0.0151692	0.919553	0.869826	NA	NA	NA	NA	NA	NA	NA	NA
rEDIH	SAG	0.00909885	0.014741	0.703383	0.537103	NA	NA	NA	NA	NA	NA	NA	NA
HEI	SAG	0.0119711	0.0147988	0.59339	0.418601	NA	NA	NA	NA	NA	NA	NA	NA
AMED	SAMD9L	-0.026093	0.0138672	0.149744	0.0599388	0.0100383	0.0415831	0.929655	0.809286	NA	NA	NA	NA
hPDI	SAMD9L	-0.0194811	0.0135498	0.325759	0.150565	0.0229563	0.0487737	0.89966	0.637968	NA	NA	NA	NA
rDII	SAMD9L	-0.0319902	0.0138818	0.0570467	0.0212339	-0.0337962	0.0463068	0.94783	0.465644	NA	NA	NA	NA
rEDIH	SAMD9L	-0.0328172	0.0135923	0.0664276	0.0157944	0.00751244	0.0466303	0.998863	0.872038	NA	NA	NA	NA
HEI	SAMD9L	-0.0224294	0.0135969	0.237212	0.0990828	0.0249751	0.0471334	0.995681	0.596299	NA	NA	NA	NA
AMED	SAP18	0.000391656	0.0150719	0.988741	0.97927	NA	NA	NA	NA	NA	NA	NA	NA
hPDI	SAP18	-0.0105471	0.0146825	0.647306	0.47258	NA	NA	NA	NA	NA	NA	NA	NA
rDII	SAP18	0.00784336	0.0151132	0.733854	0.603804	NA	NA	NA	NA	NA	NA	NA	NA
rEDIH	SAP18	-0.00104703	0.0145878	0.965983	0.942785	NA	NA	NA	NA	NA	NA	NA	NA
HEI	SAP18	-0.00198323	0.0147334	0.935494	0.892928	NA	NA	NA	NA	NA	NA	NA	NA
HEI	PTGDS	-0.0364835	0.0129119	0.0243781	0.00473718	NA	NA	NA	NA	NA	NA	NA	NA
hPDI	SARG	-0.0224311	0.0144937	0.284755	0.121774	NA	NA	NA	NA	NA	NA	NA	NA
rDII	PTGES2	-0.0411239	0.0150985	0.023325	0.0064796	NA	NA	NA	NA	NA	NA	NA	NA
rEDIH	SARG	-0.0359838	0.0144054	0.057026	0.012525	NA	NA	NA	NA	NA	NA	NA	NA
HEI	SARG	-0.0265766	0.0145431	0.181038	0.0676956	NA	NA	NA	NA	NA	NA	NA	NA
AMED	SART1	-0.0200504	0.0151051	0.323801	0.184444	NA	NA	NA	NA	NA	NA	NA	NA
hPDI	SART1	-0.0246894	0.0147055	0.242675	0.0932344	NA	NA	NA	NA	NA	NA	NA	NA
rDII	SART1	-0.0202494	0.0150919	0.300741	0.179745	NA	NA	NA	NA	NA	NA	NA	NA
rEDIH	SART1	-0.018464	0.0146807	0.373167	0.208561	NA	NA	NA	NA	NA	NA	NA	NA
HEI	SART1	-0.00634622	0.0147509	0.787158	0.667051	NA	NA	NA	NA	NA	NA	NA	NA
AMED	SAT1	-0.00750605	0.0151289	0.745261	0.619819	NA	NA	NA	NA	NA	NA	NA	NA
hPDI	SAT1	-0.0261237	0.0147284	0.213084	0.0761797	NA	NA	NA	NA	NA	NA	NA	NA
rDII	SAT1	-0.00923932	0.0151155	0.679526	0.541066	NA	NA	NA	NA	NA	NA	NA	NA
rEDIH	SAT1	-0.00538578	0.0147037	0.831678	0.714167	NA	NA	NA	NA	NA	NA	NA	NA
HEI	SAT1	-0.0093333	0.0147714	0.682571	0.527516	NA	NA	NA	NA	NA	NA	NA	NA
AMED	SAT2	0.00204069	0.0150397	0.942369	0.892075	NA	NA	NA	NA	NA	NA	NA	NA
hPDI	SAT2	-0.00206841	0.0146522	0.931064	0.887744	NA	NA	NA	NA	NA	NA	NA	NA
rDII	SAT2	0.000895079	0.0150814	0.971962	0.952676	NA	NA	NA	NA	NA	NA	NA	NA
rEDIH	SAT2	-0.0194475	0.014554	0.339932	0.181537	NA	NA	NA	NA	NA	NA	NA	NA
HEI	SAT2	-0.0147956	0.0147004	0.498429	0.314238	NA	NA	NA	NA	NA	NA	NA	NA
rEDIH	PTGR1	-0.0562652	0.014084	0.00146517	6.56645e-05	NA	NA	NA	NA	NA	NA	NA	NA
hPDI	SATB1	-0.0289944	0.0145283	0.154264	0.0460207	NA	NA	NA	NA	NA	NA	NA	NA
hPDI	PTP4A3	-0.0564708	0.0144859	0.00116704	9.82185e-05	NA	NA	NA	NA	NA	NA	NA	NA
rEDIH	SATB1	-0.0225072	0.0143958	0.249781	0.118011	NA	NA	NA	NA	NA	NA	NA	NA
rDII	PTP4A3	-0.0473525	0.0149393	0.00770113	0.00153601	NA	NA	NA	NA	NA	NA	NA	NA
AMED	SBSN	-0.0301224	0.0148399	0.120104	0.0424297	NA	NA	NA	NA	NA	NA	NA	NA
hPDI	SBSN	-0.0311303	0.0144455	0.118784	0.0312097	NA	NA	NA	NA	NA	NA	NA	NA
HEI	PTP4A3	-0.0499693	0.0145194	0.00430953	0.000583444	NA	NA	NA	NA	NA	NA	NA	NA
rEDIH	SBSN	-0.0174052	0.0143393	0.393843	0.22488	NA	NA	NA	NA	NA	NA	NA	NA
HEI	SBSN	-0.0335213	0.0145041	0.0785988	0.0208664	NA	NA	NA	NA	NA	NA	NA	NA
rDII	PTPN1	-0.0364606	0.0139617	0.0299591	0.00903999	NA	NA	NA	NA	NA	NA	NA	NA
hPDI	SCAMP3	-0.0295206	0.0135414	0.11328	0.0292986	NA	NA	NA	NA	NA	NA	NA	NA
rDII	PTPRC	-0.0452089	0.0147461	0.0101924	0.00218284	NA	NA	NA	NA	NA	NA	NA	NA
HEI	PTPRF	-0.0372283	0.0129778	0.0218751	0.00413841	NA	NA	NA	NA	NA	NA	NA	NA
HEI	SCAMP3	-0.0340883	0.0136026	0.051893	0.0122394	NA	NA	NA	NA	NA	NA	NA	NA
AMED	SCARA5	-0.0313374	0.0129156	0.0589397	0.0152844	NA	NA	NA	NA	NA	NA	NA	NA
hPDI	SCARA5	-0.0158084	0.0126214	0.398785	0.210437	NA	NA	NA	NA	NA	NA	NA	NA
hPDI	PTPRZ1	0.0432476	0.0133309	0.00893495	0.00118603	NA	NA	NA	NA	NA	NA	NA	NA
rEDIH	SCARA5	-0.0216214	0.0126754	0.203145	0.0881056	NA	NA	NA	NA	NA	NA	NA	NA
HEI	PTPRZ1	0.0399153	0.0134332	0.0167464	0.00297917	NA	NA	NA	NA	NA	NA	NA	NA
AMED	SCARB1	0.00428011	0.0140911	0.851885	0.761334	NA	NA	NA	NA	NA	NA	NA	NA
hPDI	SCARB1	-0.0113885	0.0137552	0.592209	0.407739	NA	NA	NA	NA	NA	NA	NA	NA
rDII	SCARB1	0.0105311	0.0141213	0.599549	0.455845	NA	NA	NA	NA	NA	NA	NA	NA
rEDIH	SCARB1	-0.0016868	0.0138314	0.941932	0.90294	NA	NA	NA	NA	NA	NA	NA	NA
HEI	SCARB1	-7.2464e-05	0.0137685	0.9976	0.995801	NA	NA	NA	NA	NA	NA	NA	NA
AMED	PTS	-0.0467115	0.0138395	0.00618632	0.000742866	NA	NA	NA	NA	NA	NA	NA	NA
hPDI	PTS	-0.056942	0.0135164	0.000384341	2.56403e-05	NA	NA	NA	NA	NA	NA	NA	NA
rDII	PTS	-0.0484852	0.0138757	0.00312649	0.000479265	NA	NA	NA	NA	NA	NA	NA	NA
rEDIH	SCARB2	-0.028796	0.0127386	0.0864164	0.0238288	NA	NA	NA	NA	NA	NA	NA	NA
rEDIH	PTS	-0.0370896	0.0135803	0.03717	0.00633268	NA	NA	NA	NA	NA	NA	NA	NA
HEI	PTS	-0.0742266	0.0135148	1.23014e-06	4.15338e-08	NA	NA	NA	NA	NA	NA	NA	NA
hPDI	SCARF1	-0.0223284	0.0134686	0.249334	0.0974133	NA	NA	NA	NA	NA	NA	NA	NA
hPDI	PXN	-0.043648	0.0135912	0.00963438	0.00132831	NA	NA	NA	NA	NA	NA	NA	NA
rEDIH	SCARF1	-0.0204562	0.0135129	0.268237	0.130127	NA	NA	NA	NA	NA	NA	NA	NA
HEI	SCARF1	-0.0319911	0.0135097	0.0702089	0.0179185	NA	NA	NA	NA	NA	NA	NA	NA
AMED	SCARF2	0.0237124	0.0120917	0.132177	0.0499225	NA	NA	NA	NA	NA	NA	NA	NA
HEI	PXN	-0.0459632	0.0136102	0.00523431	0.000737782	NA	NA	NA	NA	NA	NA	NA	NA
rDII	SCARF2	0.00876017	0.0121268	0.61288	0.470092	NA	NA	NA	NA	NA	NA	NA	NA
AMED	QDPR	-0.0405221	0.0138645	0.0206122	0.0034843	NA	NA	NA	NA	NA	NA	NA	NA
rDII	QDPR	-0.0481085	0.013888	0.00337087	0.000536249	NA	NA	NA	NA	NA	NA	NA	NA
AMED	SCG2	-0.00529451	0.0136611	0.805926	0.698356	NA	NA	NA	NA	NA	NA	NA	NA
hPDI	SCG2	0.00222255	0.013339	0.918586	0.867675	NA	NA	NA	NA	NA	NA	NA	NA
rDII	SCG2	-0.0279861	0.0137096	0.0959533	0.0412635	NA	NA	NA	NA	NA	NA	NA	NA
rEDIH	SCG2	0.0285176	0.0133653	0.104825	0.0329109	NA	NA	NA	NA	NA	NA	NA	NA
HEI	SCG2	-0.00028847	0.0133815	0.993337	0.982802	NA	NA	NA	NA	NA	NA	NA	NA
AMED	SCG3	0.0241642	0.0135035	0.172947	0.0735947	0.000878737	0.0514835	0.990265	0.986385	NA	NA	NA	NA
hPDI	SCG3	0.0242636	0.013186	0.194186	0.0658075	-0.0222362	0.0496412	0.91263	0.654284	NA	NA	NA	NA
rDII	SCG3	-0.0154098	0.0135422	0.395325	0.25521	0.0220708	0.0490833	0.950644	0.653043	NA	NA	NA	NA
rEDIH	QDPR	-0.0467111	0.0135752	0.00717369	0.000584105	NA	NA	NA	NA	NA	NA	NA	NA
HEI	SCG3	0.0225432	0.0132537	0.221453	0.0890206	0.0152205	0.0435398	0.995681	0.726722	NA	NA	NA	NA
AMED	SCGB1A1	0.0135992	0.0132652	0.463863	0.305327	0.0591807	0.0445086	0.638133	0.183904	NA	NA	NA	NA
hPDI	SCGB1A1	0.00442721	0.0129209	0.835009	0.731882	-0.00990666	0.0507668	0.974321	0.845318	NA	NA	NA	NA
rDII	SCGB1A1	-0.0043742	0.013304	0.839066	0.742328	0.0681459	0.0430192	0.94783	0.113456	NA	NA	NA	NA
HEI	QDPR	-0.0465522	0.0135752	0.00445672	0.000609884	NA	NA	NA	NA	NA	NA	NA	NA
HEI	SCGB1A1	0.0196816	0.01301	0.284418	0.130387	0.00723006	0.0453994	0.998108	0.873497	NA	NA	NA	NA
AMED	SCGB2A2	-0.0075431	0.0151532	0.744592	0.618656	NA	NA	NA	NA	NA	NA	NA	NA
hPDI	SCGB2A2	0.00750273	0.0147559	0.754717	0.611158	NA	NA	NA	NA	NA	NA	NA	NA
rDII	SCGB2A2	0.000514013	0.0151404	0.986075	0.972919	NA	NA	NA	NA	NA	NA	NA	NA
rEDIH	SCGB2A2	-0.0030114	0.0147275	0.906867	0.837991	NA	NA	NA	NA	NA	NA	NA	NA
HEI	SCGB2A2	-0.00513068	0.0147956	0.829202	0.728779	NA	NA	NA	NA	NA	NA	NA	NA
AMED	SCGB3A1	-0.0287725	0.0143123	0.123866	0.0444529	NA	NA	NA	NA	NA	NA	NA	NA
hPDI	SCGB3A1	-0.0336472	0.0139522	0.0724871	0.0159209	NA	NA	NA	NA	NA	NA	NA	NA
rDII	SCGB3A1	-0.00881225	0.0143961	0.679498	0.540483	NA	NA	NA	NA	NA	NA	NA	NA
rEDIH	SCGB3A1	0.0176172	0.0138396	0.366695	0.203096	NA	NA	NA	NA	NA	NA	NA	NA
HEI	SCGB3A1	-0.025235	0.0139968	0.188778	0.0714665	NA	NA	NA	NA	NA	NA	NA	NA
AMED	SCGB3A2	0.0190954	0.0133839	0.284682	0.15371	-0.000896432	0.0384121	0.990265	0.981385	NA	NA	NA	NA
hPDI	SCGB3A2	0.0306364	0.0130767	0.0836247	0.0191739	-0.000869835	0.0454235	0.987446	0.984725	NA	NA	NA	NA
hPDI	QSOX1	-0.0415727	0.01458	0.0255095	0.00437232	NA	NA	NA	NA	NA	NA	NA	NA
rDII	QSOX1	-0.0366676	0.0149969	0.0423191	0.0145214	NA	NA	NA	NA	NA	NA	NA	NA
rDII	RAB11FIP3	-0.040795	0.0148725	0.0224403	0.006111	NA	NA	NA	NA	NA	NA	NA	NA
AMED	SCGN	0.0292082	0.0138291	0.104427	0.0347257	0.0384612	0.046483	0.787907	0.408171	NA	NA	NA	NA
hPDI	SCGN	0.0314125	0.013491	0.0857859	0.0199277	-0.0232647	0.0432174	0.890596	0.590464	NA	NA	NA	NA
rDII	SCGN	-0.00667507	0.0138856	0.753705	0.630735	0.0880587	0.046963	0.94783	0.061042	NA	NA	NA	NA
rEDIH	SCGN	0.0326495	0.0135882	0.0672206	0.016305	-0.0516303	0.0503409	0.975159	0.305294	NA	NA	NA	NA
HEI	SCGN	0.0259477	0.013556	0.157428	0.0556586	0.0251494	0.04231	0.995681	0.552358	NA	NA	NA	NA
AMED	SCIN	0.0206046	0.0151521	0.310967	0.173941	NA	NA	NA	NA	NA	NA	NA	NA
hPDI	SCIN	-0.00705256	0.0147779	0.771203	0.633215	NA	NA	NA	NA	NA	NA	NA	NA
rDII	SCIN	0.00349705	0.0151558	0.888487	0.817527	NA	NA	NA	NA	NA	NA	NA	NA
rEDIH	SCIN	-0.00482333	0.0147285	0.850046	0.743317	NA	NA	NA	NA	NA	NA	NA	NA
HEI	SCIN	0.00686864	0.0147865	0.77007	0.642296	NA	NA	NA	NA	NA	NA	NA	NA
rDII	RAB27B	-0.0438522	0.0148831	0.013864	0.00323002	NA	NA	NA	NA	NA	NA	NA	NA
rDII	RAB2B	-0.0374957	0.0149654	0.0371775	0.0122611	NA	NA	NA	NA	NA	NA	NA	NA
rDII	RAB33A	-0.0505381	0.0151189	0.00476472	0.00083623	NA	NA	NA	NA	NA	NA	NA	NA
rEDIH	RABEP1	-0.0382567	0.0145331	0.0446408	0.00850665	NA	NA	NA	NA	NA	NA	NA	NA
rDII	RAPGEF2	-0.0483767	0.0150811	0.00695428	0.0013466	NA	NA	NA	NA	NA	NA	NA	NA
AMED	SCN2A	0.0177388	0.0151616	0.393745	0.242066	NA	NA	NA	NA	NA	NA	NA	NA
hPDI	SCN2A	-0.0105805	0.014793	0.64902	0.474498	NA	NA	NA	NA	NA	NA	NA	NA
rDII	SCN2A	-0.00449563	0.0151645	0.855097	0.766894	NA	NA	NA	NA	NA	NA	NA	NA
rEDIH	SCN2A	0.00145365	0.0147371	0.954499	0.92143	NA	NA	NA	NA	NA	NA	NA	NA
HEI	SCN2A	0.000787587	0.0147953	0.978256	0.957549	NA	NA	NA	NA	NA	NA	NA	NA
AMED	SCN2B	0.00892717	0.0150821	0.691955	0.553943	NA	NA	NA	NA	NA	NA	NA	NA
hPDI	SCN2B	0.0133666	0.0147138	0.551959	0.363692	NA	NA	NA	NA	NA	NA	NA	NA
rDII	SCN2B	0.016995	0.0151471	0.403156	0.26192	NA	NA	NA	NA	NA	NA	NA	NA
rEDIH	SCN2B	0.0104511	0.0146192	0.649924	0.474714	NA	NA	NA	NA	NA	NA	NA	NA
HEI	SCN2B	0.00750762	0.0147405	0.745288	0.610554	NA	NA	NA	NA	NA	NA	NA	NA
AMED	RARRES2	-0.0980951	0.0134981	1.72877e-10	4.18194e-13	NA	NA	NA	NA	NA	NA	NA	NA
hPDI	SCN3A	0.0233272	0.0147122	0.273049	0.112905	NA	NA	NA	NA	NA	NA	NA	NA
rDII	SCN3A	0.025815	0.0151372	0.172418	0.0881849	NA	NA	NA	NA	NA	NA	NA	NA
rEDIH	SCN3A	0.0181104	0.0146106	0.381248	0.21521	NA	NA	NA	NA	NA	NA	NA	NA
hPDI	RARRES2	-0.0885673	0.0132098	2.49775e-09	2.22174e-11	NA	NA	NA	NA	NA	NA	NA	NA
AMED	SCN3B	0.00358536	0.0151424	0.889491	0.812841	NA	NA	NA	NA	NA	NA	NA	NA
hPDI	SCN3B	-0.00972556	0.0147724	0.678964	0.510338	NA	NA	NA	NA	NA	NA	NA	NA
rDII	SCN3B	0.0190984	0.0151408	0.334796	0.207232	NA	NA	NA	NA	NA	NA	NA	NA
rEDIH	SCN3B	-0.0065201	0.0147161	0.80075	0.657745	NA	NA	NA	NA	NA	NA	NA	NA
HEI	SCN3B	0.00929865	0.0147739	0.683251	0.529121	NA	NA	NA	NA	NA	NA	NA	NA
rDII	RARRES2	-0.0959951	0.0135227	2.07348e-10	1.41874e-12	NA	NA	NA	NA	NA	NA	NA	NA
rEDIH	RARRES2	-0.0789991	0.013254	7.10359e-07	2.67326e-09	NA	NA	NA	NA	NA	NA	NA	NA
HEI	RARRES2	-0.0953065	0.0132401	8.79107e-11	6.91736e-13	NA	NA	NA	NA	NA	NA	NA	NA
rEDIH	SCN4B	-0.0198332	0.0142126	0.313757	0.162943	NA	NA	NA	NA	NA	NA	NA	NA
AMED	RASSF2	-0.0382967	0.0139219	0.029957	0.00596475	NA	NA	NA	NA	NA	NA	NA	NA
AMED	SCP2	-0.00794032	0.0139959	0.705119	0.570512	NA	NA	NA	NA	NA	NA	NA	NA
hPDI	SCP2	-0.0117509	0.0136877	0.578463	0.390655	NA	NA	NA	NA	NA	NA	NA	NA
rDII	SCP2	0.00587833	0.0140492	0.786697	0.675663	NA	NA	NA	NA	NA	NA	NA	NA
rEDIH	SCP2	0.0106673	0.0137287	0.614965	0.437187	NA	NA	NA	NA	NA	NA	NA	NA
HEI	SCP2	-0.00235193	0.0136829	0.919144	0.863532	NA	NA	NA	NA	NA	NA	NA	NA
rEDIH	RASSF2	-0.0362831	0.0136572	0.04324	0.00791426	NA	NA	NA	NA	NA	NA	NA	NA
AMED	RBFOX3	-0.0537803	0.0136573	0.00108339	8.3382e-05	NA	NA	NA	NA	NA	NA	NA	NA
hPDI	RBFOX3	-0.0543453	0.0132932	0.00062094	4.4186e-05	NA	NA	NA	NA	NA	NA	NA	NA
rDII	RBFOX3	-0.0651493	0.0136743	3.39358e-05	1.95046e-06	NA	NA	NA	NA	NA	NA	NA	NA
HEI	RBFOX3	-0.0634281	0.0133313	3.46319e-05	2.01417e-06	NA	NA	NA	NA	NA	NA	NA	NA
HEI	RBKS	-0.0434476	0.0132939	0.00720206	0.00108906	NA	NA	NA	NA	NA	NA	NA	NA
rDII	RBM17	-0.0378117	0.0149314	0.0353287	0.0113613	NA	NA	NA	NA	NA	NA	NA	NA
AMED	RBP5	-0.0752228	0.0132892	7.88541e-07	1.58694e-08	NA	NA	NA	NA	NA	NA	NA	NA
rEDIH	SCRG1	-0.0142968	0.0125026	0.429758	0.252885	NA	NA	NA	NA	NA	NA	NA	NA
hPDI	RBP5	-0.0797805	0.0129724	5.77681e-08	8.30059e-10	NA	NA	NA	NA	NA	NA	NA	NA
AMED	SCRIB	-0.0228813	0.0151199	0.252162	0.130265	NA	NA	NA	NA	NA	NA	NA	NA
hPDI	SCRIB	-0.0132089	0.0147197	0.558272	0.369571	NA	NA	NA	NA	NA	NA	NA	NA
rDII	SCRIB	-0.0353134	0.0151573	0.0541516	0.0198599	NA	NA	NA	NA	NA	NA	NA	NA
rEDIH	SCRIB	-0.0221157	0.0146629	0.270348	0.131552	NA	NA	NA	NA	NA	NA	NA	NA
HEI	SCRIB	-0.0219855	0.0147622	0.2944	0.136473	NA	NA	NA	NA	NA	NA	NA	NA
AMED	SCRN1	-0.0290469	0.0138423	0.107026	0.0359144	-0.0656923	0.0492955	0.638133	0.182925	NA	NA	NA	NA
hPDI	SCRN1	-0.0200589	0.0135279	0.307907	0.13819	-0.0666926	0.0458573	0.722872	0.146128	NA	NA	NA	NA
rDII	RBP5	-0.0755885	0.0133179	5.11465e-07	1.45233e-08	NA	NA	NA	NA	NA	NA	NA	NA
rEDIH	SCRN1	-0.014518	0.0135749	0.467586	0.284903	-0.0494757	0.0383608	0.975159	0.197403	NA	NA	NA	NA
HEI	SCRN1	-0.026723	0.0135721	0.14397	0.049008	-0.00117881	0.0437453	0.99952	0.978507	NA	NA	NA	NA
rEDIH	RBP5	-0.0589055	0.0130192	0.000258175	6.18277e-06	NA	NA	NA	NA	NA	NA	NA	NA
hPDI	SCT	0.033913	0.0146304	0.0877026	0.0204929	NA	NA	NA	NA	NA	NA	NA	NA
HEI	RBP5	-0.0922814	0.0130276	1.59606e-10	1.5835e-12	NA	NA	NA	NA	NA	NA	NA	NA
AMED	RBP7	-0.0543798	0.0147854	0.00253578	0.000237702	NA	NA	NA	NA	NA	NA	NA	NA
hPDI	RBP7	-0.0408434	0.0143708	0.026056	0.00450072	NA	NA	NA	NA	NA	NA	NA	NA
rDII	RBP7	-0.035386	0.0147979	0.04771	0.0168283	NA	NA	NA	NA	NA	NA	NA	NA
HEI	RBP7	-0.0547369	0.0144185	0.00132101	0.000148687	NA	NA	NA	NA	NA	NA	NA	NA
AMED	RBPMS2	-0.040701	0.0151122	0.0340275	0.00710118	NA	NA	NA	NA	NA	NA	NA	NA
rEDIH	SDC1	-0.029311	0.0132463	0.0925827	0.0269544	NA	NA	NA	NA	NA	NA	NA	NA
rDII	RBPMS2	-0.0425092	0.0151537	0.0195231	0.00504943	NA	NA	NA	NA	NA	NA	NA	NA
AMED	SDC4	-0.0195318	0.0138849	0.29244	0.159576	NA	NA	NA	NA	NA	NA	NA	NA
hPDI	SDC4	-0.00757013	0.0135963	0.729742	0.577702	NA	NA	NA	NA	NA	NA	NA	NA
rDII	SDC4	-0.0161206	0.013938	0.387045	0.247492	NA	NA	NA	NA	NA	NA	NA	NA
rEDIH	SDC4	-0.0300105	0.0136173	0.0940188	0.0275764	NA	NA	NA	NA	NA	NA	NA	NA
HEI	SDC4	-0.0138509	0.0135985	0.49458	0.308457	NA	NA	NA	NA	NA	NA	NA	NA
AMED	SDCCAG8	-0.026959	0.0149265	0.169466	0.0709636	NA	NA	NA	NA	NA	NA	NA	NA
hPDI	SDCCAG8	-0.0109719	0.0145048	0.62976	0.449429	NA	NA	NA	NA	NA	NA	NA	NA
AMED	REEP4	-0.0429108	0.0148979	0.0227798	0.00399017	NA	NA	NA	NA	NA	NA	NA	NA
rEDIH	SDCCAG8	-0.0338826	0.0144074	0.0743673	0.0187254	NA	NA	NA	NA	NA	NA	NA	NA
HEI	SDCCAG8	-0.0124816	0.0145682	0.568646	0.391613	NA	NA	NA	NA	NA	NA	NA	NA
AMED	SDHB	-0.0159431	0.0149714	0.444058	0.286974	NA	NA	NA	NA	NA	NA	NA	NA
hPDI	SDHB	-0.0249582	0.0145323	0.230526	0.0859641	NA	NA	NA	NA	NA	NA	NA	NA
rDII	REEP4	-0.056688	0.014918	0.00118625	0.000146506	NA	NA	NA	NA	NA	NA	NA	NA
rDII	REG3A	-0.0371183	0.0133662	0.0208954	0.00550444	NA	NA	NA	NA	NA	NA	NA	NA
HEI	SDHB	-0.0241214	0.0145988	0.236292	0.0985427	NA	NA	NA	NA	NA	NA	NA	NA
AMED	SDK2	-0.00385341	0.0147552	0.875778	0.793983	NA	NA	NA	NA	NA	NA	NA	NA
hPDI	SDK2	0.012955	0.0143756	0.556929	0.367539	NA	NA	NA	NA	NA	NA	NA	NA
rDII	SDK2	-0.00736825	0.0148355	0.743939	0.61945	NA	NA	NA	NA	NA	NA	NA	NA
rEDIH	SDK2	0.00663262	0.0142639	0.789085	0.641958	NA	NA	NA	NA	NA	NA	NA	NA
HEI	SDK2	-0.00591502	0.0144286	0.798508	0.68186	NA	NA	NA	NA	NA	NA	NA	NA
AMED	SEC31A	-0.0230728	0.0151168	0.248815	0.127004	NA	NA	NA	NA	NA	NA	NA	NA
hPDI	SEC31A	-0.0142719	0.0147182	0.521305	0.332258	NA	NA	NA	NA	NA	NA	NA	NA
rDII	SEC31A	-0.032485	0.0151557	0.0781351	0.0321308	NA	NA	NA	NA	NA	NA	NA	NA
AMED	RELT	-0.0502774	0.012326	0.000663891	4.58796e-05	NA	NA	NA	NA	NA	NA	NA	NA
HEI	SEC31A	-0.0239549	0.0147586	0.246592	0.104634	NA	NA	NA	NA	NA	NA	NA	NA
hPDI	RELT	-0.0446557	0.0119927	0.00210881	0.000198412	NA	NA	NA	NA	NA	NA	NA	NA
rDII	RELT	-0.0790701	0.0123387	1.1096e-08	1.59437e-10	NA	NA	NA	NA	NA	NA	NA	NA
HEI	RELT	-0.047518	0.0120955	0.000831687	8.64978e-05	NA	NA	NA	NA	NA	NA	NA	NA
hPDI	REN	-0.0352564	0.0129309	0.0351479	0.00642114	NA	NA	NA	NA	NA	NA	NA	NA
rEDIH	REN	-0.0383609	0.0129597	0.022991	0.00308945	NA	NA	NA	NA	NA	NA	NA	NA
HEI	REN	-0.0500466	0.0129299	0.00102242	0.000109832	NA	NA	NA	NA	NA	NA	NA	NA
hPDI	REST	0.0405408	0.0147879	0.0337341	0.00613977	NA	NA	NA	NA	NA	NA	NA	NA
rDII	RET	-0.0493444	0.0134556	0.00182741	0.000247572	NA	NA	NA	NA	NA	NA	NA	NA
rEDIH	RET	-0.0356761	0.0131472	0.0384931	0.00667671	NA	NA	NA	NA	NA	NA	NA	NA
HEI	RET	-0.0361135	0.0131911	0.0298402	0.00620692	NA	NA	NA	NA	NA	NA	NA	NA
hPDI	RETN	-0.0519091	0.0134524	0.00133736	0.000115298	NA	NA	NA	NA	NA	NA	NA	NA
hPDI	SELENOP	0.00344838	0.0143394	0.886052	0.809966	NA	NA	NA	NA	NA	NA	NA	NA
rDII	RETN	-0.0414682	0.0138725	0.0123479	0.00280921	NA	NA	NA	NA	NA	NA	NA	NA
rEDIH	SELENOP	0.0032639	0.0142866	0.895244	0.819299	NA	NA	NA	NA	NA	NA	NA	NA
HEI	SELENOP	0.0282381	0.0143871	0.144924	0.0497332	NA	NA	NA	NA	NA	NA	NA	NA
AMED	SELL	0.00430728	0.0144037	0.855345	0.764923	NA	NA	NA	NA	NA	NA	NA	NA
hPDI	SELL	-0.007512	0.0139372	0.73739	0.589918	NA	NA	NA	NA	NA	NA	NA	NA
rDII	SELL	-0.00308379	0.0144193	0.89532	0.830661	NA	NA	NA	NA	NA	NA	NA	NA
rEDIH	SELL	-0.00386059	0.0139714	0.871282	0.782314	NA	NA	NA	NA	NA	NA	NA	NA
HEI	SELL	0.00130855	0.0140753	0.960474	0.925933	NA	NA	NA	NA	NA	NA	NA	NA
HEI	RETN	-0.0452297	0.0136158	0.0061764	0.000900153	NA	NA	NA	NA	NA	NA	NA	NA
hPDI	SELP	-0.0281877	0.0134916	0.133197	0.0367284	NA	NA	NA	NA	NA	NA	NA	NA
rDII	RGCC	-0.0443645	0.0149222	0.0128728	0.00296325	NA	NA	NA	NA	NA	NA	NA	NA
rEDIH	SELP	-0.0288193	0.0135075	0.104825	0.0329214	NA	NA	NA	NA	NA	NA	NA	NA
HEI	SELP	-0.0319529	0.013521	0.0708201	0.0181528	NA	NA	NA	NA	NA	NA	NA	NA
AMED	RGMA	0.0601412	0.01357	0.000184287	9.52011e-06	NA	NA	NA	NA	NA	NA	NA	NA
hPDI	SELPLG	-0.0212693	0.0134159	0.273049	0.112938	-0.0513789	0.0500353	0.841962	0.304711	NA	NA	NA	NA
rDII	SELPLG	-0.0255304	0.0137564	0.13301	0.0635243	0.018026	0.0427299	0.950644	0.673208	NA	NA	NA	NA
rEDIH	SELPLG	-0.0156328	0.0134728	0.419956	0.245968	0.023809	0.040973	0.975159	0.561296	NA	NA	NA	NA
hPDI	RGMA	0.05012	0.013216	0.00168254	0.000150813	NA	NA	NA	NA	NA	NA	NA	NA
rEDIH	RGMA	0.0458907	0.0133234	0.00711192	0.000576642	NA	NA	NA	NA	NA	NA	NA	NA
HEI	RGMA	0.0581752	0.013297	0.000155767	1.23633e-05	NA	NA	NA	NA	NA	NA	NA	NA
rDII	RGMB	-0.0384088	0.0133692	0.0165501	0.00408233	NA	NA	NA	NA	NA	NA	NA	NA
rEDIH	SEMA3F	-0.0306845	0.0132037	0.0775585	0.0201657	NA	NA	NA	NA	NA	NA	NA	NA
rEDIH	RGS10	-0.0417235	0.0143757	0.0259194	0.00372039	NA	NA	NA	NA	NA	NA	NA	NA
AMED	SEMA3G	0.0313569	0.0149978	0.108399	0.0366026	NA	NA	NA	NA	NA	NA	NA	NA
hPDI	SEMA3G	-0.000446551	0.0145684	0.985665	0.975548	NA	NA	NA	NA	NA	NA	NA	NA
rDII	SEMA3G	0.00809536	0.0150863	0.723797	0.591567	NA	NA	NA	NA	NA	NA	NA	NA
rEDIH	SEMA3G	-0.0116611	0.0145045	0.601525	0.421458	NA	NA	NA	NA	NA	NA	NA	NA
HEI	SEMA3G	-0.00428138	0.0146727	0.860483	0.770458	NA	NA	NA	NA	NA	NA	NA	NA
AMED	RIDA	-0.0598622	0.014557	0.000582388	3.98487e-05	NA	NA	NA	NA	NA	NA	NA	NA
hPDI	SEMA4C	0.0206791	0.0133594	0.284755	0.121702	NA	NA	NA	NA	NA	NA	NA	NA
hPDI	RIDA	-0.0685063	0.0141809	3.83858e-05	1.40263e-06	NA	NA	NA	NA	NA	NA	NA	NA
rEDIH	SEMA4C	0.0073735	0.0133926	0.740233	0.581955	NA	NA	NA	NA	NA	NA	NA	NA
HEI	SEMA4C	0.0124795	0.0134369	0.53086	0.353059	NA	NA	NA	NA	NA	NA	NA	NA
AMED	SEMA4D	-0.0138567	0.0138078	0.472659	0.315645	NA	NA	NA	NA	NA	NA	NA	NA
hPDI	SEMA4D	-0.0102213	0.0134993	0.629431	0.448978	NA	NA	NA	NA	NA	NA	NA	NA
rDII	RIDA	-0.0542852	0.0146414	0.00161497	0.000211609	NA	NA	NA	NA	NA	NA	NA	NA
rEDIH	SEMA4D	-0.0172435	0.0135466	0.366695	0.203106	NA	NA	NA	NA	NA	NA	NA	NA
HEI	SEMA4D	-0.0112555	0.0135298	0.581301	0.405499	NA	NA	NA	NA	NA	NA	NA	NA
AMED	SEMA6C	-0.00240641	0.0150602	0.928236	0.873056	NA	NA	NA	NA	NA	NA	NA	NA
hPDI	SEMA6C	0.00192384	0.0146598	0.935143	0.895597	NA	NA	NA	NA	NA	NA	NA	NA
rDII	SEMA6C	-0.0161712	0.0151083	0.431346	0.284514	NA	NA	NA	NA	NA	NA	NA	NA
rEDIH	SEMA6C	-0.00937822	0.0146026	0.690972	0.520756	NA	NA	NA	NA	NA	NA	NA	NA
HEI	SEMA6C	0.00503571	0.0146881	0.831267	0.731731	NA	NA	NA	NA	NA	NA	NA	NA
AMED	SEMA7A	0.01228	0.0137234	0.531473	0.370922	NA	NA	NA	NA	NA	NA	NA	NA
hPDI	SEMA7A	0.0118935	0.0134026	0.562542	0.3749	NA	NA	NA	NA	NA	NA	NA	NA
rDII	SEMA7A	-0.00983228	0.013727	0.616191	0.473854	NA	NA	NA	NA	NA	NA	NA	NA
rEDIH	SEMA7A	0.000751822	0.0134367	0.972685	0.955381	NA	NA	NA	NA	NA	NA	NA	NA
HEI	SEMA7A	-0.00380659	0.0134687	0.865546	0.777475	NA	NA	NA	NA	NA	NA	NA	NA
AMED	SEPTIN3	-0.00980158	0.0147262	0.650676	0.505705	NA	NA	NA	NA	NA	NA	NA	NA
hPDI	SEPTIN3	-0.00862349	0.0143372	0.708182	0.547551	NA	NA	NA	NA	NA	NA	NA	NA
rDII	SEPTIN3	-0.00812454	0.0147557	0.716062	0.581932	NA	NA	NA	NA	NA	NA	NA	NA
rEDIH	RIDA	-0.0619646	0.0140689	0.000406398	1.08447e-05	NA	NA	NA	NA	NA	NA	NA	NA
HEI	SEPTIN3	-0.00543746	0.0143857	0.813634	0.705465	NA	NA	NA	NA	NA	NA	NA	NA
AMED	SEPTIN7	0.0194693	0.0150759	0.340882	0.196622	NA	NA	NA	NA	NA	NA	NA	NA
hPDI	SEPTIN7	0.00326809	0.0146901	0.895407	0.823959	NA	NA	NA	NA	NA	NA	NA	NA
rDII	SEPTIN7	0.0164073	0.0151185	0.422585	0.277868	NA	NA	NA	NA	NA	NA	NA	NA
rEDIH	SEPTIN7	-0.00666442	0.014594	0.792107	0.647939	NA	NA	NA	NA	NA	NA	NA	NA
HEI	SEPTIN7	0.0099072	0.0147393	0.664376	0.501512	NA	NA	NA	NA	NA	NA	NA	NA
HEI	RIDA	-0.0741354	0.0142194	5.08474e-06	1.93092e-07	NA	NA	NA	NA	NA	NA	NA	NA
AMED	RNASE1	-0.0564719	0.0142345	0.000984513	7.37627e-05	NA	NA	NA	NA	NA	NA	NA	NA
hPDI	RNASE1	-0.0646506	0.0138667	7.22048e-05	3.2113e-06	NA	NA	NA	NA	NA	NA	NA	NA
rEDIH	SEPTIN8	-0.0147978	0.0139308	0.471379	0.288181	NA	NA	NA	NA	NA	NA	NA	NA
rDII	RNASE1	-0.060478	0.0142664	0.000256906	2.28517e-05	NA	NA	NA	NA	NA	NA	NA	NA
AMED	SEPTIN9	-0.0124548	0.0138645	0.530188	0.369053	NA	NA	NA	NA	NA	NA	NA	NA
hPDI	SEPTIN9	-0.0071438	0.0135586	0.742913	0.598296	NA	NA	NA	NA	NA	NA	NA	NA
rDII	SEPTIN9	-0.0133156	0.0138944	0.487793	0.337934	NA	NA	NA	NA	NA	NA	NA	NA
rEDIH	SEPTIN9	-0.0102811	0.0135688	0.625684	0.44866	NA	NA	NA	NA	NA	NA	NA	NA
HEI	SEPTIN9	-0.00421919	0.0136149	0.851543	0.756652	NA	NA	NA	NA	NA	NA	NA	NA
AMED	SERPINA1	-0.0287271	0.0150738	0.144971	0.0567413	NA	NA	NA	NA	NA	NA	NA	NA
hPDI	SERPINA1	-0.0278265	0.0146779	0.179926	0.0580466	NA	NA	NA	NA	NA	NA	NA	NA
rEDIH	RNASE1	-0.0413502	0.0138229	0.0216956	0.00279082	NA	NA	NA	NA	NA	NA	NA	NA
rEDIH	SERPINA1	-0.0189605	0.0145299	0.352706	0.191979	NA	NA	NA	NA	NA	NA	NA	NA
HEI	RNASE1	-0.0584103	0.0139267	0.000320978	2.78854e-05	NA	NA	NA	NA	NA	NA	NA	NA
AMED	SERPINA11	-0.0132658	0.0123284	0.439558	0.281961	NA	NA	NA	NA	NA	NA	NA	NA
hPDI	SERPINA11	-0.0158908	0.011971	0.366704	0.184419	NA	NA	NA	NA	NA	NA	NA	NA
AMED	RNASE4	-0.0396091	0.0146166	0.0327466	0.00675546	NA	NA	NA	NA	NA	NA	NA	NA
rEDIH	SERPINA11	0.00634365	0.0120936	0.754547	0.599921	NA	NA	NA	NA	NA	NA	NA	NA
HEI	SERPINA11	-0.0125469	0.0120935	0.486981	0.299552	NA	NA	NA	NA	NA	NA	NA	NA
AMED	SERPINA12	-0.0244889	0.0139336	0.18056	0.0788829	NA	NA	NA	NA	NA	NA	NA	NA
hPDI	SERPINA12	-0.0217694	0.0135815	0.267345	0.109023	NA	NA	NA	NA	NA	NA	NA	NA
rDII	SERPINA12	-0.00765749	0.0139332	0.716457	0.582627	NA	NA	NA	NA	NA	NA	NA	NA
hPDI	RNASE4	-0.0590743	0.0141482	0.000447164	3.02903e-05	NA	NA	NA	NA	NA	NA	NA	NA
HEI	SERPINA12	-0.0192947	0.0136305	0.325165	0.156965	NA	NA	NA	NA	NA	NA	NA	NA
AMED	SERPINA3	-0.033818	0.014684	0.0740066	0.0213184	NA	NA	NA	NA	NA	NA	NA	NA
rDII	RNASE4	-0.0456152	0.0146527	0.00899865	0.00186253	NA	NA	NA	NA	NA	NA	NA	NA
rDII	SERPINA3	-0.022721	0.0146985	0.222718	0.122217	NA	NA	NA	NA	NA	NA	NA	NA
rEDIH	SERPINA3	-0.0357645	0.0142356	0.0556233	0.0120265	NA	NA	NA	NA	NA	NA	NA	NA
HEI	RNASE4	-0.0571645	0.0142977	0.000655582	6.48181e-05	NA	NA	NA	NA	NA	NA	NA	NA
AMED	SERPINA4	-0.0262836	0.0149396	0.180026	0.078588	NA	NA	NA	NA	NA	NA	NA	NA
hPDI	SERPINA4	-0.0266184	0.014518	0.19615	0.0667939	NA	NA	NA	NA	NA	NA	NA	NA
rDII	SERPINA4	-0.0128733	0.01495	0.538695	0.389232	NA	NA	NA	NA	NA	NA	NA	NA
rEDIH	SERPINA4	-0.00323548	0.014473	0.896745	0.823115	NA	NA	NA	NA	NA	NA	NA	NA
HEI	SERPINA4	-0.0148924	0.0146041	0.493965	0.307904	NA	NA	NA	NA	NA	NA	NA	NA
AMED	RNASE6	-0.0574551	0.0142551	0.000800801	5.65203e-05	NA	NA	NA	NA	NA	NA	NA	NA
hPDI	RNASE6	-0.0708547	0.0138715	1.05203e-05	3.3832e-07	NA	NA	NA	NA	NA	NA	NA	NA
rDII	SERPINA5	-0.00876698	0.0149117	0.693213	0.55661	NA	NA	NA	NA	NA	NA	NA	NA
rEDIH	SERPINA5	-0.0271995	0.0144395	0.15542	0.0596684	NA	NA	NA	NA	NA	NA	NA	NA
HEI	SERPINA5	-0.0284654	0.0145901	0.14837	0.0511147	NA	NA	NA	NA	NA	NA	NA	NA
AMED	SERPINA6	0.0204308	0.0134248	0.249804	0.128107	NA	NA	NA	NA	NA	NA	NA	NA
hPDI	SERPINA6	0.00331243	0.012931	0.877381	0.797837	NA	NA	NA	NA	NA	NA	NA	NA
rDII	RNASE6	-0.060815	0.0142934	0.000243499	2.1326e-05	NA	NA	NA	NA	NA	NA	NA	NA
rEDIH	SERPINA6	0.0111407	0.013024	0.575172	0.392373	NA	NA	NA	NA	NA	NA	NA	NA
HEI	SERPINA6	0.0166576	0.0131195	0.38452	0.204259	NA	NA	NA	NA	NA	NA	NA	NA
AMED	SERPINA7	-0.0153378	0.0145974	0.451433	0.293439	NA	NA	NA	NA	NA	NA	NA	NA
hPDI	SERPINA7	-0.0266363	0.0139619	0.176941	0.0564782	NA	NA	NA	NA	NA	NA	NA	NA
rDII	SERPINA7	-0.0322564	0.0146075	0.0690297	0.0272765	NA	NA	NA	NA	NA	NA	NA	NA
rEDIH	RNASE6	-0.0440042	0.0138288	0.0139264	0.00147163	NA	NA	NA	NA	NA	NA	NA	NA
HEI	RNASE6	-0.0604955	0.0139356	0.000179987	1.44704e-05	NA	NA	NA	NA	NA	NA	NA	NA
AMED	SERPINA9	-0.015607	0.0136635	0.407211	0.253405	NA	NA	NA	NA	NA	NA	NA	NA
hPDI	SERPINA9	-0.0116907	0.0132309	0.56534	0.376958	NA	NA	NA	NA	NA	NA	NA	NA
AMED	RNASET2	-0.0372738	0.0135641	0.0300841	0.00601599	NA	NA	NA	NA	NA	NA	NA	NA
rEDIH	SERPINA9	-0.00832115	0.0133596	0.70097	0.533402	NA	NA	NA	NA	NA	NA	NA	NA
HEI	SERPINA9	-0.0113703	0.013416	0.573247	0.396743	NA	NA	NA	NA	NA	NA	NA	NA
AMED	SERPINB1	-0.0265271	0.0138674	0.143231	0.0558127	NA	NA	NA	NA	NA	NA	NA	NA
hPDI	SERPINB1	-0.0195338	0.0135531	0.324798	0.149565	NA	NA	NA	NA	NA	NA	NA	NA
rDII	SERPINB1	-0.0302559	0.0139199	0.073849	0.0297805	NA	NA	NA	NA	NA	NA	NA	NA
rEDIH	SERPINB1	-0.0280679	0.0136157	0.118207	0.039308	NA	NA	NA	NA	NA	NA	NA	NA
HEI	SERPINB1	-0.0199063	0.0136109	0.304851	0.143657	NA	NA	NA	NA	NA	NA	NA	NA
AMED	SERPINB5	0.00169944	0.0139833	0.949302	0.903273	NA	NA	NA	NA	NA	NA	NA	NA
hPDI	SERPINB5	-0.00729223	0.0136588	0.740001	0.593444	NA	NA	NA	NA	NA	NA	NA	NA
rDII	SERPINB5	-0.000986598	0.0140117	0.967929	0.943868	NA	NA	NA	NA	NA	NA	NA	NA
rEDIH	SERPINB5	-0.0109853	0.0137454	0.603002	0.42421	NA	NA	NA	NA	NA	NA	NA	NA
HEI	SERPINB5	-0.0120237	0.0136937	0.55642	0.379957	NA	NA	NA	NA	NA	NA	NA	NA
AMED	SERPINB6	-0.0227556	0.0138224	0.210453	0.0997606	NA	NA	NA	NA	NA	NA	NA	NA
hPDI	SERPINB6	-0.0172868	0.0135116	0.387946	0.200808	NA	NA	NA	NA	NA	NA	NA	NA
rDII	RNASET2	-0.0508104	0.0135923	0.00145185	0.000187256	NA	NA	NA	NA	NA	NA	NA	NA
rEDIH	SERPINB6	-0.0250823	0.0135784	0.163913	0.0647688	NA	NA	NA	NA	NA	NA	NA	NA
HEI	SERPINB6	-0.00945806	0.0135433	0.652322	0.484984	NA	NA	NA	NA	NA	NA	NA	NA
HEI	RNASET2	-0.0491039	0.0133023	0.00190791	0.000225189	NA	NA	NA	NA	NA	NA	NA	NA
AMED	RNF149	-0.0555205	0.0146928	0.00178037	0.000159582	NA	NA	NA	NA	NA	NA	NA	NA
hPDI	RNF149	-0.0483667	0.0143067	0.005985	0.000728929	NA	NA	NA	NA	NA	NA	NA	NA
rDII	RNF149	-0.0747243	0.014716	8.72116e-06	3.96823e-07	NA	NA	NA	NA	NA	NA	NA	NA
HEI	RNF149	-0.0578987	0.014342	0.00057016	5.50069e-05	NA	NA	NA	NA	NA	NA	NA	NA
AMED	SERPINB9	-0.016798	0.0139574	0.378746	0.228828	NA	NA	NA	NA	NA	NA	NA	NA
hPDI	SERPINB9	-0.0189175	0.0136347	0.344269	0.165362	NA	NA	NA	NA	NA	NA	NA	NA
rDII	SERPINB9	-0.0125644	0.01398	0.517569	0.368832	NA	NA	NA	NA	NA	NA	NA	NA
rEDIH	SERPINB9	-0.0300868	0.0136549	0.0940188	0.0276106	NA	NA	NA	NA	NA	NA	NA	NA
HEI	SERPINB9	-0.0136189	0.0136566	0.502443	0.31869	NA	NA	NA	NA	NA	NA	NA	NA
AMED	SERPINC1	0.0167878	0.0146261	0.404402	0.251109	NA	NA	NA	NA	NA	NA	NA	NA
hPDI	SERPINC1	-0.0174107	0.0141884	0.408002	0.219844	NA	NA	NA	NA	NA	NA	NA	NA
AMED	RP2	-0.0416424	0.0138718	0.0168835	0.00269477	NA	NA	NA	NA	NA	NA	NA	NA
rEDIH	SERPINC1	0.0114693	0.0141781	0.599767	0.418585	NA	NA	NA	NA	NA	NA	NA	NA
HEI	SERPINC1	0.00160053	0.014308	0.947906	0.910937	NA	NA	NA	NA	NA	NA	NA	NA
rDII	RP2	-0.0363167	0.0139047	0.0299591	0.00903085	NA	NA	NA	NA	NA	NA	NA	NA
rDII	RPE	-0.0362143	0.0150764	0.0465564	0.0163417	NA	NA	NA	NA	NA	NA	NA	NA
rDII	RRAS	-0.046518	0.0151299	0.00998605	0.00212018	NA	NA	NA	NA	NA	NA	NA	NA
AMED	RRM2	-0.0720217	0.0140061	9.03539e-06	2.81293e-07	NA	NA	NA	NA	NA	NA	NA	NA
rDII	RRM2	-0.0651331	0.0140658	5.8659e-05	3.73266e-06	NA	NA	NA	NA	NA	NA	NA	NA
HEI	RRM2	-0.0551557	0.0137057	0.000598426	5.79386e-05	NA	NA	NA	NA	NA	NA	NA	NA
rDII	RRM2B	-0.0380278	0.0140737	0.024542	0.00691338	NA	NA	NA	NA	NA	NA	NA	NA
rDII	RSPO3	-0.0315697	0.0128215	0.0408139	0.0138373	NA	NA	NA	NA	NA	NA	NA	NA
rEDIH	SERPINE1	-0.0229402	0.0134423	0.203145	0.0879591	NA	NA	NA	NA	NA	NA	NA	NA
rDII	RTN4IP1	-0.0370197	0.0149195	0.0391868	0.0131248	NA	NA	NA	NA	NA	NA	NA	NA
AMED	SERPINE2	-0.0229185	0.0148507	0.243257	0.122835	NA	NA	NA	NA	NA	NA	NA	NA
hPDI	SERPINE2	-0.00845334	0.0144754	0.717613	0.559262	NA	NA	NA	NA	NA	NA	NA	NA
rDII	SERPINE2	-0.0291045	0.0148743	0.111525	0.05044	NA	NA	NA	NA	NA	NA	NA	NA
rEDIH	SERPINE2	-0.00528913	0.0143875	0.831513	0.713173	NA	NA	NA	NA	NA	NA	NA	NA
HEI	SERPINE2	-0.00279944	0.0145308	0.908453	0.847237	NA	NA	NA	NA	NA	NA	NA	NA
rEDIH	RTN4IP1	-0.0458371	0.0143664	0.0137409	0.00142909	NA	NA	NA	NA	NA	NA	NA	NA
AMED	RTN4R	-0.059546	0.0134011	0.000175963	9.02991e-06	NA	NA	NA	NA	NA	NA	NA	NA
hPDI	RTN4R	-0.086055	0.0129647	3.64659e-09	3.49314e-11	NA	NA	NA	NA	NA	NA	NA	NA
rDII	RTN4R	-0.0606122	0.0134529	9.40669e-05	6.75814e-06	NA	NA	NA	NA	NA	NA	NA	NA
rEDIH	RTN4R	-0.085738	0.0130886	3.04624e-08	6.25297e-11	NA	NA	NA	NA	NA	NA	NA	NA
AMED	SERPINF2	-0.00604575	0.0148388	0.79621	0.683711	NA	NA	NA	NA	NA	NA	NA	NA
hPDI	SERPINF2	-0.0352643	0.0143812	0.0665965	0.014238	NA	NA	NA	NA	NA	NA	NA	NA
rDII	SERPINF2	0.00558804	0.0147875	0.811456	0.705531	NA	NA	NA	NA	NA	NA	NA	NA
rEDIH	SERPINF2	-0.00430999	0.0143003	0.861245	0.763128	NA	NA	NA	NA	NA	NA	NA	NA
HEI	SERPINF2	-0.0211459	0.0144604	0.304851	0.143717	NA	NA	NA	NA	NA	NA	NA	NA
HEI	RTN4R	-0.0904547	0.0130922	4.53581e-10	5.43118e-12	NA	NA	NA	NA	NA	NA	NA	NA
hPDI	RYR1	0.0447055	0.0147456	0.015985	0.00244451	NA	NA	NA	NA	NA	NA	NA	NA
rDII	SERPING1	0.00231301	0.014582	0.922914	0.873974	NA	NA	NA	NA	NA	NA	NA	NA
AMED	S100A11	-0.0447694	0.0138247	0.00908773	0.00120942	NA	NA	NA	NA	NA	NA	NA	NA
rDII	S100A11	-0.0344796	0.0138596	0.038626	0.0128841	NA	NA	NA	NA	NA	NA	NA	NA
HEI	S100A11	-0.0455691	0.0135299	0.00535665	0.000762355	NA	NA	NA	NA	NA	NA	NA	NA
hPDI	SERPINH1	-0.0268956	0.0146795	0.196235	0.0669876	NA	NA	NA	NA	NA	NA	NA	NA
AMED	S100A12	-0.0368412	0.013776	0.0354682	0.00751106	NA	NA	NA	NA	NA	NA	NA	NA
rEDIH	SERPINH1	-0.0372955	0.0145792	0.0511684	0.0105546	NA	NA	NA	NA	NA	NA	NA	NA
HEI	SERPINH1	-0.036584	0.0147253	0.0544043	0.0130101	NA	NA	NA	NA	NA	NA	NA	NA
AMED	SERPINI1	0.00593019	0.0147466	0.799099	0.6876	NA	NA	NA	NA	NA	NA	NA	NA
hPDI	SERPINI1	0.0156954	0.0143641	0.470744	0.274588	NA	NA	NA	NA	NA	NA	NA	NA
rDII	SERPINI1	-0.00521874	0.0148416	0.82634	0.725133	NA	NA	NA	NA	NA	NA	NA	NA
rEDIH	SERPINI1	-0.0166844	0.0142669	0.415848	0.242282	NA	NA	NA	NA	NA	NA	NA	NA
HEI	SERPINI1	0.0253218	0.0144176	0.20212	0.0791004	NA	NA	NA	NA	NA	NA	NA	NA
AMED	SERPINI2	0.0147065	0.0149075	0.482098	0.323928	NA	NA	NA	NA	NA	NA	NA	NA
hPDI	SERPINI2	0.0108907	0.0144804	0.631586	0.452028	NA	NA	NA	NA	NA	NA	NA	NA
rDII	SERPINI2	0.018155	0.0149072	0.356529	0.223334	NA	NA	NA	NA	NA	NA	NA	NA
rEDIH	SERPINI2	0.0174973	0.0143674	0.391852	0.223341	NA	NA	NA	NA	NA	NA	NA	NA
HEI	SERPINI2	0.0178417	0.0145381	0.406068	0.219793	NA	NA	NA	NA	NA	NA	NA	NA
AMED	SESTD1	-0.0224327	0.0140926	0.22568	0.111489	NA	NA	NA	NA	NA	NA	NA	NA
hPDI	SESTD1	-0.0229316	0.0137577	0.246426	0.0956105	NA	NA	NA	NA	NA	NA	NA	NA
HEI	S100A12	-0.0345004	0.0135172	0.0467305	0.0107274	NA	NA	NA	NA	NA	NA	NA	NA
rEDIH	SESTD1	-0.0179052	0.0138339	0.35672	0.195619	NA	NA	NA	NA	NA	NA	NA	NA
HEI	SESTD1	-0.018237	0.0137708	0.361385	0.185453	NA	NA	NA	NA	NA	NA	NA	NA
hPDI	S100P	-0.0445797	0.0134389	0.00723047	0.000915249	NA	NA	NA	NA	NA	NA	NA	NA
AMED	SARG	-0.0397213	0.0148652	0.0355992	0.00756317	NA	NA	NA	NA	NA	NA	NA	NA
rDII	SARG	-0.04696	0.0148843	0.0079871	0.00161491	NA	NA	NA	NA	NA	NA	NA	NA
AMED	SATB1	-0.0378916	0.0149078	0.0474788	0.0110616	NA	NA	NA	NA	NA	NA	NA	NA
rDII	SATB1	-0.0421416	0.0149352	0.0188235	0.00479764	NA	NA	NA	NA	NA	NA	NA	NA
AMED	SEZ6	0.00875695	0.0148923	0.693727	0.556548	NA	NA	NA	NA	NA	NA	NA	NA
hPDI	SEZ6	0.0068922	0.0145371	0.773271	0.635442	NA	NA	NA	NA	NA	NA	NA	NA
rDII	SEZ6	-0.00584608	0.0149582	0.804048	0.695943	NA	NA	NA	NA	NA	NA	NA	NA
rEDIH	SEZ6	0.0186811	0.0144335	0.35672	0.195628	NA	NA	NA	NA	NA	NA	NA	NA
HEI	SEZ6	0.00935852	0.0145548	0.677086	0.520265	NA	NA	NA	NA	NA	NA	NA	NA
AMED	SEZ6L	0.032121	0.0132031	0.0584946	0.0150126	NA	NA	NA	NA	NA	NA	NA	NA
HEI	SATB1	-0.0412282	0.0145603	0.0240229	0.00465171	NA	NA	NA	NA	NA	NA	NA	NA
rDII	SEZ6L	-0.00678148	0.0132115	0.737438	0.607762	NA	NA	NA	NA	NA	NA	NA	NA
rDII	SBSN	-0.0504272	0.0148452	0.00406591	0.000687158	NA	NA	NA	NA	NA	NA	NA	NA
AMED	SCAMP3	-0.0365117	0.013852	0.0388661	0.00841678	NA	NA	NA	NA	NA	NA	NA	NA
AMED	SEZ6L2	0.0207476	0.0125064	0.207044	0.0971823	NA	NA	NA	NA	NA	NA	NA	NA
hPDI	SEZ6L2	0.0241926	0.0122184	0.157537	0.0477516	NA	NA	NA	NA	NA	NA	NA	NA
rDII	SEZ6L2	0.00749671	0.0125363	0.68745	0.549866	NA	NA	NA	NA	NA	NA	NA	NA
rEDIH	SEZ6L2	0.0286207	0.0122364	0.0758018	0.0193719	NA	NA	NA	NA	NA	NA	NA	NA
rDII	SCAMP3	-0.0505661	0.0138741	0.00196508	0.000270258	NA	NA	NA	NA	NA	NA	NA	NA
AMED	SF3B4	-0.0103168	0.0138806	0.611839	0.457362	NA	NA	NA	NA	NA	NA	NA	NA
hPDI	SF3B4	0.00274389	0.0135779	0.904534	0.839858	NA	NA	NA	NA	NA	NA	NA	NA
rDII	SF3B4	-0.00822353	0.013911	0.691693	0.554443	NA	NA	NA	NA	NA	NA	NA	NA
rEDIH	SF3B4	-0.00448949	0.0135848	0.849781	0.741051	NA	NA	NA	NA	NA	NA	NA	NA
HEI	SF3B4	-0.00396774	0.0136304	0.860483	0.77099	NA	NA	NA	NA	NA	NA	NA	NA
rEDIH	SCAMP3	-0.0432979	0.0135523	0.0137073	0.00140683	NA	NA	NA	NA	NA	NA	NA	NA
rDII	SCARA5	-0.0403117	0.0129448	0.00899865	0.00185435	NA	NA	NA	NA	NA	NA	NA	NA
HEI	SCARA5	-0.0320825	0.0126546	0.0486334	0.0112641	NA	NA	NA	NA	NA	NA	NA	NA
AMED	SCARB2	-0.0562322	0.0129963	0.000274613	1.54076e-05	NA	NA	NA	NA	NA	NA	NA	NA
hPDI	SCARB2	-0.0424161	0.0126819	0.00668047	0.000829631	NA	NA	NA	NA	NA	NA	NA	NA
rDII	SCARB2	-0.0503448	0.0130006	0.000939959	0.000109013	NA	NA	NA	NA	NA	NA	NA	NA
HEI	SCARB2	-0.0574048	0.0127251	9.1233e-05	6.58575e-06	NA	NA	NA	NA	NA	NA	NA	NA
AMED	SCARF1	-0.0356116	0.0137709	0.0431801	0.00973509	NA	NA	NA	NA	NA	NA	NA	NA
rEDIH	SFRP4	-0.0225297	0.0143146	0.246237	0.115579	NA	NA	NA	NA	NA	NA	NA	NA
rDII	SCARF1	-0.0389713	0.0138053	0.0187888	0.00477593	NA	NA	NA	NA	NA	NA	NA	NA
AMED	SFTPA1	-0.00050461	0.0139876	0.983353	0.971223	NA	NA	NA	NA	NA	NA	NA	NA
hPDI	SFTPA1	-0.00977263	0.0136814	0.649401	0.475073	NA	NA	NA	NA	NA	NA	NA	NA
rDII	SFTPA1	-0.00291979	0.0140406	0.898272	0.835273	NA	NA	NA	NA	NA	NA	NA	NA
rEDIH	SFTPA1	0.0144691	0.0137194	0.474905	0.291637	NA	NA	NA	NA	NA	NA	NA	NA
HEI	SFTPA1	0.000131764	0.0136744	0.997264	0.992312	NA	NA	NA	NA	NA	NA	NA	NA
AMED	SFTPA2	-0.0039878	0.0135613	0.857211	0.768725	NA	NA	NA	NA	NA	NA	NA	NA
hPDI	SFTPA2	-0.00215221	0.0132597	0.918847	0.871066	NA	NA	NA	NA	NA	NA	NA	NA
rDII	SFTPA2	0.00214679	0.0136128	0.92301	0.874696	NA	NA	NA	NA	NA	NA	NA	NA
rEDIH	SFTPA2	-0.0051138	0.0133026	0.826072	0.700683	NA	NA	NA	NA	NA	NA	NA	NA
HEI	SFTPA2	-0.00641951	0.0132575	0.760091	0.628252	NA	NA	NA	NA	NA	NA	NA	NA
AMED	SFTPD	-0.021882	0.0136652	0.221851	0.10937	NA	NA	NA	NA	NA	NA	NA	NA
hPDI	SFTPD	-0.00851976	0.0133723	0.688416	0.524072	NA	NA	NA	NA	NA	NA	NA	NA
rDII	SFTPD	-0.0168609	0.013718	0.350703	0.219084	NA	NA	NA	NA	NA	NA	NA	NA
rEDIH	SFTPD	-0.0108704	0.0134077	0.598858	0.417541	NA	NA	NA	NA	NA	NA	NA	NA
HEI	SFTPD	-0.0290284	0.0133795	0.102512	0.0300796	NA	NA	NA	NA	NA	NA	NA	NA
hPDI	SCARF2	0.0379867	0.0118116	0.00952882	0.00130724	NA	NA	NA	NA	NA	NA	NA	NA
rEDIH	SCARF2	0.0331479	0.0118593	0.032039	0.00520647	NA	NA	NA	NA	NA	NA	NA	NA
HEI	SCARF2	0.0383228	0.0118408	0.00791751	0.00121713	NA	NA	NA	NA	NA	NA	NA	NA
AMED	SCLY	-0.0547872	0.0132941	0.000572109	3.82513e-05	NA	NA	NA	NA	NA	NA	NA	NA
hPDI	SCLY	-0.0623781	0.0129157	3.83858e-05	1.40516e-06	NA	NA	NA	NA	NA	NA	NA	NA
AMED	SH2B3	-0.0289154	0.0140123	0.113738	0.039106	NA	NA	NA	NA	NA	NA	NA	NA
hPDI	SH2B3	-0.0297335	0.0137036	0.115693	0.0300692	NA	NA	NA	NA	NA	NA	NA	NA
rDII	SCLY	-0.0463461	0.013355	0.00329993	0.000523834	NA	NA	NA	NA	NA	NA	NA	NA
rEDIH	SH2B3	-0.0269327	0.0137457	0.137309	0.0501227	NA	NA	NA	NA	NA	NA	NA	NA
HEI	SH2B3	-0.0242989	0.0137	0.197583	0.0761806	NA	NA	NA	NA	NA	NA	NA	NA
rEDIH	SCLY	-0.0678088	0.013005	1.80612e-05	1.91548e-07	NA	NA	NA	NA	NA	NA	NA	NA
hPDI	SH2D1A	-0.0204093	0.0134241	0.29386	0.128482	-0.0245942	0.0503329	0.890596	0.625198	NA	NA	NA	NA
HEI	SCLY	-0.0759071	0.0129989	2.13256e-07	5.53638e-09	NA	NA	NA	NA	NA	NA	NA	NA
AMED	SCN3A	0.0424571	0.0150626	0.0257138	0.00484206	NA	NA	NA	NA	NA	NA	NA	NA
HEI	SCN3A	0.0385495	0.0147231	0.0397452	0.0088655	NA	NA	NA	NA	NA	NA	NA	NA
AMED	SH3BGRL2	-0.0206428	0.0151659	0.310815	0.173537	NA	NA	NA	NA	NA	NA	NA	NA
hPDI	SH3BGRL2	0.0190398	0.0147962	0.38593	0.198226	NA	NA	NA	NA	NA	NA	NA	NA
rDII	SH3BGRL2	-0.0268284	0.0151646	0.154879	0.076936	NA	NA	NA	NA	NA	NA	NA	NA
rEDIH	SH3BGRL2	0.00274178	0.0147421	0.913413	0.852466	NA	NA	NA	NA	NA	NA	NA	NA
HEI	SH3BGRL2	0.000876474	0.0148003	0.975473	0.952779	NA	NA	NA	NA	NA	NA	NA	NA
AMED	SH3BP1	-0.0298965	0.0148841	0.123967	0.0446333	NA	NA	NA	NA	NA	NA	NA	NA
AMED	SCN4B	-0.0476527	0.014642	0.00875352	0.00114398	NA	NA	NA	NA	NA	NA	NA	NA
rDII	SH3BP1	-0.0216692	0.0148876	0.254803	0.14559	NA	NA	NA	NA	NA	NA	NA	NA
rEDIH	SH3BP1	-0.031376	0.0143444	0.0960982	0.028767	NA	NA	NA	NA	NA	NA	NA	NA
HEI	SH3BP1	-0.0161638	0.0145203	0.455217	0.265686	NA	NA	NA	NA	NA	NA	NA	NA
AMED	SH3GL3	0.0028752	0.0150971	0.910988	0.848967	NA	NA	NA	NA	NA	NA	NA	NA
hPDI	SH3GL3	-0.00253719	0.0146821	0.916167	0.86281	NA	NA	NA	NA	NA	NA	NA	NA
rDII	SH3GL3	-0.0113805	0.0151164	0.594837	0.451571	NA	NA	NA	NA	NA	NA	NA	NA
rEDIH	SH3GL3	-0.00326263	0.0145876	0.896745	0.823034	NA	NA	NA	NA	NA	NA	NA	NA
HEI	SH3GL3	0.027966	0.014734	0.161682	0.0577504	NA	NA	NA	NA	NA	NA	NA	NA
AMED	SH3GLB2	-0.0105017	0.014739	0.626694	0.476184	NA	NA	NA	NA	NA	NA	NA	NA
hPDI	SH3GLB2	-0.0103399	0.0143671	0.64647	0.471748	NA	NA	NA	NA	NA	NA	NA	NA
rDII	SH3GLB2	-0.0179662	0.0147736	0.357405	0.224005	NA	NA	NA	NA	NA	NA	NA	NA
rEDIH	SH3GLB2	-0.0157654	0.0142457	0.448199	0.26849	NA	NA	NA	NA	NA	NA	NA	NA
HEI	SH3GLB2	-0.000143129	0.014409	0.997264	0.992075	NA	NA	NA	NA	NA	NA	NA	NA
hPDI	SCN4B	-0.0478822	0.0142438	0.00634501	0.00078114	NA	NA	NA	NA	NA	NA	NA	NA
rDII	SCN4B	-0.0625358	0.0146713	0.000238221	2.06192e-05	NA	NA	NA	NA	NA	NA	NA	NA
rDII	SHBG	0.0311455	0.0134566	0.0558691	0.0206809	NA	NA	NA	NA	0.0143313	0.0180878	0.95685	0.428244
HEI	SCN4B	-0.0424283	0.0142983	0.016872	0.00301884	NA	NA	NA	NA	NA	NA	NA	NA
AMED	SCPEP1	-0.0557405	0.0149785	0.00219502	0.000200503	NA	NA	NA	NA	NA	NA	NA	NA
AMED	SHC1	0.01992	0.0150899	0.326884	0.186871	NA	NA	NA	NA	NA	NA	NA	NA
hPDI	SHC1	0.00145189	0.014725	0.953763	0.92146	NA	NA	NA	NA	NA	NA	NA	NA
rDII	SHC1	0.014148	0.0150993	0.49735	0.348809	NA	NA	NA	NA	NA	NA	NA	NA
rEDIH	SHC1	0.0285242	0.0146546	0.140872	0.0516642	NA	NA	NA	NA	NA	NA	NA	NA
HEI	SHC1	0.0356208	0.0147184	0.0631368	0.015552	NA	NA	NA	NA	NA	NA	NA	NA
AMED	SHD	0.0279935	0.0151522	0.157957	0.0647393	NA	NA	NA	NA	NA	NA	NA	NA
hPDI	SHD	0.0104666	0.0147661	0.650939	0.478467	NA	NA	NA	NA	NA	NA	NA	NA
rDII	SHD	0.0142105	0.0151404	0.496431	0.347994	NA	NA	NA	NA	NA	NA	NA	NA
rEDIH	SHD	-0.00890018	0.0147374	0.710536	0.545929	NA	NA	NA	NA	NA	NA	NA	NA
HEI	SHD	0.020799	0.0148002	0.329339	0.159994	NA	NA	NA	NA	NA	NA	NA	NA
AMED	SHH	0.00994306	0.0151028	0.655126	0.510339	NA	NA	NA	NA	NA	NA	NA	NA
hPDI	SHH	-0.00738985	0.0147056	0.75857	0.615327	NA	NA	NA	NA	NA	NA	NA	NA
rDII	SHH	-0.0141251	0.0151521	0.499418	0.351271	NA	NA	NA	NA	NA	NA	NA	NA
rEDIH	SHH	-0.00593894	0.0146449	0.816708	0.685107	NA	NA	NA	NA	NA	NA	NA	NA
HEI	SHH	-0.0115217	0.0147295	0.60589	0.434124	NA	NA	NA	NA	NA	NA	NA	NA
hPDI	SCPEP1	-0.0435563	0.0145669	0.0178898	0.00280363	NA	NA	NA	NA	NA	NA	NA	NA
rDII	SCPEP1	-0.0622803	0.0149944	0.00035546	3.33205e-05	NA	NA	NA	NA	NA	NA	NA	NA
rEDIH	SCPEP1	-0.0605347	0.0144683	0.000870248	2.9177e-05	NA	NA	NA	NA	NA	NA	NA	NA
HEI	SCPEP1	-0.0520252	0.0146193	0.00291888	0.000376469	NA	NA	NA	NA	NA	NA	NA	NA
AMED	SCRG1	-0.0550075	0.0128856	0.000338263	2.00203e-05	NA	NA	NA	NA	NA	NA	NA	NA
AMED	SHMT1	-0.0289698	0.0138223	0.107459	0.0361384	0.0353901	0.0439221	0.787907	0.420559	NA	NA	NA	NA
hPDI	SHMT1	-0.0289407	0.0135087	0.121477	0.0322081	-0.0255166	0.051346	0.890596	0.619319	NA	NA	NA	NA
hPDI	SCRG1	-0.0546599	0.012547	0.000242017	1.3496e-05	NA	NA	NA	NA	NA	NA	NA	NA
rDII	SCRG1	-0.0497889	0.0129124	0.000986848	0.000116815	NA	NA	NA	NA	NA	NA	NA	NA
HEI	SHMT1	-0.0193956	0.0135665	0.319628	0.15287	0.0266966	0.0457979	0.995681	0.560062	NA	NA	NA	NA
AMED	SHPK	-0.00585767	0.0150616	0.805926	0.697358	NA	NA	NA	NA	NA	NA	NA	NA
hPDI	SHPK	0.00379914	0.0146723	0.876018	0.795699	NA	NA	NA	NA	NA	NA	NA	NA
rDII	SHPK	-0.0248537	0.0150993	0.191418	0.0998267	NA	NA	NA	NA	NA	NA	NA	NA
rEDIH	SHPK	0.0121695	0.014577	0.585353	0.403852	NA	NA	NA	NA	NA	NA	NA	NA
HEI	SHPK	-0.00645755	0.0147233	0.782757	0.660976	NA	NA	NA	NA	NA	NA	NA	NA
HEI	SCRG1	-0.0448452	0.0126122	0.00294317	0.000380608	NA	NA	NA	NA	NA	NA	NA	NA
AMED	SCT	0.0545728	0.0149741	0.00282741	0.000270843	NA	NA	NA	NA	NA	NA	NA	NA
rDII	SCT	0.0400708	0.01505	0.026669	0.00778265	NA	NA	NA	NA	NA	NA	NA	NA
rEDIH	SIAE	-0.0325898	0.0135052	0.0664384	0.0158493	NA	NA	NA	NA	NA	NA	NA	NA
rEDIH	SCT	0.0651296	0.0145042	0.000293952	7.27996e-06	NA	NA	NA	NA	NA	NA	NA	NA
AMED	SIGLEC1	-0.0245265	0.0135713	0.169165	0.0707798	0.019914	0.044764	0.877585	0.656501	NA	NA	NA	NA
HEI	SCT	0.062418	0.0146272	0.000240758	2.01799e-05	NA	NA	NA	NA	NA	NA	NA	NA
AMED	SDC1	-0.0465426	0.0134944	0.00506696	0.000566847	NA	NA	NA	NA	NA	NA	NA	NA
hPDI	SDC1	-0.0510844	0.0131485	0.00121451	0.00010346	NA	NA	NA	NA	NA	NA	NA	NA
rDII	SDC1	-0.0608191	0.0135349	9.81405e-05	7.15153e-06	NA	NA	NA	NA	NA	NA	NA	NA
AMED	SIGLEC10	-0.0215343	0.0137002	0.232657	0.11605	0.0549544	0.0337572	0.638133	0.103819	NA	NA	NA	NA
hPDI	SIGLEC10	-0.0343672	0.0133739	0.0510762	0.0102047	-0.0335325	0.0429543	0.877592	0.43517	NA	NA	NA	NA
HEI	SDC1	-0.0634688	0.0132013	2.86326e-05	1.5673e-06	NA	NA	NA	NA	NA	NA	NA	NA
rEDIH	SIGLEC10	-0.0156788	0.0134329	0.416659	0.243182	-0.0445536	0.0387065	0.975159	0.24995	NA	NA	NA	NA
rDII	SDCCAG8	-0.0494798	0.0149353	0.00514893	0.000930084	NA	NA	NA	NA	NA	NA	NA	NA
AMED	SIGLEC15	0.0207208	0.01408	0.268481	0.141175	NA	NA	NA	NA	NA	NA	NA	NA
hPDI	SIGLEC15	0.0162147	0.0137473	0.431227	0.238259	NA	NA	NA	NA	NA	NA	NA	NA
rDII	SIGLEC15	0.0175891	0.0141116	0.34228	0.212661	NA	NA	NA	NA	NA	NA	NA	NA
rEDIH	SIGLEC15	-0.00904791	0.0138226	0.683462	0.512772	NA	NA	NA	NA	NA	NA	NA	NA
HEI	SIGLEC15	0.0166604	0.0137584	0.413517	0.225978	NA	NA	NA	NA	NA	NA	NA	NA
AMED	SIGLEC5	-0.011233	0.0138687	0.57961	0.418002	NA	NA	NA	NA	NA	NA	NA	NA
hPDI	SIGLEC5	-0.0346201	0.0135263	0.0521039	0.0105102	NA	NA	NA	NA	NA	NA	NA	NA
rDII	SIGLEC5	-0.00742027	0.0139143	0.725689	0.593858	NA	NA	NA	NA	NA	NA	NA	NA
rEDIH	SIGLEC5	-0.0108982	0.0136263	0.603002	0.423866	NA	NA	NA	NA	NA	NA	NA	NA
HEI	SIGLEC5	-0.0309776	0.0136022	0.0841852	0.0228009	NA	NA	NA	NA	NA	NA	NA	NA
AMED	SIGLEC6	-0.0181682	0.0137267	0.325426	0.185703	NA	NA	NA	NA	NA	NA	NA	NA
hPDI	SIGLEC6	0.0107814	0.013384	0.604048	0.42054	NA	NA	NA	NA	NA	NA	NA	NA
rDII	SDHB	-0.0434741	0.0149605	0.0153432	0.00367853	NA	NA	NA	NA	NA	NA	NA	NA
rEDIH	SIGLEC6	-0.0258031	0.0134324	0.147328	0.0547882	NA	NA	NA	NA	NA	NA	NA	NA
HEI	SIGLEC6	-0.00789689	0.013446	0.702436	0.557024	NA	NA	NA	NA	NA	NA	NA	NA
AMED	SIGLEC7	-0.0317748	0.0133372	0.0641705	0.0172336	NA	NA	NA	NA	NA	NA	NA	NA
hPDI	SIGLEC7	-0.0255788	0.013037	0.16268	0.0498114	NA	NA	NA	NA	NA	NA	NA	NA
rDII	SIGLEC7	-0.0103125	0.0133937	0.586942	0.441361	NA	NA	NA	NA	NA	NA	NA	NA
rEDIH	SIGLEC7	-0.0260862	0.0130856	0.130744	0.0462565	NA	NA	NA	NA	NA	NA	NA	NA
rEDIH	SDHB	-0.0525826	0.0144114	0.00403475	0.000266406	NA	NA	NA	NA	NA	NA	NA	NA
rEDIH	SEC31A	-0.0421293	0.0146506	0.0274727	0.00405088	NA	NA	NA	NA	NA	NA	NA	NA
AMED	SEL1L	-0.0434474	0.0150347	0.0223307	0.00387255	NA	NA	NA	NA	NA	NA	NA	NA
hPDI	SEL1L	-0.0475984	0.0146351	0.00872906	0.00115273	NA	NA	NA	NA	NA	NA	NA	NA
rDII	SEL1L	-0.0645016	0.0150609	0.000221082	1.88332e-05	NA	NA	NA	NA	NA	NA	NA	NA
rEDIH	SEL1L	-0.0391294	0.0145821	0.0409538	0.00731368	NA	NA	NA	NA	NA	NA	NA	NA
HEI	SEL1L	-0.044804	0.0146774	0.013274	0.00228157	NA	NA	NA	NA	NA	NA	NA	NA
hPDI	SIGLEC9	0.0292523	0.0133463	0.110843	0.0284356	NA	NA	NA	NA	NA	NA	NA	NA
rDII	SIGLEC9	0.0260583	0.0137343	0.123639	0.0578395	NA	NA	NA	NA	NA	NA	NA	NA
rEDIH	SIGLEC9	-0.00547596	0.0134058	0.815123	0.682941	NA	NA	NA	NA	NA	NA	NA	NA
HEI	SIGLEC9	0.0327989	0.0133933	0.0591198	0.0143603	NA	NA	NA	NA	NA	NA	NA	NA
AMED	SELE	-0.0737327	0.013476	1.91922e-06	4.66182e-08	NA	NA	NA	NA	NA	NA	NA	NA
hPDI	SIL1	-0.00939743	0.0147297	0.688416	0.523509	NA	NA	NA	NA	NA	NA	NA	NA
rDII	SIL1	-0.0337823	0.0151598	0.0665063	0.0259009	NA	NA	NA	NA	NA	NA	NA	NA
rEDIH	SIL1	-0.0173064	0.014666	0.40954	0.238046	NA	NA	NA	NA	NA	NA	NA	NA
hPDI	SELE	-0.0624415	0.013162	5.26356e-05	2.1474e-06	NA	NA	NA	NA	NA	NA	NA	NA
AMED	SIRPA	0.00952235	0.0138448	0.639796	0.491612	NA	NA	NA	NA	NA	NA	NA	NA
hPDI	SIRPA	0.00086865	0.0135238	0.972804	0.948789	NA	NA	NA	NA	NA	NA	NA	NA
rDII	SIRPA	-0.00963854	0.0138667	0.628519	0.487033	NA	NA	NA	NA	NA	NA	NA	NA
rEDIH	SIRPA	0.00260501	0.0135849	0.911344	0.847939	NA	NA	NA	NA	NA	NA	NA	NA
HEI	SIRPA	-0.0115403	0.0135947	0.572715	0.395983	NA	NA	NA	NA	NA	NA	NA	NA
AMED	SIRPB1	-0.0245728	0.0135732	0.168472	0.0702895	0.0358555	0.0471975	0.79473	0.447599	NA	NA	NA	NA
rDII	SELE	-0.0629622	0.0135213	5.37513e-05	3.29165e-06	NA	NA	NA	NA	NA	NA	NA	NA
rEDIH	SELE	-0.0555861	0.0132329	0.000823401	2.70429e-05	NA	NA	NA	NA	NA	NA	NA	NA
rEDIH	SIRPB1	-0.0216484	0.0133467	0.230688	0.10486	0.0135621	0.0507534	0.998863	0.789352	NA	NA	NA	NA
HEI	SELE	-0.0811282	0.0132099	4.12365e-08	8.74671e-10	NA	NA	NA	NA	NA	NA	NA	NA
AMED	SIRT1	-0.00531585	0.0150596	0.825824	0.724114	NA	NA	NA	NA	NA	NA	NA	NA
hPDI	SIRT1	-0.0228862	0.0146497	0.280214	0.118301	NA	NA	NA	NA	NA	NA	NA	NA
rDII	SIRT1	-0.0157253	0.015108	0.445547	0.297996	NA	NA	NA	NA	NA	NA	NA	NA
rEDIH	SIRT1	-0.00624572	0.0146026	0.806242	0.66888	NA	NA	NA	NA	NA	NA	NA	NA
HEI	SIRT1	-0.020516	0.0146848	0.331834	0.162454	NA	NA	NA	NA	NA	NA	NA	NA
AMED	SIRT2	-0.0293761	0.0138675	0.103032	0.0341912	NA	NA	NA	NA	NA	NA	NA	NA
hPDI	SIRT2	-0.0162378	0.0135658	0.422684	0.23137	NA	NA	NA	NA	NA	NA	NA	NA
rDII	SIRT2	-0.0287636	0.0138979	0.090979	0.038533	NA	NA	NA	NA	NA	NA	NA	NA
rEDIH	SIRT2	-0.0346038	0.0135689	0.052057	0.0107925	NA	NA	NA	NA	NA	NA	NA	NA
HEI	SIRT2	-0.0204653	0.0136198	0.288816	0.132996	NA	NA	NA	NA	NA	NA	NA	NA
AMED	SIRT5	-0.0118984	0.0140907	0.560512	0.398475	NA	NA	NA	NA	NA	NA	NA	NA
hPDI	SIRT5	-0.0261454	0.013753	0.179086	0.0573468	NA	NA	NA	NA	NA	NA	NA	NA
rDII	SIRT5	-0.0281729	0.0141171	0.104605	0.0460217	NA	NA	NA	NA	NA	NA	NA	NA
rEDIH	SIRT5	0.0031602	0.0138317	0.895244	0.819286	NA	NA	NA	NA	NA	NA	NA	NA
HEI	SIRT5	-0.00809226	0.0137684	0.702436	0.55673	NA	NA	NA	NA	NA	NA	NA	NA
AMED	SELENOP	0.0418921	0.0147164	0.0244996	0.00443711	NA	NA	NA	NA	NA	NA	NA	NA
hPDI	SIT1	-0.029517	0.0132865	0.105232	0.026353	-0.00396323	0.0488754	0.983774	0.935386	NA	NA	NA	NA
rDII	SELENOP	0.053241	0.0147247	0.00215154	0.000302525	NA	NA	NA	NA	NA	NA	NA	NA
AMED	SELP	-0.0388262	0.0137771	0.0257138	0.00484717	NA	NA	NA	NA	NA	NA	NA	NA
rDII	SELP	-0.0568389	0.013783	0.000397618	3.78165e-05	NA	NA	NA	NA	NA	NA	NA	NA
AMED	SEMA3F	-0.0758706	0.013427	8.18492e-07	1.68011e-08	NA	NA	NA	NA	NA	NA	NA	NA
hPDI	SKAP1	-0.0322483	0.0134233	0.0740769	0.0163207	NA	NA	NA	NA	NA	NA	NA	NA
hPDI	SEMA3F	-0.0692479	0.0131333	5.28038e-06	1.39609e-07	NA	NA	NA	NA	NA	NA	NA	NA
rDII	SEMA3F	-0.0835054	0.0134696	3.62669e-08	6.07964e-10	NA	NA	NA	NA	NA	NA	NA	NA
HEI	SEMA3F	-0.0799426	0.0131428	5.59375e-08	1.26304e-09	NA	NA	NA	NA	NA	NA	NA	NA
AMED	SEMA4C	0.0394239	0.0136747	0.0226664	0.00395479	NA	NA	NA	NA	NA	NA	NA	NA
hPDI	SKAP2	-0.0262792	0.0135163	0.167125	0.0519156	-0.0284566	0.0479037	0.890596	0.552606	NA	NA	NA	NA
rDII	SEMA4C	0.0357118	0.0137063	0.0304173	0.00919907	NA	NA	NA	NA	NA	NA	NA	NA
rEDIH	SKAP2	-0.0300313	0.0136005	0.0933662	0.0272784	-0.00938548	0.0434131	0.998863	0.828879	NA	NA	NA	NA
HEI	SKAP2	-0.0245667	0.0135681	0.186006	0.0702535	-0.0285839	0.0439599	0.995681	0.515678	NA	NA	NA	NA
AMED	SKIV2L	0.00179797	0.0151545	0.950435	0.905564	NA	NA	NA	NA	NA	NA	NA	NA
hPDI	SKIV2L	-0.013115	0.014757	0.562315	0.374194	NA	NA	NA	NA	NA	NA	NA	NA
rDII	SKIV2L	-0.0143785	0.0151399	0.490958	0.34231	NA	NA	NA	NA	NA	NA	NA	NA
rEDIH	SKIV2L	-0.0137379	0.0147271	0.535819	0.350956	NA	NA	NA	NA	NA	NA	NA	NA
HEI	SKIV2L	0.00299172	0.0147966	0.903977	0.839777	NA	NA	NA	NA	NA	NA	NA	NA
AMED	SLA2	-0.029762	0.0148702	0.12449	0.0454007	NA	NA	NA	NA	NA	NA	NA	NA
hPDI	SLA2	-0.00907361	0.0144934	0.695485	0.53131	NA	NA	NA	NA	NA	NA	NA	NA
rDII	SEMA4D	-0.0419669	0.0138335	0.011119	0.00242693	NA	NA	NA	NA	NA	NA	NA	NA
rEDIH	SLA2	-0.0232827	0.0143556	0.230688	0.104899	NA	NA	NA	NA	NA	NA	NA	NA
HEI	SLA2	-0.0185731	0.0145296	0.381654	0.201207	NA	NA	NA	NA	NA	NA	NA	NA
AMED	SLAMF1	-0.00809246	0.0139129	0.696979	0.560826	-0.0713142	0.0475981	0.638133	0.134347	NA	NA	NA	NA
hPDI	SLAMF1	0.00459788	0.0135789	0.836191	0.734921	-0.0531704	0.0425715	0.772493	0.211936	NA	NA	NA	NA
rDII	SLAMF1	-0.018044	0.0139624	0.322173	0.196302	-0.00158587	0.0464552	0.989123	0.972773	NA	NA	NA	NA
rEDIH	SLAMF1	-0.00222817	0.0136727	0.920964	0.870552	-0.0117355	0.0423138	0.998863	0.781567	NA	NA	NA	NA
HEI	SLAMF1	-0.0144093	0.0136361	0.481692	0.290696	0.0184502	0.0407456	0.995681	0.65077	NA	NA	NA	NA
AMED	SLAMF6	-0.0290816	0.0139412	0.109426	0.0370245	NA	NA	NA	NA	NA	NA	NA	NA
rEDIH	SEPTIN3	-0.0449792	0.0142003	0.014312	0.00154725	NA	NA	NA	NA	NA	NA	NA	NA
rDII	SLAMF6	-0.0275736	0.0139947	0.109067	0.0488576	NA	NA	NA	NA	NA	NA	NA	NA
rEDIH	SLAMF6	-0.0177425	0.0136788	0.355846	0.194662	NA	NA	NA	NA	NA	NA	NA	NA
HEI	SLAMF6	-0.0240879	0.0136307	0.19931	0.0772551	NA	NA	NA	NA	NA	NA	NA	NA
AMED	SLAMF7	-0.006782	0.0138407	0.7485	0.62415	-0.0207503	0.0527801	0.893709	0.694286	NA	NA	NA	NA
hPDI	SLAMF7	-0.016871	0.0135133	0.39988	0.211911	-0.0772138	0.053922	0.722872	0.152434	NA	NA	NA	NA
rDII	SLAMF7	-0.00228852	0.0138578	0.919483	0.868838	-0.0464207	0.0541818	0.94783	0.391761	NA	NA	NA	NA
rEDIH	SLAMF7	-0.0307942	0.0135631	0.0851583	0.0232197	0.0382197	0.0398066	0.975159	0.337194	NA	NA	NA	NA
HEI	SLAMF7	-0.0064694	0.0135698	0.763669	0.63356	-0.0245677	0.0566255	0.995681	0.664471	NA	NA	NA	NA
AMED	SLAMF8	-0.0336984	0.0138773	0.0589339	0.0152022	NA	NA	NA	NA	NA	NA	NA	NA
AMED	SEPTIN8	-0.0513789	0.0143785	0.00343391	0.000355961	NA	NA	NA	NA	NA	NA	NA	NA
hPDI	SEPTIN8	-0.042469	0.0140237	0.016092	0.00247188	NA	NA	NA	NA	NA	NA	NA	NA
rDII	SEPTIN8	-0.0405396	0.0144193	0.0192198	0.00495126	NA	NA	NA	NA	NA	NA	NA	NA
HEI	SEPTIN8	-0.0460632	0.0140543	0.00705466	0.0010547	NA	NA	NA	NA	NA	NA	NA	NA
AMED	SLC12A2	0.00190451	0.0151407	0.947479	0.899905	NA	NA	NA	NA	NA	NA	NA	NA
hPDI	SLC12A2	0.00964065	0.0147389	0.681318	0.513084	NA	NA	NA	NA	NA	NA	NA	NA
rDII	SLC12A2	-0.0156696	0.0151258	0.448274	0.300281	NA	NA	NA	NA	NA	NA	NA	NA
rEDIH	SLC12A2	-0.0195326	0.0147122	0.343889	0.184363	NA	NA	NA	NA	NA	NA	NA	NA
HEI	SLC12A2	-0.00848398	0.0147827	0.706479	0.566054	NA	NA	NA	NA	NA	NA	NA	NA
AMED	SLC13A1	-0.013627	0.0149455	0.523982	0.361929	NA	NA	NA	NA	NA	NA	NA	NA
hPDI	SLC13A1	-0.00494168	0.0145331	0.836191	0.733849	NA	NA	NA	NA	NA	NA	NA	NA
rDII	SLC13A1	-0.0166418	0.0149657	0.408447	0.266196	NA	NA	NA	NA	NA	NA	NA	NA
rEDIH	SLC13A1	-0.00693843	0.01443	0.780774	0.630656	NA	NA	NA	NA	NA	NA	NA	NA
HEI	SLC13A1	0.00300176	0.014584	0.901815	0.836936	NA	NA	NA	NA	NA	NA	NA	NA
AMED	SLC16A1	-0.0169133	0.0140793	0.379535	0.229695	NA	NA	NA	NA	NA	NA	NA	NA
rDII	SERPINA1	-0.0409993	0.0150467	0.0232758	0.00645798	NA	NA	NA	NA	NA	NA	NA	NA
rDII	SLC16A1	-0.0063855	0.0141117	0.769688	0.65093	NA	NA	NA	NA	NA	NA	NA	NA
rEDIH	SLC16A1	-0.0187572	0.0138192	0.330367	0.174734	NA	NA	NA	NA	NA	NA	NA	NA
HEI	SLC16A1	-0.0203439	0.0137559	0.297391	0.139221	NA	NA	NA	NA	NA	NA	NA	NA
AMED	SLC1A4	0.00769585	0.0150449	0.737114	0.609008	NA	NA	NA	NA	NA	NA	NA	NA
hPDI	SLC1A4	-0.00830827	0.0146839	0.725107	0.571552	NA	NA	NA	NA	NA	NA	NA	NA
rDII	SLC1A4	0.00696658	0.0151113	0.764303	0.644807	NA	NA	NA	NA	NA	NA	NA	NA
rEDIH	SLC1A4	0.00262686	0.0145838	0.914307	0.857065	NA	NA	NA	NA	NA	NA	NA	NA
HEI	SLC1A4	0.00884105	0.0147039	0.697515	0.547688	NA	NA	NA	NA	NA	NA	NA	NA
HEI	SERPINA1	-0.037558	0.0146957	0.0464371	0.0106283	NA	NA	NA	NA	NA	NA	NA	NA
hPDI	SLC27A4	-0.0187187	0.0137363	0.354326	0.173029	NA	NA	NA	NA	NA	NA	NA	NA
rDII	SERPINA11	-0.0341537	0.0123534	0.021469	0.00571616	NA	NA	NA	NA	NA	NA	NA	NA
rEDIH	SLC27A4	-0.0180912	0.0138106	0.350018	0.190269	NA	NA	NA	NA	NA	NA	NA	NA
HEI	SLC27A4	-0.0240742	0.013746	0.203721	0.0799413	NA	NA	NA	NA	NA	NA	NA	NA
AMED	SLC28A1	0.0261433	0.0151536	0.188711	0.0845536	NA	NA	NA	NA	NA	NA	NA	NA
hPDI	SLC28A1	0.00945072	0.0147898	0.688111	0.522851	NA	NA	NA	NA	NA	NA	NA	NA
rDII	SLC28A1	0.00252043	0.0151664	0.919282	0.868019	NA	NA	NA	NA	NA	NA	NA	NA
rEDIH	SLC28A1	0.00357855	0.0147244	0.887542	0.807988	NA	NA	NA	NA	NA	NA	NA	NA
HEI	SLC28A1	0.0302029	0.0147852	0.127356	0.0411303	NA	NA	NA	NA	NA	NA	NA	NA
AMED	SLC34A3	-0.00610921	0.0151644	0.798844	0.687066	NA	NA	NA	NA	NA	NA	NA	NA
hPDI	SLC34A3	-0.0023386	0.0147965	0.920727	0.874423	NA	NA	NA	NA	NA	NA	NA	NA
rDII	SLC34A3	0.0197187	0.0151699	0.318464	0.193715	NA	NA	NA	NA	NA	NA	NA	NA
rEDIH	SLC34A3	-0.0125637	0.0147294	0.575996	0.393722	NA	NA	NA	NA	NA	NA	NA	NA
HEI	SLC34A3	-0.00524181	0.0147977	0.826049	0.723181	NA	NA	NA	NA	NA	NA	NA	NA
AMED	SLC39A14	0.0037366	0.0139908	0.872063	0.789421	NA	NA	NA	NA	NA	NA	NA	NA
hPDI	SLC39A14	-0.00807501	0.0136459	0.712163	0.55404	NA	NA	NA	NA	NA	NA	NA	NA
rDII	SLC39A14	0.0111619	0.0140206	0.574624	0.426004	NA	NA	NA	NA	NA	NA	NA	NA
rEDIH	SLC39A14	0.0282121	0.0137274	0.119044	0.0399122	NA	NA	NA	NA	NA	NA	NA	NA
HEI	SLC39A14	0.00399059	0.0136703	0.860483	0.770361	NA	NA	NA	NA	NA	NA	NA	NA
rEDIH	SERPINA12	-0.0407906	0.0135942	0.0213871	0.00270723	NA	NA	NA	NA	NA	NA	NA	NA
hPDI	SERPINA3	-0.0562044	0.0142338	0.00100413	7.97135e-05	NA	NA	NA	NA	NA	NA	NA	NA
HEI	SERPINA3	-0.0385261	0.0143421	0.0340757	0.00725115	NA	NA	NA	NA	NA	NA	NA	NA
AMED	SERPINA5	-0.0418921	0.0149167	0.0261404	0.00499913	NA	NA	NA	NA	NA	NA	NA	NA
hPDI	SERPINA5	-0.0519203	0.0144692	0.00323223	0.000336161	NA	NA	NA	NA	NA	NA	NA	NA
AMED	SLC44A4	-0.00356432	0.0150756	0.889491	0.81311	NA	NA	NA	NA	NA	NA	NA	NA
hPDI	SLC44A4	-0.017027	0.0147144	0.440703	0.247264	NA	NA	NA	NA	NA	NA	NA	NA
rDII	SLC44A4	-0.0083895	0.0151416	0.713886	0.579559	NA	NA	NA	NA	NA	NA	NA	NA
rEDIH	SLC44A4	0.00993839	0.0146126	0.673387	0.496458	NA	NA	NA	NA	NA	NA	NA	NA
HEI	SLC44A4	-0.0108892	0.0147333	0.628574	0.459892	NA	NA	NA	NA	NA	NA	NA	NA
AMED	SLC4A1	-0.0340916	0.0147264	0.0723916	0.020655	NA	NA	NA	NA	NA	NA	NA	NA
hPDI	SLC4A1	-0.0168821	0.0143495	0.432318	0.239454	NA	NA	NA	NA	NA	NA	NA	NA
rDII	SLC4A1	-0.0115467	0.0147515	0.579805	0.433812	NA	NA	NA	NA	NA	NA	NA	NA
rEDIH	SLC4A1	-0.00324411	0.0142544	0.895328	0.819977	NA	NA	NA	NA	NA	NA	NA	NA
HEI	SLC4A1	-0.014894	0.0144009	0.488099	0.301075	NA	NA	NA	NA	NA	NA	NA	NA
AMED	SLC51B	0.0097424	0.0150467	0.659979	0.517354	NA	NA	NA	NA	NA	NA	NA	NA
hPDI	SLC51B	-0.0210772	0.0146474	0.325759	0.150226	NA	NA	NA	NA	NA	NA	NA	NA
rDII	SLC51B	0.00524856	0.0150341	0.826879	0.727022	NA	NA	NA	NA	NA	NA	NA	NA
rEDIH	SLC51B	-0.0249374	0.0146197	0.203145	0.0881243	NA	NA	NA	NA	NA	NA	NA	NA
HEI	SLC51B	-0.0339873	0.0146835	0.0781137	0.0206753	NA	NA	NA	NA	NA	NA	NA	NA
AMED	SLC9A3R1	-0.0310306	0.0150477	0.114039	0.0392484	NA	NA	NA	NA	NA	NA	NA	NA
hPDI	SLC9A3R1	-0.0117295	0.0146762	0.606921	0.424201	NA	NA	NA	NA	NA	NA	NA	NA
rDII	SERPINA6	0.0505499	0.0134227	0.00132977	0.00016787	NA	NA	NA	NA	NA	NA	NA	NA
rEDIH	SLC9A3R1	-0.0318271	0.0145461	0.0960982	0.0287177	NA	NA	NA	NA	NA	NA	NA	NA
HEI	SLC9A3R1	-0.0278024	0.0147158	0.163428	0.0589149	NA	NA	NA	NA	NA	NA	NA	NA
AMED	SLC9A3R2	0.00869797	0.0148749	0.694816	0.558749	NA	NA	NA	NA	NA	NA	NA	NA
hPDI	SLC9A3R2	-0.00247226	0.0144423	0.916167	0.864088	NA	NA	NA	NA	NA	NA	NA	NA
rDII	SLC9A3R2	-0.00460874	0.0148758	0.848113	0.756715	NA	NA	NA	NA	NA	NA	NA	NA
rEDIH	SLC9A3R2	0.00281341	0.0143371	0.911344	0.844437	NA	NA	NA	NA	NA	NA	NA	NA
HEI	SLC9A3R2	0.00824149	0.0145071	0.709523	0.569994	NA	NA	NA	NA	NA	NA	NA	NA
AMED	SLIRP	0.000254254	0.0151733	0.991925	0.986631	NA	NA	NA	NA	NA	NA	NA	NA
hPDI	SLIRP	0.0232763	0.0148002	0.277579	0.115856	NA	NA	NA	NA	NA	NA	NA	NA
rDII	SLIRP	-0.00676701	0.0151811	0.773564	0.655796	NA	NA	NA	NA	NA	NA	NA	NA
rEDIH	SLIRP	-0.0174785	0.0147367	0.406879	0.235664	NA	NA	NA	NA	NA	NA	NA	NA
HEI	SLIRP	0.00869877	0.0148058	0.702436	0.55688	NA	NA	NA	NA	NA	NA	NA	NA
AMED	SLIT2	-0.0170383	0.0140862	0.376166	0.226498	NA	NA	NA	NA	NA	NA	NA	NA
hPDI	SLIT2	-0.0229634	0.0137442	0.245141	0.0948272	NA	NA	NA	NA	NA	NA	NA	NA
rDII	SLIT2	-0.01167	0.014118	0.556404	0.408499	NA	NA	NA	NA	NA	NA	NA	NA
rEDIH	SLIT2	0.00741414	0.013828	0.747309	0.591865	NA	NA	NA	NA	NA	NA	NA	NA
HEI	SLIT2	-0.0152849	0.0137639	0.455602	0.26683	NA	NA	NA	NA	NA	NA	NA	NA
AMED	SLITRK1	0.0187205	0.0143543	0.335074	0.19224	NA	NA	NA	NA	NA	NA	NA	NA
hPDI	SLITRK1	0.0207912	0.0139007	0.303096	0.134801	NA	NA	NA	NA	NA	NA	NA	NA
rDII	SLITRK1	-0.00454822	0.0144044	0.844677	0.752205	NA	NA	NA	NA	NA	NA	NA	NA
rEDIH	SERPINA7	-0.0470358	0.0141447	0.00959687	0.000889754	NA	NA	NA	NA	NA	NA	NA	NA
HEI	SLITRK1	0.0247899	0.0139977	0.198385	0.0766256	NA	NA	NA	NA	NA	NA	NA	NA
AMED	SLITRK2	-0.00399018	0.0134007	0.856107	0.765898	NA	NA	NA	NA	NA	NA	NA	NA
hPDI	SLITRK2	-0.011015	0.0130375	0.58463	0.39822	NA	NA	NA	NA	NA	NA	NA	NA
rDII	SLITRK2	-0.00831455	0.0134528	0.674863	0.536566	NA	NA	NA	NA	NA	NA	NA	NA
rEDIH	SLITRK2	-0.0159915	0.013114	0.391259	0.222735	NA	NA	NA	NA	NA	NA	NA	NA
HEI	SLITRK2	-0.0252699	0.0131206	0.155205	0.0541597	NA	NA	NA	NA	NA	NA	NA	NA
AMED	SLITRK6	0.0268982	0.0139228	0.139038	0.0534176	NA	NA	NA	NA	NA	NA	NA	NA
hPDI	SLITRK6	0.0189254	0.0136009	0.343033	0.164137	NA	NA	NA	NA	NA	NA	NA	NA
rDII	SLITRK6	0.0137331	0.0139546	0.475371	0.3251	NA	NA	NA	NA	NA	NA	NA	NA
rEDIH	SLITRK6	0.0313036	0.0136848	0.0826886	0.0222068	NA	NA	NA	NA	NA	NA	NA	NA
HEI	SERPINA7	-0.0520776	0.0142464	0.00213005	0.000259424	NA	NA	NA	NA	NA	NA	NA	NA
AMED	SLK	0.00181473	0.0150706	0.949302	0.904159	NA	NA	NA	NA	NA	NA	NA	NA
hPDI	SLK	-0.00528533	0.0146783	0.826541	0.718805	NA	NA	NA	NA	NA	NA	NA	NA
rDII	SLK	-0.00593381	0.0151121	0.803442	0.694594	NA	NA	NA	NA	NA	NA	NA	NA
rEDIH	SLK	0.0122231	0.0145855	0.583516	0.402055	NA	NA	NA	NA	NA	NA	NA	NA
