## Supplemental Tables for "Multi-Omics characterization of biological pathways linking healthy dietary patterns to cardiometabolic disease risk across diverse populations" (part 2 of 3)

### Sheet: TS4 (continued)
Table S4. Protein signatures associated with dietary patterns across cohorts
HEI	SLK	-0.00223831	0.0147321	0.927114	0.879245	NA	NA	NA	NA	NA	NA	NA	NA
AMED	SLMAP	-0.0301468	0.0149223	0.122155	0.0434122	NA	NA	NA	NA	NA	NA	NA	NA
hPDI	SLMAP	-0.00895014	0.0144764	0.699625	0.536435	NA	NA	NA	NA	NA	NA	NA	NA
rDII	SERPINA9	-0.0434822	0.0136915	0.00760012	0.0015024	NA	NA	NA	NA	NA	NA	NA	NA
rDII	SERPINB6	-0.0397181	0.0138451	0.0166779	0.00413667	NA	NA	NA	NA	NA	NA	NA	NA
HEI	SLMAP	-0.00854147	0.014559	0.702436	0.557446	NA	NA	NA	NA	NA	NA	NA	NA
AMED	SLURP1	-0.00911781	0.0147789	0.678121	0.5373	NA	NA	NA	NA	NA	NA	NA	NA
hPDI	SLURP1	-0.033623	0.0143413	0.0834287	0.0190947	NA	NA	NA	NA	NA	NA	NA	NA
rDII	SLURP1	-0.0287761	0.0147761	0.11318	0.0515369	NA	NA	NA	NA	NA	NA	NA	NA
rEDIH	SLURP1	0.0211673	0.0142531	0.278655	0.137582	NA	NA	NA	NA	NA	NA	NA	NA
HEI	SLURP1	-0.0271187	0.0144129	0.165488	0.0599563	NA	NA	NA	NA	NA	NA	NA	NA
rDII	SERPINC1	0.0384525	0.0146245	0.0287706	0.00858296	NA	NA	NA	NA	NA	NA	NA	NA
hPDI	SMAD1	-0.0314806	0.0136664	0.0904159	0.0212892	NA	NA	NA	NA	NA	NA	NA	NA
AMED	SERPIND1	-0.0639689	0.0146175	0.000229622	1.23334e-05	NA	NA	NA	NA	NA	NA	NA	NA
hPDI	SERPIND1	-0.0822122	0.0142022	3.93839e-07	7.54532e-09	NA	NA	NA	NA	NA	NA	NA	NA
rDII	SERPIND1	-0.0490999	0.0146364	0.00459905	0.000800861	NA	NA	NA	NA	NA	NA	NA	NA
AMED	SMAD2	-0.0248864	0.0149017	0.203685	0.0949785	NA	NA	NA	NA	NA	NA	NA	NA
hPDI	SMAD2	-0.011079	0.0144934	0.626739	0.444657	NA	NA	NA	NA	NA	NA	NA	NA
rEDIH	SERPIND1	-0.0804729	0.0141494	2.66283e-06	1.36649e-08	NA	NA	NA	NA	NA	NA	NA	NA
HEI	SERPIND1	-0.0849489	0.0142736	1.18843e-07	2.84604e-09	NA	NA	NA	NA	NA	NA	NA	NA
HEI	SMAD2	-0.0142499	0.0145429	0.509854	0.327211	NA	NA	NA	NA	NA	NA	NA	NA
AMED	SMAD3	-0.0132175	0.0149471	0.538007	0.376587	NA	NA	NA	NA	NA	NA	NA	NA
hPDI	SMAD3	0.00566221	0.0145333	0.809895	0.696847	NA	NA	NA	NA	NA	NA	NA	NA
AMED	SERPINE1	-0.0499674	0.0136915	0.00278796	0.000265157	NA	NA	NA	NA	NA	NA	NA	NA
rEDIH	SMAD3	-0.0304651	0.0144251	0.108496	0.0347424	NA	NA	NA	NA	NA	NA	NA	NA
HEI	SMAD3	0.00697977	0.0145852	0.763285	0.632281	NA	NA	NA	NA	NA	NA	NA	NA
hPDI	SERPINE1	-0.0357428	0.0133594	0.0397028	0.00748417	NA	NA	NA	NA	NA	NA	NA	NA
hPDI	SMAD5	-0.0288385	0.0130684	0.108579	0.0273748	NA	NA	NA	NA	NA	NA	NA	NA
rDII	SERPINE1	-0.0544024	0.0137243	0.000694961	7.46554e-05	NA	NA	NA	NA	NA	NA	NA	NA
rEDIH	SMAD5	-0.0224789	0.0130926	0.201426	0.0860507	NA	NA	NA	NA	NA	NA	NA	NA
HEI	SERPINE1	-0.0379463	0.013437	0.0244186	0.00475961	NA	NA	NA	NA	NA	NA	NA	NA
AMED	SMARCA2	-0.00957765	0.0140905	0.643896	0.49671	NA	NA	NA	NA	NA	NA	NA	NA
hPDI	SMARCA2	-0.0178501	0.0137548	0.381435	0.194437	NA	NA	NA	NA	NA	NA	NA	NA
rDII	SMARCA2	-0.0185802	0.0141196	0.311245	0.188259	NA	NA	NA	NA	NA	NA	NA	NA
rEDIH	SMARCA2	-0.00858275	0.0138308	0.702414	0.534921	NA	NA	NA	NA	NA	NA	NA	NA
HEI	SMARCA2	-0.0113582	0.0137675	0.585185	0.409409	NA	NA	NA	NA	NA	NA	NA	NA
AMED	SMC3	-0.00187594	0.0151765	0.94801	0.901631	NA	NA	NA	NA	NA	NA	NA	NA
hPDI	SMC3	-0.0261832	0.0148023	0.214307	0.0769835	NA	NA	NA	NA	NA	NA	NA	NA
rDII	SMC3	-0.000970484	0.0151846	0.969948	0.949043	NA	NA	NA	NA	NA	NA	NA	NA
rEDIH	SMC3	-0.0110917	0.0147412	0.628452	0.451833	NA	NA	NA	NA	NA	NA	NA	NA
HEI	SMC3	-0.00346223	0.0148094	0.888411	0.815162	NA	NA	NA	NA	NA	NA	NA	NA
AMED	SERPINF1	-0.0979579	0.0143137	1.69694e-09	8.70823e-12	NA	NA	NA	NA	NA	NA	NA	NA
hPDI	SERPINF1	-0.113384	0.013885	3.43833e-13	4.05607e-16	NA	NA	NA	NA	NA	NA	NA	NA
rDII	SERPINF1	-0.0847917	0.0143012	1.49133e-07	3.2653e-09	NA	NA	NA	NA	NA	NA	NA	NA
rEDIH	SERPINF1	-0.0799821	0.013819	1.58471e-06	7.59014e-09	NA	NA	NA	NA	NA	NA	NA	NA
HEI	SERPINF1	-0.115285	0.0139325	5.39484e-14	1.66109e-16	NA	NA	NA	NA	NA	NA	NA	NA
AMED	SMOC1	-0.0303988	0.0128086	0.065005	0.0176633	NA	NA	NA	NA	NA	NA	NA	NA
AMED	SERPING1	-0.0562994	0.0145525	0.00132443	0.000110857	NA	NA	NA	NA	NA	NA	NA	NA
hPDI	SERPING1	-0.0580411	0.014107	0.000560159	3.94775e-05	NA	NA	NA	NA	NA	NA	NA	NA
rEDIH	SMOC1	-0.0303965	0.0125358	0.0653115	0.0153503	NA	NA	NA	NA	NA	NA	NA	NA
rEDIH	SERPING1	-0.0445043	0.0141131	0.0148318	0.00162373	NA	NA	NA	NA	NA	NA	NA	NA
HEI	SERPING1	-0.0488327	0.0142388	0.00445672	0.00060966	NA	NA	NA	NA	NA	NA	NA	NA
hPDI	SMOC2	-0.0177917	0.0125844	0.334774	0.15748	-0.0767705	0.0477981	0.699797	0.108523	NA	NA	NA	NA
AMED	SERPINH1	-0.0439794	0.0150598	0.0206625	0.00351327	NA	NA	NA	NA	NA	NA	NA	NA
rEDIH	SMOC2	-0.0282665	0.0126615	0.090566	0.0256237	0.0733787	0.0469065	0.975159	0.118014	NA	NA	NA	NA
HEI	SMOC2	-0.0251721	0.0126306	0.138574	0.0463176	-0.0250658	0.0435671	0.995681	0.565177	NA	NA	NA	NA
rDII	SERPINH1	-0.0510122	0.0150969	0.00429629	0.000733441	NA	NA	NA	NA	NA	NA	NA	NA
rDII	SESTD1	-0.0352088	0.0141185	0.0382146	0.0126685	NA	NA	NA	NA	NA	NA	NA	NA
AMED	SETMAR	-0.0382548	0.0134096	0.0241738	0.00435012	NA	NA	NA	NA	NA	NA	NA	NA
rEDIH	SMPD1	0.00490042	0.0133065	0.831356	0.712683	NA	NA	NA	NA	NA	NA	NA	NA
hPDI	SETMAR	-0.0397686	0.0131058	0.0158828	0.00242149	NA	NA	NA	NA	NA	NA	NA	NA
AMED	SMPD3	0.00730333	0.0150713	0.749846	0.627993	NA	NA	NA	NA	NA	NA	NA	NA
hPDI	SMPD3	-0.0194686	0.0146606	0.366704	0.184259	NA	NA	NA	NA	NA	NA	NA	NA
rDII	SMPD3	-0.00451747	0.0151215	0.854289	0.765148	NA	NA	NA	NA	NA	NA	NA	NA
rEDIH	SMPD3	-0.00255057	0.0146143	0.916251	0.86146	NA	NA	NA	NA	NA	NA	NA	NA
HEI	SMPD3	-0.00869366	0.0146989	0.701935	0.554248	NA	NA	NA	NA	NA	NA	NA	NA
rDII	SETMAR	-0.0366149	0.0134288	0.0231958	0.0064199	NA	NA	NA	NA	NA	NA	NA	NA
hPDI	SMPDL3A	-0.0115487	0.0131689	0.568096	0.380545	0.0201768	0.0478109	0.91355	0.673097	NA	NA	NA	NA
rEDIH	SETMAR	-0.0444289	0.0131125	0.00821657	0.000708374	NA	NA	NA	NA	NA	NA	NA	NA
rEDIH	SMPDL3A	0.0179032	0.0135246	0.344743	0.18564	-0.0287509	0.0400081	0.975159	0.47252	NA	NA	NA	NA
HEI	SMPDL3A	-0.00115088	0.0134925	0.965043	0.932028	0.0377468	0.0383242	0.995681	0.324868	NA	NA	NA	NA
AMED	SMPDL3B	0.0133079	0.0149631	0.534868	0.37384	NA	NA	NA	NA	NA	NA	NA	NA
hPDI	SMPDL3B	-6.86975e-05	0.0145552	0.997732	0.996234	NA	NA	NA	NA	NA	NA	NA	NA
rDII	SMPDL3B	-0.00317523	0.0149851	0.896617	0.8322	NA	NA	NA	NA	NA	NA	NA	NA
rEDIH	SMPDL3B	-0.000483809	0.0144472	0.984614	0.973287	NA	NA	NA	NA	NA	NA	NA	NA
HEI	SMPDL3B	0.00191613	0.0146012	0.936829	0.895598	NA	NA	NA	NA	NA	NA	NA	NA
AMED	SMS	-0.017909	0.0151336	0.388105	0.236715	NA	NA	NA	NA	NA	NA	NA	NA
hPDI	SMS	-0.0200004	0.0147617	0.356775	0.175519	NA	NA	NA	NA	NA	NA	NA	NA
rDII	SMS	-0.034045	0.0151285	0.0636365	0.0244706	NA	NA	NA	NA	NA	NA	NA	NA
rEDIH	SMS	-0.00956313	0.0147093	0.686455	0.515634	NA	NA	NA	NA	NA	NA	NA	NA
HEI	SMS	-0.0157688	0.0147663	0.476296	0.285626	NA	NA	NA	NA	NA	NA	NA	NA
AMED	SMTN	-0.0166427	0.014919	0.421606	0.264676	NA	NA	NA	NA	NA	NA	NA	NA
hPDI	SMTN	-0.0076553	0.0145263	0.742913	0.598221	NA	NA	NA	NA	NA	NA	NA	NA
HEI	SETMAR	-0.063326	0.0131143	2.66228e-05	1.41175e-06	NA	NA	NA	NA	NA	NA	NA	NA
rEDIH	SMTN	-0.00954456	0.0144233	0.681364	0.508168	NA	NA	NA	NA	NA	NA	NA	NA
HEI	SMTN	0.000464353	0.0145904	0.987842	0.974612	NA	NA	NA	NA	NA	NA	NA	NA
AMED	SNAP23	-0.0329091	0.0138737	0.065005	0.0177246	NA	NA	NA	NA	NA	NA	NA	NA
hPDI	SNAP23	-0.0181393	0.0135852	0.364592	0.181859	NA	NA	NA	NA	NA	NA	NA	NA
hPDI	SEZ6L	0.0372293	0.0127969	0.0221515	0.00363761	NA	NA	NA	NA	NA	NA	NA	NA
rEDIH	SEZ6L	0.0386133	0.0129439	0.0219866	0.00286585	NA	NA	NA	NA	NA	NA	NA	NA
HEI	SNAP23	-0.0258362	0.0135889	0.161072	0.0573189	NA	NA	NA	NA	NA	NA	NA	NA
AMED	SNAP25	-0.0283358	0.0150095	0.148301	0.0591072	NA	NA	NA	NA	NA	NA	NA	NA
hPDI	SNAP25	-0.00334598	0.0146429	0.892584	0.819264	NA	NA	NA	NA	NA	NA	NA	NA
HEI	SEZ6L	0.037965	0.012927	0.0184648	0.0033291	NA	NA	NA	NA	NA	NA	NA	NA
rEDIH	SNAP25	-0.0217088	0.0145893	0.277952	0.136819	NA	NA	NA	NA	NA	NA	NA	NA
HEI	SNAP25	-0.0063042	0.0146501	0.787158	0.666984	NA	NA	NA	NA	NA	NA	NA	NA
AMED	SNAP29	-0.0338007	0.013868	0.0580234	0.0148284	NA	NA	NA	NA	NA	NA	NA	NA
hPDI	SNAP29	-0.0241226	0.0135223	0.210179	0.0744938	NA	NA	NA	NA	NA	NA	NA	NA
HEI	SEZ6L2	0.0328118	0.0122755	0.0350448	0.00754129	NA	NA	NA	NA	NA	NA	NA	NA
rEDIH	SNAP29	-0.0287713	0.0136014	0.108036	0.0344474	NA	NA	NA	NA	NA	NA	NA	NA
HEI	SNAP29	-0.0289666	0.0135831	0.108891	0.0330062	NA	NA	NA	NA	NA	NA	NA	NA
AMED	SFRP1	-0.0476435	0.0133642	0.00352848	0.000366972	NA	NA	NA	NA	NA	NA	NA	NA
hPDI	SNAPIN	-0.0101473	0.014422	0.652481	0.481715	NA	NA	NA	NA	NA	NA	NA	NA
rDII	SNAPIN	-0.0308079	0.014825	0.0895717	0.0377531	NA	NA	NA	NA	NA	NA	NA	NA
rEDIH	SNAPIN	-0.0359904	0.0142784	0.0549934	0.011747	NA	NA	NA	NA	NA	NA	NA	NA
HEI	SNAPIN	-0.0270603	0.0144543	0.168419	0.0612487	NA	NA	NA	NA	NA	NA	NA	NA
AMED	SNCA	-0.0356664	0.0149688	0.0641705	0.0172248	NA	NA	NA	NA	NA	NA	NA	NA
hPDI	SNCA	-0.0229088	0.0145936	0.278289	0.116533	NA	NA	NA	NA	NA	NA	NA	NA
hPDI	SFRP1	-0.0339319	0.0130542	0.0474503	0.00936668	NA	NA	NA	NA	NA	NA	NA	NA
rEDIH	SNCA	-0.0342045	0.0144708	0.0725128	0.0181344	NA	NA	NA	NA	NA	NA	NA	NA
HEI	SNCA	-0.0217889	0.014643	0.294702	0.136815	NA	NA	NA	NA	NA	NA	NA	NA
rDII	SFRP1	-0.0369624	0.0133843	0.021573	0.00577083	NA	NA	NA	NA	NA	NA	NA	NA
rEDIH	SFRP1	-0.0375177	0.013087	0.0280355	0.00416264	NA	NA	NA	NA	NA	NA	NA	NA
HEI	SFRP1	-0.0404769	0.0130764	0.011736	0.00197541	NA	NA	NA	NA	NA	NA	NA	NA
AMED	SFRP4	-0.0486967	0.0147942	0.00790675	0.00100356	NA	NA	NA	NA	NA	NA	NA	NA
hPDI	SFRP4	-0.0398939	0.0143938	0.0312763	0.00559988	NA	NA	NA	NA	NA	NA	NA	NA
AMED	SNED1	0.00953197	0.0149432	0.665118	0.523584	NA	NA	NA	NA	NA	NA	NA	NA
hPDI	SNED1	0.00339146	0.0145486	0.889643	0.815684	NA	NA	NA	NA	NA	NA	NA	NA
rDII	SNED1	0.0129268	0.0149847	0.537751	0.388366	NA	NA	NA	NA	NA	NA	NA	NA
rEDIH	SNED1	0.0163949	0.0144902	0.436799	0.257925	NA	NA	NA	NA	NA	NA	NA	NA
HEI	SNED1	-0.000847259	0.0145902	0.976068	0.953695	NA	NA	NA	NA	NA	NA	NA	NA
rDII	SFRP4	-0.0598672	0.0148666	0.000564847	5.73929e-05	NA	NA	NA	NA	NA	NA	NA	NA
HEI	SFRP4	-0.0473402	0.0144671	0.00713886	0.00107463	NA	NA	NA	NA	NA	NA	NA	NA
rDII	SNRPB2	-0.0334215	0.0147731	0.0623544	0.0237215	NA	NA	NA	NA	NA	NA	NA	NA
AMED	SGSH	-0.0610951	0.0147604	0.000542358	3.54656e-05	NA	NA	NA	NA	NA	NA	NA	NA
hPDI	SGSH	-0.0504349	0.0143851	0.00406175	0.000459013	NA	NA	NA	NA	NA	NA	NA	NA
AMED	SNU13	0.0191493	0.0151354	0.352307	0.205864	NA	NA	NA	NA	NA	NA	NA	NA
hPDI	SNU13	-0.00118805	0.0147411	0.964223	0.935768	NA	NA	NA	NA	NA	NA	NA	NA
rDII	SNU13	0.0119161	0.0151239	0.578042	0.430797	NA	NA	NA	NA	NA	NA	NA	NA
rEDIH	SNU13	0.0238891	0.0147083	0.229968	0.104402	NA	NA	NA	NA	NA	NA	NA	NA
HEI	SNU13	0.0223334	0.0147769	0.2846	0.130762	NA	NA	NA	NA	NA	NA	NA	NA
AMED	SNX15	-0.0267453	0.0149124	0.172349	0.0729583	NA	NA	NA	NA	NA	NA	NA	NA
hPDI	SNX15	-0.0187438	0.0145427	0.385125	0.197503	NA	NA	NA	NA	NA	NA	NA	NA
rDII	SNX15	-0.0142021	0.0149976	0.492241	0.34371	NA	NA	NA	NA	NA	NA	NA	NA
rEDIH	SNX15	-0.0184969	0.0144186	0.36194	0.199606	NA	NA	NA	NA	NA	NA	NA	NA
HEI	SNX15	-0.0103642	0.0145867	0.645755	0.477412	NA	NA	NA	NA	NA	NA	NA	NA
AMED	SNX18	-0.0147479	0.0149152	0.481095	0.322818	NA	NA	NA	NA	NA	NA	NA	NA
hPDI	SNX18	-0.0188433	0.0144908	0.38044	0.193539	NA	NA	NA	NA	NA	NA	NA	NA
rDII	SNX18	-0.0284649	0.0149115	0.121473	0.0563325	NA	NA	NA	NA	NA	NA	NA	NA
rEDIH	SNX18	-0.00794407	0.0143765	0.73974	0.580582	NA	NA	NA	NA	NA	NA	NA	NA
HEI	SNX18	-0.00669184	0.0145475	0.77244	0.645538	NA	NA	NA	NA	NA	NA	NA	NA
AMED	SNX2	-0.00792236	0.0149454	0.725668	0.596076	NA	NA	NA	NA	NA	NA	NA	NA
hPDI	SNX2	-0.0154676	0.0145249	0.48015	0.286973	NA	NA	NA	NA	NA	NA	NA	NA
rDII	SNX2	-0.0142486	0.0149653	0.489444	0.341087	NA	NA	NA	NA	NA	NA	NA	NA
rEDIH	SNX2	-0.0133761	0.0144281	0.539099	0.353928	NA	NA	NA	NA	NA	NA	NA	NA
HEI	SNX2	-0.00179849	0.0145831	0.941363	0.901853	NA	NA	NA	NA	NA	NA	NA	NA
AMED	SNX5	-0.0288042	0.0151217	0.144971	0.0568642	NA	NA	NA	NA	NA	NA	NA	NA
hPDI	SNX5	-0.0145485	0.0147211	0.511557	0.32307	NA	NA	NA	NA	NA	NA	NA	NA
rDII	SNX5	-0.0345119	0.0151617	0.0604212	0.0228756	NA	NA	NA	NA	NA	NA	NA	NA
rEDIH	SNX5	-0.0131992	0.0146691	0.552031	0.368272	NA	NA	NA	NA	NA	NA	NA	NA
HEI	SNX5	-0.0244257	0.0147652	0.236292	0.0981401	NA	NA	NA	NA	NA	NA	NA	NA
AMED	SNX9	-0.0284578	0.0138886	0.116547	0.0405102	NA	NA	NA	NA	NA	NA	NA	NA
hPDI	SNX9	-0.0146612	0.0135968	0.476286	0.280955	NA	NA	NA	NA	NA	NA	NA	NA
rDII	SGSH	-0.0710179	0.014803	2.91515e-05	1.65554e-06	NA	NA	NA	NA	NA	NA	NA	NA
rEDIH	SGSH	-0.0511141	0.0143257	0.00505644	0.000363275	NA	NA	NA	NA	NA	NA	NA	NA
HEI	SNX9	-0.0245087	0.0136022	0.188778	0.0716286	NA	NA	NA	NA	NA	NA	NA	NA
AMED	SOD1	-0.0318423	0.0137695	0.0726789	0.0207867	NA	NA	NA	NA	NA	NA	NA	NA
hPDI	SOD1	-0.0212124	0.0135258	0.278646	0.116873	NA	NA	NA	NA	NA	NA	NA	NA
rDII	SOD1	-0.0325799	0.0138094	0.0509782	0.0183473	NA	NA	NA	NA	NA	NA	NA	NA
rEDIH	SOD1	-0.0348085	0.0135742	0.0507496	0.0103652	NA	NA	NA	NA	NA	NA	NA	NA
HEI	SOD1	-0.0256858	0.0135448	0.161682	0.0579662	NA	NA	NA	NA	NA	NA	NA	NA
AMED	SOD2	-0.00491477	0.0136079	0.821399	0.717987	NA	NA	NA	NA	NA	NA	NA	NA
hPDI	SOD2	-0.0175599	0.0132881	0.369158	0.186398	NA	NA	NA	NA	NA	NA	NA	NA
rDII	SOD2	-0.0298696	0.0136463	0.0717621	0.0286508	NA	NA	NA	NA	NA	NA	NA	NA
HEI	SGSH	-0.0677478	0.0144155	4.30592e-05	2.67986e-06	NA	NA	NA	NA	NA	NA	NA	NA
HEI	SOD2	-0.024957	0.0133478	0.168993	0.061573	NA	NA	NA	NA	NA	NA	NA	NA
AMED	SOD3	-0.0189282	0.014575	0.337339	0.194117	NA	NA	NA	NA	NA	NA	NA	NA
hPDI	SOD3	0.0146763	0.0142078	0.494753	0.301667	NA	NA	NA	NA	NA	NA	NA	NA
rDII	SOD3	-0.0166802	0.0146116	0.3938	0.253686	NA	NA	NA	NA	NA	NA	NA	NA
rEDIH	SOD3	0.010233	0.0141453	0.644065	0.469457	NA	NA	NA	NA	NA	NA	NA	NA
HEI	SOD3	0.0249005	0.0142606	0.205515	0.0808559	NA	NA	NA	NA	NA	NA	NA	NA
AMED	SORBS1	-0.0337504	0.0147422	0.0759137	0.0221015	NA	NA	NA	NA	NA	NA	NA	NA
rDII	SH2B3	-0.0347939	0.014063	0.0398053	0.0133864	NA	NA	NA	NA	NA	NA	NA	NA
hPDI	SH3BP1	-0.04055	0.0144467	0.0286802	0.00502283	NA	NA	NA	NA	NA	NA	NA	NA
AMED	SHISA5	-0.0644758	0.0139971	9.395e-05	4.2034e-06	NA	NA	NA	NA	NA	NA	NA	NA
HEI	SORBS1	-0.0347915	0.0144001	0.0635805	0.0157265	NA	NA	NA	NA	NA	NA	NA	NA
AMED	SORCS2	-0.0313383	0.013318	0.0673198	0.0186552	NA	NA	NA	NA	NA	NA	NA	NA
hPDI	SORCS2	-0.0327537	0.0129662	0.0558661	0.0115631	NA	NA	NA	NA	NA	NA	NA	NA
hPDI	SHISA5	-0.0802127	0.0136015	2.40331e-07	3.94659e-09	NA	NA	NA	NA	NA	NA	NA	NA
rEDIH	SORCS2	0.0108176	0.0130701	0.58966	0.4079	NA	NA	NA	NA	NA	NA	NA	NA
rDII	SHISA5	-0.0846394	0.0139917	8.02771e-08	1.56544e-09	NA	NA	NA	NA	NA	NA	NA	NA
AMED	SORD	-0.0302936	0.0135401	0.0842431	0.0253046	NA	NA	NA	NA	NA	NA	NA	NA
hPDI	SORD	-0.0297391	0.0132152	0.0998773	0.0244653	NA	NA	NA	NA	NA	NA	NA	NA
rDII	SORD	-0.0292167	0.0136027	0.0775131	0.031769	NA	NA	NA	NA	NA	NA	NA	NA
rEDIH	SHISA5	-0.0440285	0.0135559	0.011839	0.00117054	NA	NA	NA	NA	NA	NA	NA	NA
HEI	SHISA5	-0.0657984	0.0136789	2.86326e-05	1.55367e-06	NA	NA	NA	NA	NA	NA	NA	NA
AMED	SIAE	-0.0568006	0.0137584	0.000558542	3.70705e-05	NA	NA	NA	NA	NA	NA	NA	NA
hPDI	SIAE	-0.0356632	0.0134271	0.041835	0.00792904	NA	NA	NA	NA	NA	NA	NA	NA
rDII	SIAE	-0.0533965	0.0137682	0.000923282	0.000106448	NA	NA	NA	NA	NA	NA	NA	NA
rEDIH	SORT1	-0.0190749	0.0134788	0.305146	0.157075	NA	NA	NA	NA	NA	NA	NA	NA
HEI	SIAE	-0.041958	0.0134813	0.0112283	0.00186585	NA	NA	NA	NA	NA	NA	NA	NA
rDII	SIGLEC6	-0.0435205	0.0137702	0.00787223	0.0015836	NA	NA	NA	NA	NA	NA	NA	NA
HEI	SIGLEC7	-0.0420385	0.0130554	0.00826485	0.00128935	NA	NA	NA	NA	NA	NA	NA	NA
AMED	SIGLEC8	-0.0411735	0.0148078	0.0279383	0.00544901	NA	NA	NA	NA	NA	NA	NA	NA
rEDIH	SOST	-0.0319456	0.0126336	0.0541224	0.0114793	NA	NA	NA	NA	NA	NA	NA	NA
hPDI	SIGLEC8	-0.0466544	0.014413	0.00902374	0.00121652	NA	NA	NA	NA	NA	NA	NA	NA
AMED	SOWAHA	-0.00626449	0.0150802	0.790972	0.67786	NA	NA	NA	NA	NA	NA	NA	NA
hPDI	SOWAHA	0.0192586	0.0147194	0.376082	0.190807	NA	NA	NA	NA	NA	NA	NA	NA
rDII	SOWAHA	0.00268373	0.0151469	0.914102	0.859374	NA	NA	NA	NA	NA	NA	NA	NA
rEDIH	SOWAHA	-0.00977183	0.0146172	0.678433	0.503838	NA	NA	NA	NA	NA	NA	NA	NA
HEI	SOWAHA	-0.00475648	0.0147387	0.844584	0.746921	NA	NA	NA	NA	NA	NA	NA	NA
AMED	SOX2	-0.00334109	0.0149341	0.894421	0.822983	NA	NA	NA	NA	NA	NA	NA	NA
hPDI	SOX2	0.00704025	0.0145603	0.769286	0.628746	NA	NA	NA	NA	NA	NA	NA	NA
rDII	SOX2	-0.00510592	0.0149667	0.83142	0.733004	NA	NA	NA	NA	NA	NA	NA	NA
rEDIH	SOX2	0.00336423	0.0144242	0.892538	0.81559	NA	NA	NA	NA	NA	NA	NA	NA
HEI	SOX2	-0.0128865	0.0145978	0.554079	0.377406	NA	NA	NA	NA	NA	NA	NA	NA
AMED	SOX9	-0.0173383	0.0149984	0.400519	0.247738	NA	NA	NA	NA	NA	NA	NA	NA
hPDI	SOX9	-0.0111211	0.0146428	0.628697	0.447594	NA	NA	NA	NA	NA	NA	NA	NA
rDII	SIGLEC8	-0.0525998	0.0148418	0.00269246	0.000397928	NA	NA	NA	NA	NA	NA	NA	NA
rEDIH	SOX9	-0.00562492	0.0145403	0.824722	0.698884	NA	NA	NA	NA	NA	NA	NA	NA
HEI	SOX9	-0.0227965	0.0146569	0.269144	0.119934	NA	NA	NA	NA	NA	NA	NA	NA
AMED	SPACA5_SPACA5B	-0.00493532	0.0147057	0.834865	0.737183	NA	NA	NA	NA	NA	NA	NA	NA
hPDI	SPACA5_SPACA5B	0.0236066	0.0143251	0.252083	0.0994362	NA	NA	NA	NA	NA	NA	NA	NA
rDII	SPACA5_SPACA5B	-0.006599	0.0147349	0.772403	0.654283	NA	NA	NA	NA	NA	NA	NA	NA
rEDIH	SPACA5_SPACA5B	0.00750835	0.0141945	0.751987	0.596856	NA	NA	NA	NA	NA	NA	NA	NA
HEI	SPACA5_SPACA5B	-0.00207861	0.0143654	0.930451	0.884957	NA	NA	NA	NA	NA	NA	NA	NA
AMED	SPAG1	-0.00737452	0.0149071	0.745871	0.620836	NA	NA	NA	NA	NA	NA	NA	NA
hPDI	SPAG1	-0.013037	0.0145242	0.558272	0.369443	NA	NA	NA	NA	NA	NA	NA	NA
rDII	SPAG1	-0.02949	0.0149311	0.108557	0.0483176	NA	NA	NA	NA	NA	NA	NA	NA
rEDIH	SPAG1	0.00537918	0.0143893	0.830536	0.708545	NA	NA	NA	NA	NA	NA	NA	NA
HEI	SPAG1	-0.00112675	0.0145624	0.967816	0.938329	NA	NA	NA	NA	NA	NA	NA	NA
AMED	SPARC	-0.0140682	0.0138567	0.468076	0.310022	NA	NA	NA	NA	NA	NA	NA	NA
hPDI	SPARC	-0.0161439	0.0135069	0.422854	0.23205	NA	NA	NA	NA	NA	NA	NA	NA
rDII	SPARC	-0.0264491	0.0138551	0.121473	0.0563163	NA	NA	NA	NA	NA	NA	NA	NA
rEDIH	SPARC	-0.00436629	0.0135896	0.852729	0.747997	NA	NA	NA	NA	NA	NA	NA	NA
HEI	SPARC	-0.0106848	0.0135708	0.603233	0.431117	NA	NA	NA	NA	NA	NA	NA	NA
AMED	SPARCL1	-0.00383749	0.0137376	0.865572	0.779992	NA	NA	NA	NA	NA	NA	NA	NA
hPDI	SPARCL1	0.0208157	0.0134453	0.284755	0.121637	NA	NA	NA	NA	NA	NA	NA	NA
rDII	SPARCL1	-0.0206593	0.0137483	0.238173	0.132979	NA	NA	NA	NA	NA	NA	NA	NA
rEDIH	SPARCL1	0.00625697	0.0134715	0.78922	0.642338	NA	NA	NA	NA	NA	NA	NA	NA
HEI	SPARCL1	0.00309384	0.0134906	0.889902	0.818618	NA	NA	NA	NA	NA	NA	NA	NA
AMED	SPART	-0.024678	0.0150337	0.211676	0.100758	NA	NA	NA	NA	NA	NA	NA	NA
hPDI	SPART	-0.0149673	0.0146599	0.49921	0.307324	NA	NA	NA	NA	NA	NA	NA	NA
rEDIH	SIGLEC8	-0.044842	0.0143572	0.0159851	0.00179921	NA	NA	NA	NA	NA	NA	NA	NA
rEDIH	SPART	-0.0303913	0.0145308	0.112534	0.0365362	NA	NA	NA	NA	NA	NA	NA	NA
HEI	SPART	-0.0218195	0.0147019	0.296039	0.137841	NA	NA	NA	NA	NA	NA	NA	NA
AMED	SPESP1	-0.0154326	0.01368	0.4149	0.25933	NA	NA	NA	NA	NA	NA	NA	NA
hPDI	SPESP1	-0.00581687	0.013331	0.789887	0.662608	NA	NA	NA	NA	NA	NA	NA	NA
rDII	SPESP1	-0.0317641	0.0136979	0.0555319	0.0204421	NA	NA	NA	NA	NA	NA	NA	NA
rEDIH	SPESP1	-0.0226734	0.0132479	0.202446	0.0870596	NA	NA	NA	NA	NA	NA	NA	NA
HEI	SPESP1	-0.0078706	0.0133834	0.702436	0.556501	NA	NA	NA	NA	NA	NA	NA	NA
AMED	SPINK1	-0.0238695	0.0134267	0.175145	0.0754988	NA	NA	NA	NA	NA	NA	NA	NA
hPDI	SPINK1	-0.0071369	0.0131146	0.73605	0.58633	NA	NA	NA	NA	NA	NA	NA	NA
rDII	SPINK1	-0.0243373	0.0134702	0.144925	0.0708571	NA	NA	NA	NA	NA	NA	NA	NA
rEDIH	SPINK1	0.00889615	0.0131952	0.67664	0.500216	NA	NA	NA	NA	NA	NA	NA	NA
HEI	SPINK1	-0.00974426	0.0131773	0.628574	0.45965	NA	NA	NA	NA	NA	NA	NA	NA
HEI	SIGLEC8	-0.0636768	0.0144393	0.000136732	1.05718e-05	NA	NA	NA	NA	NA	NA	NA	NA
AMED	SIGLEC9	0.0349377	0.0136737	0.0463625	0.0106425	NA	NA	NA	NA	NA	NA	NA	NA
AMED	SIL1	-0.0421184	0.0151128	0.02759	0.00534243	NA	NA	NA	NA	NA	NA	NA	NA
HEI	SIL1	-0.0450287	0.0147527	0.013274	0.00228424	NA	NA	NA	NA	NA	NA	NA	NA
AMED	SKAP1	-0.0540961	0.0137819	0.00112398	8.77442e-05	NA	NA	NA	NA	NA	NA	NA	NA
AMED	SPINK4	0.000650068	0.0135623	0.982088	0.961772	0.0525562	0.0574986	0.767869	0.36089	NA	NA	NA	NA
hPDI	SPINK4	0.0081307	0.0132467	0.701651	0.539381	-0.0751808	0.0495683	0.722872	0.12962	NA	NA	NA	NA
rDII	SPINK4	0.00239364	0.0135787	0.914189	0.860082	0.0334867	0.0546766	0.94783	0.540363	NA	NA	NA	NA
rEDIH	SPINK4	-0.00168494	0.0132962	0.938998	0.899164	0.00972454	0.0447057	0.998863	0.82784	NA	NA	NA	NA
HEI	SPINK4	-0.0167051	0.0132949	0.391587	0.208989	0.00100211	0.0446526	0.99952	0.982099	NA	NA	NA	NA
AMED	SPINK5	-0.00746887	0.0135995	0.714975	0.582889	NA	NA	NA	NA	NA	NA	NA	NA
hPDI	SPINK5	-0.0102352	0.0132732	0.623162	0.440669	NA	NA	NA	NA	NA	NA	NA	NA
rDII	SPINK5	-0.0309159	0.0136377	0.0616489	0.023432	NA	NA	NA	NA	NA	NA	NA	NA
rEDIH	SPINK5	0.0219221	0.0133588	0.225199	0.10085	NA	NA	NA	NA	NA	NA	NA	NA
HEI	SPINK5	0.00557732	0.0133438	0.794174	0.675985	NA	NA	NA	NA	NA	NA	NA	NA
rDII	SKAP1	-0.0699113	0.0137985	9.06009e-06	4.18444e-07	NA	NA	NA	NA	NA	NA	NA	NA
rEDIH	SKAP1	-0.0580792	0.0135122	0.000609514	1.7516e-05	NA	NA	NA	NA	NA	NA	NA	NA
HEI	SKAP1	-0.0609035	0.0134819	9.07071e-05	6.39263e-06	NA	NA	NA	NA	NA	NA	NA	NA
rDII	SLA2	-0.0379287	0.014896	0.0343595	0.0109203	NA	NA	NA	NA	NA	NA	NA	NA
hPDI	SLAMF6	-0.036966	0.0136333	0.0363778	0.0067205	NA	NA	NA	NA	NA	NA	NA	NA
AMED	SPINK8	-0.00869337	0.0151205	0.700826	0.565361	NA	NA	NA	NA	NA	NA	NA	NA
hPDI	SPINK8	-0.0137457	0.0147218	0.538951	0.350511	NA	NA	NA	NA	NA	NA	NA	NA
rDII	SPINK8	-0.00707268	0.0151076	0.761332	0.639696	NA	NA	NA	NA	NA	NA	NA	NA
rEDIH	SPINK8	-0.00695038	0.0146956	0.785059	0.636266	NA	NA	NA	NA	NA	NA	NA	NA
HEI	SPINK8	-0.000115202	0.014764	0.997264	0.993775	NA	NA	NA	NA	NA	NA	NA	NA
AMED	SPINT1	0.000623115	0.013784	0.982088	0.963945	NA	NA	NA	NA	NA	NA	NA	NA
hPDI	SPINT1	-0.0130251	0.0134306	0.521305	0.332187	NA	NA	NA	NA	NA	NA	NA	NA
rDII	SPINT1	-0.0134695	0.0138375	0.480228	0.330393	NA	NA	NA	NA	NA	NA	NA	NA
rEDIH	SPINT1	-0.0192211	0.0135347	0.303667	0.155625	NA	NA	NA	NA	NA	NA	NA	NA
HEI	SPINT1	-0.0208323	0.0135218	0.274429	0.12346	NA	NA	NA	NA	NA	NA	NA	NA
AMED	SPINT2	-0.0246116	0.0136103	0.169043	0.070613	0.0875395	0.0489271	0.635817	0.0738536	NA	NA	NA	NA
hPDI	SPINT2	-0.0201265	0.013302	0.296685	0.130326	-0.0280926	0.0452163	0.890596	0.534532	NA	NA	NA	NA
hPDI	SLAMF8	-0.0364189	0.013574	0.039041	0.00731935	NA	NA	NA	NA	NA	NA	NA	NA
rEDIH	SPINT2	-0.00930481	0.0133871	0.661851	0.487048	0.0481148	0.0530641	0.975159	0.364744	NA	NA	NA	NA
HEI	SPINT2	-0.0245496	0.0133497	0.177448	0.0659747	0.00724998	0.0398267	0.995681	0.855585	NA	NA	NA	NA
AMED	SPINT3	0.00572583	0.00754793	0.605107	0.448132	NA	NA	NA	NA	NA	NA	NA	NA
hPDI	SPINT3	0.00645794	0.00733322	0.566175	0.378556	NA	NA	NA	NA	NA	NA	NA	NA
rDII	SPINT3	0.00907854	0.00754751	0.364132	0.229093	NA	NA	NA	NA	NA	NA	NA	NA
rEDIH	SPINT3	-0.00292764	0.00727516	0.818435	0.687396	NA	NA	NA	NA	NA	NA	NA	NA
HEI	SPINT3	0.0149218	0.00735859	0.130632	0.0426352	NA	NA	NA	NA	NA	NA	NA	NA
AMED	SPOCK1	0.0161814	0.0136499	0.38721	0.235885	NA	NA	NA	NA	NA	NA	NA	NA
hPDI	SPOCK1	0.0263858	0.0133243	0.157537	0.047724	NA	NA	NA	NA	NA	NA	NA	NA
rDII	SPOCK1	0.017526	0.0136708	0.32588	0.199898	NA	NA	NA	NA	NA	NA	NA	NA
rEDIH	SPOCK1	0.015953	0.0133582	0.403687	0.232434	NA	NA	NA	NA	NA	NA	NA	NA
HEI	SPOCK1	0.0008377	0.0133568	0.975263	0.949994	NA	NA	NA	NA	NA	NA	NA	NA
rDII	SLAMF8	-0.0398925	0.0139269	0.0168164	0.00419404	NA	NA	NA	NA	NA	NA	NA	NA
rEDIH	SLAMF8	-0.0456243	0.0136059	0.00900623	0.000804183	NA	NA	NA	NA	NA	NA	NA	NA
HEI	SLAMF8	-0.0489324	0.0135576	0.00248876	0.000309924	NA	NA	NA	NA	NA	NA	NA	NA
rEDIH	SPON1	-0.0187395	0.0127163	0.282911	0.140633	0.0529086	0.0576697	0.975159	0.359107	NA	NA	NA	NA
HEI	SPON1	-0.0291007	0.0126859	0.0814982	0.0218314	0.0842068	0.0427187	0.995681	0.0489463	NA	NA	NA	NA
hPDI	SLC16A1	-0.0399453	0.0137355	0.0221838	0.0036505	NA	NA	NA	NA	NA	NA	NA	NA
AMED	SLC27A4	-0.0364826	0.0140634	0.0424329	0.00950858	NA	NA	NA	NA	NA	NA	NA	NA
rDII	SLC27A4	-0.0511882	0.0140856	0.00203236	0.000281596	NA	NA	NA	NA	NA	NA	NA	NA
rEDIH	SPON2	-0.0317555	0.0134565	0.0729424	0.0183167	NA	NA	NA	NA	NA	NA	NA	NA
rDII	SLC9A3R1	-0.0412848	0.0151248	0.0231866	0.00636451	NA	NA	NA	NA	NA	NA	NA	NA
AMED	SPP1	-0.00852982	0.0133054	0.663333	0.521498	NA	NA	NA	NA	NA	NA	NA	NA
hPDI	SPP1	-0.011955	0.0129575	0.543753	0.356239	NA	NA	NA	NA	NA	NA	NA	NA
rEDIH	SLITRK1	0.042852	0.0139072	0.0176153	0.0020731	NA	NA	NA	NA	NA	NA	NA	NA
rEDIH	SPP1	-0.00705849	0.0130548	0.745239	0.58875	NA	NA	NA	NA	NA	NA	NA	NA
HEI	SPP1	-0.00678058	0.0130555	0.739204	0.603527	NA	NA	NA	NA	NA	NA	NA	NA
AMED	SPRED2	-0.0142099	0.0150953	0.507283	0.346577	NA	NA	NA	NA	NA	NA	NA	NA
hPDI	SPRED2	0.00390655	0.014698	0.873821	0.790415	NA	NA	NA	NA	NA	NA	NA	NA
rDII	SPRED2	-0.0294458	0.0151407	0.1137	0.0518574	NA	NA	NA	NA	NA	NA	NA	NA
rEDIH	SPRED2	-0.0156302	0.0146369	0.468529	0.285638	NA	NA	NA	NA	NA	NA	NA	NA
HEI	SPRED2	-0.00703348	0.0147236	0.763285	0.632885	NA	NA	NA	NA	NA	NA	NA	NA
AMED	SPRING1	-0.00354572	0.0151665	0.891402	0.815162	NA	NA	NA	NA	NA	NA	NA	NA
HEI	SLITRK6	0.0401257	0.0136291	0.018075	0.00325263	NA	NA	NA	NA	NA	NA	NA	NA
rDII	SPRING1	-0.0203234	0.0151717	0.301645	0.180456	NA	NA	NA	NA	NA	NA	NA	NA
rEDIH	SPRING1	0.013198	0.0147312	0.553709	0.370339	NA	NA	NA	NA	NA	NA	NA	NA
HEI	SPRING1	0.00487346	0.0147996	0.84026	0.741947	NA	NA	NA	NA	NA	NA	NA	NA
AMED	SPRR1B	0.00995664	0.0150458	0.653155	0.508161	NA	NA	NA	NA	NA	NA	NA	NA
hPDI	SPRR1B	-0.0275681	0.0146534	0.183412	0.0599869	NA	NA	NA	NA	NA	NA	NA	NA
rDII	SPRR1B	-0.00610794	0.015088	0.794327	0.685627	NA	NA	NA	NA	NA	NA	NA	NA
rEDIH	SPRR1B	0.00928343	0.0145626	0.693159	0.523842	NA	NA	NA	NA	NA	NA	NA	NA
HEI	SPRR1B	0.0153846	0.0147069	0.484563	0.295578	NA	NA	NA	NA	NA	NA	NA	NA
rDII	SLMAP	-0.0514412	0.0149106	0.00350939	0.000565489	NA	NA	NA	NA	NA	NA	NA	NA
rEDIH	SLMAP	-0.0371149	0.0143785	0.0493306	0.00987288	NA	NA	NA	NA	NA	NA	NA	NA
AMED	SMAD1	-0.0459386	0.0139698	0.00794687	0.00101409	NA	NA	NA	NA	NA	NA	NA	NA
rEDIH	SPRR3	-0.0185394	0.0133469	0.316243	0.164884	NA	NA	NA	NA	NA	NA	NA	NA
rDII	SMAD1	-0.0560562	0.014016	0.00061634	6.43524e-05	NA	NA	NA	NA	NA	NA	NA	NA
AMED	SPRY2	-0.0287989	0.0140076	0.115516	0.0398357	-0.0534483	0.0397769	0.638133	0.179315	NA	NA	NA	NA
hPDI	SPRY2	-0.0239376	0.0136606	0.219991	0.0797779	-0.0264326	0.0497845	0.890596	0.595564	NA	NA	NA	NA
rEDIH	SMAD1	-0.0398661	0.0137065	0.0257011	0.00364613	NA	NA	NA	NA	NA	NA	NA	NA
HEI	SMAD1	-0.036398	0.0136619	0.035686	0.00774031	NA	NA	NA	NA	NA	NA	NA	NA
HEI	SPRY2	-0.0292853	0.0137295	0.10889	0.0329689	0.00864425	0.0450502	0.995681	0.84787	NA	NA	NA	NA
AMED	SPTBN2	-0.00613053	0.015153	0.798017	0.685808	NA	NA	NA	NA	NA	NA	NA	NA
hPDI	SPTBN2	-0.00858562	0.0147767	0.718588	0.561251	NA	NA	NA	NA	NA	NA	NA	NA
rDII	SPTBN2	0.00179809	0.0151541	0.945334	0.905555	NA	NA	NA	NA	NA	NA	NA	NA
rEDIH	SPTBN2	-0.0151429	0.0147252	0.486895	0.303831	NA	NA	NA	NA	NA	NA	NA	NA
HEI	SPTBN2	-0.00831402	0.0147846	0.712329	0.573908	NA	NA	NA	NA	NA	NA	NA	NA
AMED	SPTLC1	-0.022707	0.0148914	0.248855	0.127365	NA	NA	NA	NA	NA	NA	NA	NA
hPDI	SPTLC1	-0.0269905	0.0145134	0.189228	0.0629898	NA	NA	NA	NA	NA	NA	NA	NA
rDII	SPTLC1	-0.0222858	0.014928	0.241726	0.135532	NA	NA	NA	NA	NA	NA	NA	NA
rEDIH	SPTLC1	0.00666152	0.0143973	0.790112	0.643605	NA	NA	NA	NA	NA	NA	NA	NA
HEI	SPTLC1	-0.0322938	0.0145533	0.0944659	0.0265332	NA	NA	NA	NA	NA	NA	NA	NA
AMED	SRC	-0.0180526	0.0138995	0.337339	0.19407	NA	NA	NA	NA	NA	NA	NA	NA
hPDI	SRC	-0.00556184	0.0135651	0.800814	0.681815	NA	NA	NA	NA	NA	NA	NA	NA
rDII	SRC	-0.0275638	0.0138961	0.107134	0.0473545	NA	NA	NA	NA	NA	NA	NA	NA
rEDIH	SRC	-0.0187549	0.0136417	0.322282	0.169245	NA	NA	NA	NA	NA	NA	NA	NA
HEI	SRC	-0.011212	0.0136252	0.58634	0.410608	NA	NA	NA	NA	NA	NA	NA	NA
rDII	SMAD2	-0.0394313	0.014916	0.0278779	0.00823079	NA	NA	NA	NA	NA	NA	NA	NA
hPDI	SRP14	-0.0237155	0.0132782	0.209811	0.0741479	NA	NA	NA	NA	NA	NA	NA	NA
rDII	SRP14	-0.0280843	0.0136031	0.0918895	0.039013	NA	NA	NA	NA	NA	NA	NA	NA
rEDIH	SMAD2	-0.0375814	0.0143808	0.0466182	0.0089951	NA	NA	NA	NA	NA	NA	NA	NA
HEI	SRP14	-0.0262261	0.0133289	0.144045	0.049163	NA	NA	NA	NA	NA	NA	NA	NA
rDII	SMAD3	-0.036881	0.0149597	0.0405976	0.0137224	NA	NA	NA	NA	NA	NA	NA	NA
hPDI	SRPK2	-0.0308607	0.0135268	0.0938396	0.0225601	-0.0528463	0.0521436	0.842623	0.311051	NA	NA	NA	NA
AMED	SMAD5	-0.0571564	0.0133593	0.00032731	1.91481e-05	NA	NA	NA	NA	NA	NA	NA	NA
rDII	SMAD5	-0.0535074	0.0133912	0.000622248	6.53541e-05	NA	NA	NA	NA	NA	NA	NA	NA
HEI	SMAD5	-0.0517172	0.0131213	0.000796336	8.20038e-05	NA	NA	NA	NA	NA	NA	NA	NA
AMED	SRPX	0.0104909	0.0138374	0.605107	0.448396	NA	NA	NA	NA	NA	NA	NA	NA
hPDI	SRPX	0.00549895	0.0134858	0.801327	0.683468	NA	NA	NA	NA	NA	NA	NA	NA
rDII	SRPX	0.00605465	0.013862	0.777554	0.66229	NA	NA	NA	NA	NA	NA	NA	NA
rEDIH	SRPX	0.0266395	0.013398	0.131753	0.0468326	NA	NA	NA	NA	NA	NA	NA	NA
HEI	SRPX	0.0273611	0.0135311	0.131604	0.0432227	NA	NA	NA	NA	NA	NA	NA	NA
AMED	SSB	-0.0114866	0.0140899	0.576781	0.414974	NA	NA	NA	NA	NA	NA	NA	NA
hPDI	SSB	-0.022221	0.0137526	0.26223	0.106203	NA	NA	NA	NA	NA	NA	NA	NA
rDII	SSB	-0.021373	0.0141185	0.234471	0.13013	NA	NA	NA	NA	NA	NA	NA	NA
rEDIH	SSB	0.0164727	0.0138292	0.40507	0.233646	NA	NA	NA	NA	NA	NA	NA	NA
HEI	SSB	-0.00116196	0.013768	0.965174	0.932745	NA	NA	NA	NA	NA	NA	NA	NA
AMED	SSBP1	0.00109182	0.0151004	0.96978	0.942363	NA	NA	NA	NA	NA	NA	NA	NA
hPDI	SSBP1	-0.00556829	0.014708	0.816102	0.705009	NA	NA	NA	NA	NA	NA	NA	NA
rDII	SSBP1	-0.0191291	0.0151479	0.334198	0.206716	NA	NA	NA	NA	NA	NA	NA	NA
rEDIH	SSBP1	0.00612033	0.0146419	0.810439	0.675966	NA	NA	NA	NA	NA	NA	NA	NA
HEI	SSBP1	-0.00650598	0.0147271	0.781424	0.658678	NA	NA	NA	NA	NA	NA	NA	NA
AMED	SMNDC1	-0.0534458	0.0147206	0.00295004	0.000285618	NA	NA	NA	NA	NA	NA	NA	NA
hPDI	SMNDC1	-0.0417021	0.0143092	0.0219432	0.00358087	NA	NA	NA	NA	NA	NA	NA	NA
rDII	SMNDC1	-0.0381562	0.014731	0.0315278	0.00962121	NA	NA	NA	NA	NA	NA	NA	NA
rEDIH	SMNDC1	-0.0634314	0.0141779	0.000310309	7.85592e-06	NA	NA	NA	NA	NA	NA	NA	NA
HEI	SMNDC1	-0.0451049	0.0143616	0.0103706	0.00169592	NA	NA	NA	NA	NA	NA	NA	NA
hPDI	SMOC1	-0.0385651	0.0122692	0.011746	0.00167973	NA	NA	NA	NA	NA	NA	NA	NA
rDII	SMOC1	-0.0563142	0.0128429	0.000145811	1.18225e-05	NA	NA	NA	NA	NA	NA	NA	NA
HEI	SMOC1	-0.0386189	0.0125406	0.0122796	0.00208372	NA	NA	NA	NA	NA	NA	NA	NA
AMED	SMPD1	-0.0917405	0.0134727	1.98169e-09	1.08474e-11	NA	NA	NA	NA	NA	NA	NA	NA
hPDI	SMPD1	-0.0463801	0.0128204	0.00294196	0.000299933	NA	NA	NA	NA	NA	NA	NA	NA
AMED	SSH3	-0.0336445	0.0151309	0.0863261	0.0262257	NA	NA	NA	NA	NA	NA	NA	NA
hPDI	SSH3	0.000554816	0.0147713	0.983849	0.97004	NA	NA	NA	NA	NA	NA	NA	NA
rDII	SMPD1	-0.0755941	0.0135298	7.8536e-07	2.41815e-08	NA	NA	NA	NA	NA	NA	NA	NA
rEDIH	SSH3	0.0147238	0.0147039	0.500879	0.316709	NA	NA	NA	NA	NA	NA	NA	NA
HEI	SSH3	-0.00448048	0.0147726	0.854986	0.761678	NA	NA	NA	NA	NA	NA	NA	NA
AMED	SSNA1	-0.0320351	0.0149086	0.0980601	0.0317026	NA	NA	NA	NA	NA	NA	NA	NA
hPDI	SSNA1	-0.0122826	0.0144914	0.58409	0.396715	NA	NA	NA	NA	NA	NA	NA	NA
rDII	SSNA1	-0.02879	0.0149105	0.116224	0.0535591	NA	NA	NA	NA	NA	NA	NA	NA
HEI	SMPD1	-0.0422237	0.013248	0.00908165	0.00144474	NA	NA	NA	NA	NA	NA	NA	NA
HEI	SSNA1	-0.0115654	0.014546	0.599017	0.426598	NA	NA	NA	NA	NA	NA	NA	NA
AMED	ST13	-0.0361211	0.01493	0.0596074	0.0155857	NA	NA	NA	NA	NA	NA	NA	NA
hPDI	ST13	-0.018867	0.0145636	0.381993	0.195216	NA	NA	NA	NA	NA	NA	NA	NA
rDII	ST13	-0.0261425	0.0150161	0.162235	0.0817557	NA	NA	NA	NA	NA	NA	NA	NA
rEDIH	ST13	-0.0304168	0.0144354	0.109688	0.0351616	NA	NA	NA	NA	NA	NA	NA	NA
HEI	ST13	-0.0146387	0.0146073	0.500239	0.316323	NA	NA	NA	NA	NA	NA	NA	NA
AMED	ST3GAL1	0.024766	0.0133909	0.157371	0.0644452	NA	NA	NA	NA	NA	NA	NA	NA
hPDI	ST3GAL1	0.0277507	0.0130696	0.125919	0.0337737	NA	NA	NA	NA	NA	NA	NA	NA
rDII	SMTN	-0.0407648	0.0149471	0.0231866	0.00640943	NA	NA	NA	NA	NA	NA	NA	NA
rDII	SNAP23	-0.0476567	0.0139182	0.00376125	0.000621514	NA	NA	NA	NA	NA	NA	NA	NA
rEDIH	SNAP23	-0.0375579	0.0136074	0.0348821	0.00579762	NA	NA	NA	NA	NA	NA	NA	NA
AMED	ST6GAL1	-0.0337449	0.013496	0.0515578	0.0124353	NA	NA	NA	NA	NA	NA	NA	NA
rDII	SNAP25	-0.0433718	0.0150026	0.0159076	0.00385853	NA	NA	NA	NA	NA	NA	NA	NA
rDII	SNAP29	-0.0426855	0.0138653	0.00988571	0.0020901	NA	NA	NA	NA	NA	NA	NA	NA
rEDIH	ST6GAL1	-0.0204898	0.0132425	0.255325	0.121854	NA	NA	NA	NA	NA	NA	NA	NA
AMED	SNAPIN	-0.0470073	0.0147866	0.0107059	0.00148704	NA	NA	NA	NA	NA	NA	NA	NA
AMED	ST8SIA1	0.0212285	0.0150708	0.291793	0.159024	NA	NA	NA	NA	NA	NA	NA	NA
hPDI	ST8SIA1	-0.00255617	0.0146787	0.916035	0.861761	NA	NA	NA	NA	NA	NA	NA	NA
rDII	ST8SIA1	0.00255635	0.0151239	0.918061	0.865783	NA	NA	NA	NA	NA	NA	NA	NA
rEDIH	ST8SIA1	-0.013345	0.0146153	0.546826	0.361246	NA	NA	NA	NA	NA	NA	NA	NA
HEI	ST8SIA1	-6.77042e-05	0.0147017	0.9976	0.996326	NA	NA	NA	NA	NA	NA	NA	NA
rDII	SNCA	-0.0439432	0.015046	0.0148531	0.00351038	NA	NA	NA	NA	NA	NA	NA	NA
AMED	SNCG	-0.0711636	0.0132315	3.09332e-06	7.8312e-08	NA	NA	NA	NA	NA	NA	NA	NA
rDII	STAB2	-0.0216674	0.0145721	0.243476	0.137106	NA	NA	NA	NA	NA	NA	NA	NA
hPDI	SNCG	-0.0661851	0.0129291	1.03145e-05	3.17587e-07	NA	NA	NA	NA	NA	NA	NA	NA
rDII	SNCG	-0.0573692	0.0132645	0.000185996	1.55262e-05	NA	NA	NA	NA	NA	NA	NA	NA
AMED	STAM	0.0158281	0.0149484	0.446891	0.289723	NA	NA	NA	NA	NA	NA	NA	NA
hPDI	STAM	0.0183515	0.0145387	0.396072	0.20692	NA	NA	NA	NA	NA	NA	NA	NA
rDII	STAM	0.008462	0.0149706	0.707622	0.571935	NA	NA	NA	NA	NA	NA	NA	NA
rEDIH	STAM	0.00121053	0.0144336	0.961113	0.933164	NA	NA	NA	NA	NA	NA	NA	NA
HEI	STAM	0.0331807	0.0145795	0.0843015	0.0228996	NA	NA	NA	NA	NA	NA	NA	NA
AMED	STAMBP	-0.0259823	0.0138993	0.152671	0.0616325	NA	NA	NA	NA	NA	NA	NA	NA
hPDI	STAMBP	-0.0136902	0.0135869	0.503801	0.313691	NA	NA	NA	NA	NA	NA	NA	NA
rDII	STAMBP	-0.0266582	0.013929	0.120403	0.055691	NA	NA	NA	NA	NA	NA	NA	NA
rEDIH	STAMBP	-0.0303714	0.0136294	0.0909801	0.0258965	NA	NA	NA	NA	NA	NA	NA	NA
HEI	STAMBP	-0.0224989	0.013604	0.236292	0.0982182	NA	NA	NA	NA	NA	NA	NA	NA
AMED	STAT2	-0.0335701	0.0150929	0.0862738	0.0261803	NA	NA	NA	NA	NA	NA	NA	NA
hPDI	STAT2	-0.0306654	0.0147	0.133779	0.037026	NA	NA	NA	NA	NA	NA	NA	NA
rEDIH	SNCG	-0.0672767	0.0129511	1.82741e-05	2.12562e-07	NA	NA	NA	NA	NA	NA	NA	NA
HEI	SNCG	-0.0822572	0.0129321	1.0949e-08	2.17257e-10	NA	NA	NA	NA	NA	NA	NA	NA
HEI	STAT2	-0.0284349	0.014722	0.153581	0.0534879	NA	NA	NA	NA	NA	NA	NA	NA
AMED	STAT5B	-0.0141748	0.0138644	0.465134	0.306642	NA	NA	NA	NA	NA	NA	NA	NA
hPDI	STAT5B	-0.0115928	0.0135552	0.579786	0.392461	NA	NA	NA	NA	NA	NA	NA	NA
rDII	STAT5B	-0.0217124	0.0138927	0.216373	0.118143	NA	NA	NA	NA	NA	NA	NA	NA
rEDIH	STAT5B	-0.0287299	0.0135641	0.10754	0.0342127	NA	NA	NA	NA	NA	NA	NA	NA
HEI	STAT5B	-0.010499	0.0136145	0.611004	0.440642	NA	NA	NA	NA	NA	NA	NA	NA
AMED	STAU1	-0.00482234	0.0151409	0.842985	0.750121	NA	NA	NA	NA	NA	NA	NA	NA
hPDI	STAU1	3.22769e-05	0.0147631	0.998597	0.998256	NA	NA	NA	NA	NA	NA	NA	NA
rDII	STAU1	-0.0115503	0.0151481	0.590153	0.445804	NA	NA	NA	NA	NA	NA	NA	NA
rEDIH	STAU1	0.00270147	0.0147075	0.914047	0.854273	NA	NA	NA	NA	NA	NA	NA	NA
HEI	STAU1	0.00514024	0.0147746	0.828552	0.727924	NA	NA	NA	NA	NA	NA	NA	NA
AMED	SNRPB2	-0.0382296	0.0147345	0.0424329	0.00950009	NA	NA	NA	NA	NA	NA	NA	NA
hPDI	SNRPB2	-0.0483427	0.0143506	0.00621493	0.000761185	NA	NA	NA	NA	NA	NA	NA	NA
rEDIH	SNRPB2	-0.0495324	0.0142345	0.00646325	0.000506358	NA	NA	NA	NA	NA	NA	NA	NA
HEI	SNRPB2	-0.0461146	0.0143986	0.00866972	0.00137031	NA	NA	NA	NA	NA	NA	NA	NA
rDII	SNX9	-0.0389749	0.0139363	0.019956	0.00518186	NA	NA	NA	NA	NA	NA	NA	NA
AMED	STC2	-0.0188951	0.0135412	0.296592	0.162958	NA	NA	NA	NA	NA	NA	NA	NA
hPDI	STC2	-0.0152251	0.0132226	0.442613	0.249597	NA	NA	NA	NA	NA	NA	NA	NA
rDII	STC2	-0.0238927	0.0135832	0.157538	0.0786345	NA	NA	NA	NA	NA	NA	NA	NA
rEDIH	STC2	-0.00885083	0.0133168	0.67951	0.506311	NA	NA	NA	NA	NA	NA	NA	NA
HEI	STC2	-0.0203212	0.0132855	0.278148	0.12618	NA	NA	NA	NA	NA	NA	NA	NA
AMED	STEAP4	0.0171193	0.0151656	0.414645	0.259029	NA	NA	NA	NA	NA	NA	NA	NA
hPDI	STEAP4	0.00879669	0.0147961	0.71072	0.552188	NA	NA	NA	NA	NA	NA	NA	NA
rDII	STEAP4	0.00575701	0.0151683	0.810821	0.704302	NA	NA	NA	NA	NA	NA	NA	NA
rEDIH	STEAP4	0.00900211	0.0147403	0.70745	0.541418	NA	NA	NA	NA	NA	NA	NA	NA
HEI	STEAP4	-0.00222498	0.0147991	0.927124	0.880498	NA	NA	NA	NA	NA	NA	NA	NA
rEDIH	SNX9	-0.0382927	0.0136199	0.0311052	0.00494831	NA	NA	NA	NA	NA	NA	NA	NA
hPDI	STIP1	-0.0168127	0.0134824	0.400374	0.212446	NA	NA	NA	NA	NA	NA	NA	NA
rEDIH	SOD2	-0.0533963	0.0133507	0.00145709	6.43053e-05	NA	NA	NA	NA	NA	NA	NA	NA
rEDIH	STIP1	-0.0323251	0.0135451	0.0695833	0.0170447	NA	NA	NA	NA	NA	NA	NA	NA
HEI	STIP1	-0.024348	0.0135387	0.189359	0.0721677	NA	NA	NA	NA	NA	NA	NA	NA
AMED	STK11	-0.0295832	0.0139576	0.102844	0.0340937	NA	NA	NA	NA	NA	NA	NA	NA
hPDI	STK11	-0.0214938	0.0136347	0.275958	0.11499	NA	NA	NA	NA	NA	NA	NA	NA
hPDI	SORBS1	-0.0434541	0.0143489	0.016092	0.00247163	NA	NA	NA	NA	NA	NA	NA	NA
rDII	SORBS1	-0.0557417	0.0147578	0.00127896	0.000160581	NA	NA	NA	NA	NA	NA	NA	NA
HEI	STK11	-0.0260376	0.0136705	0.160171	0.0568792	NA	NA	NA	NA	NA	NA	NA	NA
AMED	STK24	-0.0305361	0.0140955	0.0954188	0.0303264	NA	NA	NA	NA	NA	NA	NA	NA
hPDI	STK24	-0.0272725	0.0137588	0.157526	0.0475097	NA	NA	NA	NA	NA	NA	NA	NA
rEDIH	SORBS1	-0.0575192	0.0142135	0.00131607	5.27396e-05	NA	NA	NA	NA	NA	NA	NA	NA
rEDIH	STK24	-0.0312375	0.013835	0.0866827	0.0239951	NA	NA	NA	NA	NA	NA	NA	NA
HEI	STK24	-0.0211973	0.0137756	0.275247	0.123923	NA	NA	NA	NA	NA	NA	NA	NA
rDII	SORCS2	-0.0614786	0.0133489	6.47721e-05	4.2103e-06	NA	NA	NA	NA	NA	NA	NA	NA
hPDI	STK4	-0.022746	0.0136007	0.244882	0.094501	NA	NA	NA	NA	NA	NA	NA	NA
HEI	SORCS2	-0.042965	0.0130133	0.0065835	0.000967639	NA	NA	NA	NA	NA	NA	NA	NA
rEDIH	SORD	-0.0478947	0.0132498	0.0043976	0.000303351	NA	NA	NA	NA	NA	NA	NA	NA
HEI	STK4	-0.0338063	0.0136009	0.0542876	0.0129636	NA	NA	NA	NA	NA	NA	NA	NA
AMED	STOML2	0.0120764	0.0151438	0.584916	0.42523	NA	NA	NA	NA	NA	NA	NA	NA
hPDI	STOML2	-0.00548789	0.0147557	0.820256	0.709972	NA	NA	NA	NA	NA	NA	NA	NA
rDII	STOML2	0.0035077	0.0151528	0.888487	0.816945	NA	NA	NA	NA	NA	NA	NA	NA
rEDIH	STOML2	0.00214913	0.0147112	0.930327	0.883859	NA	NA	NA	NA	NA	NA	NA	NA
HEI	STOML2	0.00934622	0.0147779	0.68237	0.527127	NA	NA	NA	NA	NA	NA	NA	NA
AMED	STX16	-0.0187251	0.014063	0.321789	0.183077	NA	NA	NA	NA	NA	NA	NA	NA
hPDI	STX16	-0.0315232	0.0137474	0.092175	0.0218849	NA	NA	NA	NA	NA	NA	NA	NA
rDII	STX16	-0.0234814	0.014115	0.18547	0.0962568	NA	NA	NA	NA	NA	NA	NA	NA
rEDIH	STX16	-0.0311315	0.0137906	0.0866827	0.0240209	NA	NA	NA	NA	NA	NA	NA	NA
HEI	STX16	-0.0112759	0.0137496	0.587457	0.412205	NA	NA	NA	NA	NA	NA	NA	NA
AMED	STX1B	0.000229328	0.0150788	0.992621	0.987866	NA	NA	NA	NA	NA	NA	NA	NA
hPDI	STX1B	0.000880276	0.01472	0.974316	0.952316	NA	NA	NA	NA	NA	NA	NA	NA
rDII	STX1B	-0.0112812	0.0151444	0.599799	0.456364	NA	NA	NA	NA	NA	NA	NA	NA
rEDIH	STX1B	-0.00318541	0.0146163	0.899832	0.827488	NA	NA	NA	NA	NA	NA	NA	NA
HEI	STX1B	0.00400991	0.0147371	0.870759	0.78556	NA	NA	NA	NA	NA	NA	NA	NA
AMED	STX3	-0.0166355	0.0148909	0.42073	0.263982	NA	NA	NA	NA	NA	NA	NA	NA
hPDI	STX3	-0.0194979	0.0145071	0.361346	0.179004	NA	NA	NA	NA	NA	NA	NA	NA
rDII	STX3	-0.0193762	0.0149267	0.319275	0.194318	NA	NA	NA	NA	NA	NA	NA	NA
rEDIH	STX3	0.00323271	0.0143954	0.89663	0.822327	NA	NA	NA	NA	NA	NA	NA	NA
HEI	STX3	-0.00667962	0.0145584	0.77244	0.646387	NA	NA	NA	NA	NA	NA	NA	NA
AMED	STX4	-0.0326658	0.0138406	0.0665403	0.0183026	NA	NA	NA	NA	NA	NA	NA	NA
hPDI	STX4	-0.0174721	0.0135404	0.384873	0.196979	NA	NA	NA	NA	NA	NA	NA	NA
HEI	SORD	-0.04522	0.0132595	0.00470426	0.000653414	NA	NA	NA	NA	NA	NA	NA	NA
rEDIH	STX4	-0.0195336	0.0135494	0.295778	0.149457	NA	NA	NA	NA	NA	NA	NA	NA
HEI	STX4	-0.017763	0.0135954	0.369484	0.191422	NA	NA	NA	NA	NA	NA	NA	NA
AMED	STX5	-0.0193009	0.0150903	0.345111	0.200951	NA	NA	NA	NA	NA	NA	NA	NA
hPDI	STX5	-0.0147275	0.0146991	0.506337	0.31643	NA	NA	NA	NA	NA	NA	NA	NA
rDII	STX5	-0.0218723	0.0151396	0.259086	0.148608	NA	NA	NA	NA	NA	NA	NA	NA
rEDIH	STX5	-0.0134261	0.0146337	0.544824	0.358938	NA	NA	NA	NA	NA	NA	NA	NA
HEI	STX5	-0.00233572	0.0147202	0.92308	0.873932	NA	NA	NA	NA	NA	NA	NA	NA
AMED	STX6	-0.0250573	0.0140647	0.174662	0.0748758	NA	NA	NA	NA	NA	NA	NA	NA
hPDI	STX6	-0.0275079	0.0137487	0.152938	0.0454679	NA	NA	NA	NA	NA	NA	NA	NA
rDII	STX6	-0.0313367	0.0141157	0.0675528	0.0264619	NA	NA	NA	NA	NA	NA	NA	NA
rEDIH	STX6	-0.0104663	0.0137999	0.625374	0.448224	NA	NA	NA	NA	NA	NA	NA	NA
HEI	STX6	-0.0270777	0.0137489	0.143957	0.0489541	NA	NA	NA	NA	NA	NA	NA	NA
AMED	STX7	0.0109046	0.0148519	0.614791	0.462851	NA	NA	NA	NA	NA	NA	NA	NA
hPDI	STX7	0.00674273	0.0144567	0.776882	0.640945	NA	NA	NA	NA	NA	NA	NA	NA
rDII	STX7	0.00562135	0.0149018	0.811456	0.706022	NA	NA	NA	NA	NA	NA	NA	NA
rEDIH	STX7	-0.00334977	0.014402	0.892751	0.816089	NA	NA	NA	NA	NA	NA	NA	NA
HEI	STX7	0.00435891	0.0144858	0.855713	0.763497	NA	NA	NA	NA	NA	NA	NA	NA
AMED	STX8	-0.0212348	0.013877	0.247892	0.126023	-0.064386	0.0586468	0.706554	0.2725	NA	NA	NA	NA
hPDI	STX8	-0.0319995	0.0135554	0.0804628	0.0182782	-0.0236715	0.0448606	0.890596	0.597833	NA	NA	NA	NA
rDII	STX8	-0.0317289	0.0138903	0.0594024	0.0223953	0.0428927	0.0416098	0.94783	0.30284	NA	NA	NA	NA
rEDIH	STX8	-0.0221562	0.0136045	0.229013	0.103457	-0.0108947	0.041271	0.998863	0.791844	NA	NA	NA	NA
HEI	STX8	-0.0230372	0.0136048	0.223877	0.0904545	-0.0198939	0.0419607	0.995681	0.635514	NA	NA	NA	NA
AMED	STXBP1	-0.0211771	0.0149065	0.286753	0.15548	NA	NA	NA	NA	NA	NA	NA	NA
hPDI	STXBP1	-0.00807742	0.014522	0.729912	0.578086	NA	NA	NA	NA	NA	NA	NA	NA
AMED	SORT1	-0.0496666	0.0137296	0.00306359	0.000300173	NA	NA	NA	NA	NA	NA	NA	NA
rEDIH	STXBP1	-0.0116114	0.0143906	0.6003	0.419779	NA	NA	NA	NA	NA	NA	NA	NA
HEI	STXBP1	-0.0129639	0.0145633	0.551815	0.373414	NA	NA	NA	NA	NA	NA	NA	NA
AMED	STXBP3	-0.0177339	0.0140661	0.353295	0.207452	NA	NA	NA	NA	NA	NA	NA	NA
hPDI	STXBP3	-0.01455	0.0137601	0.482255	0.290376	NA	NA	NA	NA	NA	NA	NA	NA
rDII	STXBP3	-0.020328	0.0141188	0.260494	0.149987	NA	NA	NA	NA	NA	NA	NA	NA
rEDIH	STXBP3	-0.00407222	0.0137998	0.864334	0.767935	NA	NA	NA	NA	NA	NA	NA	NA
HEI	STXBP3	-0.012192	0.0137522	0.553277	0.375364	NA	NA	NA	NA	NA	NA	NA	NA
AMED	SUGP1	-0.0206535	0.0149655	0.30302	0.16763	NA	NA	NA	NA	NA	NA	NA	NA
hPDI	SUGP1	-0.0233376	0.0145395	0.266997	0.108533	NA	NA	NA	NA	NA	NA	NA	NA
hPDI	SORT1	-0.0363573	0.0134076	0.0363778	0.00671515	NA	NA	NA	NA	NA	NA	NA	NA
rEDIH	SUGP1	-0.0307157	0.0144201	0.105423	0.0332173	NA	NA	NA	NA	NA	NA	NA	NA
HEI	SUGP1	-0.00697156	0.0145981	0.763285	0.63298	NA	NA	NA	NA	NA	NA	NA	NA
AMED	SUGT1	-0.0203998	0.0140762	0.276764	0.14733	NA	NA	NA	NA	NA	NA	NA	NA
hPDI	SUGT1	-0.019991	0.0137702	0.320562	0.146627	NA	NA	NA	NA	NA	NA	NA	NA
rDII	SUGT1	-0.0201615	0.0141297	0.265627	0.153669	NA	NA	NA	NA	NA	NA	NA	NA
rEDIH	SUGT1	-0.0257266	0.013806	0.159861	0.062457	NA	NA	NA	NA	NA	NA	NA	NA
HEI	SUGT1	-0.0115503	0.0137629	0.577086	0.401374	NA	NA	NA	NA	NA	NA	NA	NA
AMED	SULT1A1	0.000756158	0.0137999	0.978739	0.956304	NA	NA	NA	NA	NA	NA	NA	NA
hPDI	SULT1A1	-0.00279168	0.013495	0.902172	0.836121	NA	NA	NA	NA	NA	NA	NA	NA
rDII	SULT1A1	-0.0201305	0.0138332	0.254803	0.145664	NA	NA	NA	NA	NA	NA	NA	NA
rEDIH	SULT1A1	-0.0201104	0.0135369	0.278604	0.137444	NA	NA	NA	NA	NA	NA	NA	NA
HEI	SULT1A1	-0.00243673	0.0135217	0.914878	0.856995	NA	NA	NA	NA	NA	NA	NA	NA
rDII	SORT1	-0.0571862	0.0137736	0.000355885	3.34821e-05	NA	NA	NA	NA	NA	NA	NA	NA
HEI	SORT1	-0.0378765	0.0134548	0.024834	0.00489374	NA	NA	NA	NA	NA	NA	NA	NA
AMED	SOST	-0.0344577	0.0128809	0.0354662	0.00749299	NA	NA	NA	NA	NA	NA	NA	NA
hPDI	SOST	-0.0397019	0.0126044	0.0115688	0.0016425	NA	NA	NA	NA	NA	NA	NA	NA
rDII	SOST	-0.0490991	0.0129185	0.00118438	0.00014587	NA	NA	NA	NA	NA	NA	NA	NA
AMED	SUMF1	-0.0346236	0.0150917	0.0751322	0.0218225	NA	NA	NA	NA	NA	NA	NA	NA
hPDI	SUMF1	-0.0207211	0.0147032	0.335175	0.158815	NA	NA	NA	NA	NA	NA	NA	NA
HEI	SOST	-0.043058	0.0126119	0.00465448	0.000644641	NA	NA	NA	NA	NA	NA	NA	NA
rEDIH	SUMF1	0.00257517	0.014642	0.915525	0.860399	NA	NA	NA	NA	NA	NA	NA	NA
HEI	SUMF1	-0.0157576	0.0147255	0.475147	0.284633	NA	NA	NA	NA	NA	NA	NA	NA
rDII	SOX9	-0.0370511	0.0150569	0.0408791	0.0139014	NA	NA	NA	NA	NA	NA	NA	NA
hPDI	SUMF2	-0.0224783	0.0134134	0.244018	0.0938336	NA	NA	NA	NA	NA	NA	NA	NA
rDII	SPART	-0.0386397	0.0151097	0.0336157	0.0105804	NA	NA	NA	NA	NA	NA	NA	NA
rEDIH	SUMF2	-0.0263179	0.0134536	0.13819	0.0504916	NA	NA	NA	NA	NA	NA	NA	NA
HEI	SUMF2	-0.0284024	0.013435	0.113359	0.0345544	NA	NA	NA	NA	NA	NA	NA	NA
AMED	SPINK2	-0.0394516	0.0136523	0.0223307	0.0038733	NA	NA	NA	NA	NA	NA	NA	NA
hPDI	SPINK2	-0.0486472	0.0132843	0.00257664	0.000252992	NA	NA	NA	NA	NA	NA	NA	NA
rDII	SPINK2	-0.0544234	0.0137161	0.00068962	7.36098e-05	NA	NA	NA	NA	NA	NA	NA	NA
rEDIH	SUOX	-0.0284173	0.0141369	0.127281	0.0444708	NA	NA	NA	NA	NA	NA	NA	NA
rEDIH	SPINK2	-0.0605666	0.0131801	0.000202081	4.43466e-06	NA	NA	NA	NA	NA	NA	NA	NA
HEI	SPINK2	-0.0590899	0.0133343	0.000126062	9.57433e-06	NA	NA	NA	NA	NA	NA	NA	NA
hPDI	SUSD1	-0.0339326	0.0136891	0.0626959	0.0132127	NA	NA	NA	NA	NA	NA	NA	NA
AMED	SPINK6	-0.0504408	0.0131243	0.00140701	0.000122746	NA	NA	NA	NA	NA	NA	NA	NA
rEDIH	SUSD1	-0.0330086	0.0137762	0.0681768	0.0166069	NA	NA	NA	NA	NA	NA	NA	NA
HEI	SUSD1	-0.0255707	0.0137275	0.170516	0.0625537	NA	NA	NA	NA	NA	NA	NA	NA
hPDI	SPINK6	-0.0546081	0.0128058	0.000322121	2.03874e-05	NA	NA	NA	NA	NA	NA	NA	NA
hPDI	SUSD2	0.0310668	0.012935	0.0740926	0.0163495	NA	NA	NA	NA	NA	NA	NA	NA
rDII	SUSD2	0.0255825	0.0133055	0.118151	0.0545685	NA	NA	NA	NA	NA	NA	NA	NA
rEDIH	SUSD2	0.0293571	0.0130288	0.0874136	0.0242832	NA	NA	NA	NA	NA	NA	NA	NA
HEI	SUSD2	0.0286121	0.0130115	0.097066	0.0279204	NA	NA	NA	NA	NA	NA	NA	NA
AMED	SUSD4	-0.00141051	0.0145192	0.959373	0.922613	NA	NA	NA	NA	NA	NA	NA	NA
hPDI	SUSD4	0.00110951	0.0140048	0.964918	0.936858	NA	NA	NA	NA	NA	NA	NA	NA
rDII	SUSD4	-0.0260208	0.0145346	0.148937	0.0734751	NA	NA	NA	NA	NA	NA	NA	NA
rEDIH	SUSD4	-0.0242152	0.0140132	0.198602	0.0840472	NA	NA	NA	NA	NA	NA	NA	NA
HEI	SUSD4	-0.0107396	0.0141661	0.618266	0.448417	NA	NA	NA	NA	NA	NA	NA	NA
AMED	SUSD5	0.00112349	0.0135328	0.964273	0.933839	NA	NA	NA	NA	NA	NA	NA	NA
hPDI	SUSD5	-0.00371307	0.0131078	0.862885	0.776981	NA	NA	NA	NA	NA	NA	NA	NA
rDII	SUSD5	-0.0150814	0.0136083	0.410707	0.267809	NA	NA	NA	NA	NA	NA	NA	NA
rEDIH	SUSD5	0.0287135	0.0130814	0.0951199	0.0282138	NA	NA	NA	NA	NA	NA	NA	NA
HEI	SUSD5	0.0135951	0.0132387	0.490321	0.304512	NA	NA	NA	NA	NA	NA	NA	NA
AMED	SV2A	-0.0155589	0.0150657	0.460391	0.301782	NA	NA	NA	NA	NA	NA	NA	NA
hPDI	SV2A	-0.0110707	0.0147048	0.631247	0.45157	NA	NA	NA	NA	NA	NA	NA	NA
rDII	SPINK6	-0.0552088	0.0131723	0.000305005	2.81735e-05	NA	NA	NA	NA	NA	NA	NA	NA
rEDIH	SV2A	-0.0274202	0.0145998	0.156723	0.0604267	NA	NA	NA	NA	NA	NA	NA	NA
HEI	SV2A	-0.0167374	0.0147241	0.443315	0.255706	NA	NA	NA	NA	NA	NA	NA	NA
AMED	SWAP70	-0.0297821	0.0149133	0.125452	0.0458802	NA	NA	NA	NA	NA	NA	NA	NA
hPDI	SWAP70	-0.0081659	0.014494	0.72552	0.573189	NA	NA	NA	NA	NA	NA	NA	NA
rEDIH	SPINK6	-0.033087	0.0128546	0.0497996	0.0100807	NA	NA	NA	NA	NA	NA	NA	NA
HEI	SPINK6	-0.0574929	0.0128481	0.000105576	7.80175e-06	NA	NA	NA	NA	NA	NA	NA	NA
HEI	SWAP70	-0.00904746	0.0145501	0.685318	0.534093	NA	NA	NA	NA	NA	NA	NA	NA
AMED	SPON2	-0.0727144	0.0136888	4.17283e-06	1.12779e-07	NA	NA	NA	NA	NA	NA	NA	NA
hPDI	SYAP1	-0.0229775	0.0146802	0.279295	0.117603	NA	NA	NA	NA	NA	NA	NA	NA
hPDI	SPON2	-0.0438416	0.0134193	0.00841135	0.0010935	NA	NA	NA	NA	NA	NA	NA	NA
rEDIH	SYAP1	-0.0325585	0.0145524	0.0900054	0.0253111	NA	NA	NA	NA	NA	NA	NA	NA
HEI	SYAP1	-0.0249684	0.0147236	0.223099	0.0899877	NA	NA	NA	NA	NA	NA	NA	NA
AMED	SYNGAP1	-0.0106877	0.0151575	0.630154	0.480774	NA	NA	NA	NA	NA	NA	NA	NA
hPDI	SYNGAP1	0.0248573	0.0147832	0.242254	0.0927412	NA	NA	NA	NA	NA	NA	NA	NA
rDII	SYNGAP1	-0.0117837	0.0151581	0.58243	0.436972	NA	NA	NA	NA	NA	NA	NA	NA
rEDIH	SYNGAP1	0.00200334	0.0147317	0.934686	0.891837	NA	NA	NA	NA	NA	NA	NA	NA
HEI	SYNGAP1	0.0118896	0.0147889	0.595983	0.421464	NA	NA	NA	NA	NA	NA	NA	NA
AMED	SYT1	0.0246952	0.0147498	0.202336	0.0941421	NA	NA	NA	NA	NA	NA	NA	NA
hPDI	SYT1	0.0122045	0.0143722	0.583675	0.395827	NA	NA	NA	NA	NA	NA	NA	NA
rDII	SYT1	-0.0111476	0.0147893	0.594799	0.451029	NA	NA	NA	NA	NA	NA	NA	NA
rEDIH	SYT1	0.0255985	0.0142566	0.178548	0.0726288	NA	NA	NA	NA	NA	NA	NA	NA
HEI	SYT1	0.0183741	0.0144206	0.382938	0.20267	NA	NA	NA	NA	NA	NA	NA	NA
rDII	SPON2	-0.120144	0.0136827	2.09122e-15	2.14631e-18	NA	NA	NA	NA	NA	NA	NA	NA
hPDI	SYTL4	-0.0318054	0.0144906	0.110418	0.0282182	NA	NA	NA	NA	NA	NA	NA	NA
HEI	SPON2	-0.055502	0.013424	0.000398246	3.61051e-05	NA	NA	NA	NA	NA	NA	NA	NA
rDII	SPP1	-0.0333466	0.013338	0.0376153	0.0124441	NA	NA	NA	NA	NA	NA	NA	NA
hPDI	SPRING1	-0.0383254	0.0147734	0.0480124	0.00951049	NA	NA	NA	NA	NA	NA	NA	NA
AMED	TAB2	-0.0163	0.0150673	0.437487	0.27939	NA	NA	NA	NA	NA	NA	NA	NA
hPDI	TAB2	0.0068659	0.0146696	0.776612	0.639781	NA	NA	NA	NA	NA	NA	NA	NA
AMED	SPRR3	-0.0476226	0.0137937	0.00505394	0.000560204	NA	NA	NA	NA	NA	NA	NA	NA
rEDIH	TAB2	-0.00298278	0.0145851	0.906867	0.837965	NA	NA	NA	NA	NA	NA	NA	NA
HEI	TAB2	0.0125489	0.0147296	0.570825	0.394285	NA	NA	NA	NA	NA	NA	NA	NA
AMED	TACC3	-0.0223204	0.0138746	0.220216	0.107735	NA	NA	NA	NA	NA	NA	NA	NA
hPDI	TACC3	-0.0128445	0.0135737	0.532087	0.344045	NA	NA	NA	NA	NA	NA	NA	NA
rDII	TACC3	-0.0205583	0.0139053	0.246701	0.139344	NA	NA	NA	NA	NA	NA	NA	NA
rEDIH	TACC3	-0.00989235	0.013581	0.640782	0.466401	NA	NA	NA	NA	NA	NA	NA	NA
HEI	TACC3	-0.00877737	0.0136267	0.676461	0.519517	NA	NA	NA	NA	NA	NA	NA	NA
AMED	TACSTD2	0.0348393	0.0146748	0.065005	0.0176309	NA	NA	NA	NA	NA	NA	NA	NA
hPDI	TACSTD2	0.018948	0.0142832	0.367025	0.184705	NA	NA	NA	NA	NA	NA	NA	NA
rDII	TACSTD2	0.0340392	0.0147197	0.056027	0.0207921	NA	NA	NA	NA	NA	NA	NA	NA
rEDIH	TACSTD2	0.0350158	0.014365	0.063806	0.0148219	NA	NA	NA	NA	NA	NA	NA	NA
hPDI	SPRR3	-0.0439604	0.0134389	0.00834163	0.00107873	NA	NA	NA	NA	NA	NA	NA	NA
AMED	TADA3	-0.0267376	0.0149409	0.172947	0.0735887	NA	NA	NA	NA	NA	NA	NA	NA
hPDI	TADA3	0.00144135	0.0145372	0.95365	0.921024	NA	NA	NA	NA	NA	NA	NA	NA
rDII	TADA3	-0.0301275	0.0149604	0.100988	0.044085	NA	NA	NA	NA	NA	NA	NA	NA
rEDIH	TADA3	-0.0297253	0.0144231	0.118209	0.0393611	NA	NA	NA	NA	NA	NA	NA	NA
HEI	TADA3	-0.00943174	0.0145826	0.675893	0.517805	NA	NA	NA	NA	NA	NA	NA	NA
rDII	SPRR3	-0.0609057	0.0138166	0.000133646	1.06532e-05	NA	NA	NA	NA	NA	NA	NA	NA
hPDI	TAFA5	-0.0217279	0.0131486	0.25078	0.0984932	NA	NA	NA	NA	NA	NA	NA	NA
HEI	SPRR3	-0.0457499	0.0134847	0.00497348	0.000697614	NA	NA	NA	NA	NA	NA	NA	NA
rEDIH	TAFA5	0.000483488	0.0131756	0.982834	0.970729	NA	NA	NA	NA	NA	NA	NA	NA
AMED	SRP14	-0.0345171	0.0135709	0.0473671	0.0110032	NA	NA	NA	NA	NA	NA	NA	NA
AMED	TAGLN3	0.0194956	0.0151702	0.343455	0.198811	NA	NA	NA	NA	NA	NA	NA	NA
hPDI	TAGLN3	-0.00140711	0.0148035	0.955664	0.924277	NA	NA	NA	NA	NA	NA	NA	NA
rDII	TAGLN3	0.0168002	0.0151789	0.411016	0.268433	NA	NA	NA	NA	NA	NA	NA	NA
rEDIH	TAGLN3	-0.00484666	0.0147383	0.849945	0.742286	NA	NA	NA	NA	NA	NA	NA	NA
HEI	TAGLN3	0.00489814	0.0148057	0.839925	0.740789	NA	NA	NA	NA	NA	NA	NA	NA
rEDIH	SRP14	-0.0377694	0.0132792	0.0293746	0.00446807	NA	NA	NA	NA	NA	NA	NA	NA
hPDI	TALDO1	-0.0306112	0.0142043	0.118784	0.0312063	NA	NA	NA	NA	NA	NA	NA	NA
AMED	SSC4D	-0.0449777	0.0127167	0.00384941	0.000408251	NA	NA	NA	NA	NA	NA	NA	NA
hPDI	SSC4D	-0.0712442	0.0122166	3.19914e-07	5.80069e-09	NA	NA	NA	NA	NA	NA	NA	NA
HEI	TALDO1	-0.032334	0.0142606	0.0851881	0.0234126	NA	NA	NA	NA	NA	NA	NA	NA
AMED	TANK	-0.0231026	0.0140097	0.209807	0.0991972	-0.0347453	0.042301	0.787907	0.411602	NA	NA	NA	NA
hPDI	TANK	-0.0229928	0.0136739	0.242254	0.0927229	-0.0454899	0.0420559	0.813723	0.279638	NA	NA	NA	NA
rDII	TANK	-0.0328898	0.0140577	0.0530795	0.0193396	-0.0442255	0.046443	0.94783	0.341173	NA	NA	NA	NA
rDII	SSC4D	-0.056628	0.012754	0.000119694	9.17257e-06	NA	NA	NA	NA	NA	NA	NA	NA
HEI	TANK	-0.0295193	0.0137295	0.105926	0.0315953	-0.0550976	0.0398805	0.995681	0.167378	NA	NA	NA	NA
AMED	TAP1	0.0107462	0.0150661	0.626486	0.475713	NA	NA	NA	NA	NA	NA	NA	NA
hPDI	TAP1	-0.0042148	0.0146784	0.861545	0.774016	NA	NA	NA	NA	NA	NA	NA	NA
rDII	TAP1	-0.0140064	0.0151073	0.50108	0.353907	NA	NA	NA	NA	NA	NA	NA	NA
rEDIH	TAP1	-0.00514323	0.0145828	0.83652	0.724336	NA	NA	NA	NA	NA	NA	NA	NA
HEI	TAP1	0.00979079	0.0147279	0.666971	0.506224	NA	NA	NA	NA	NA	NA	NA	NA
AMED	TARBP2	-0.0191247	0.0140794	0.311615	0.174411	NA	NA	NA	NA	NA	NA	NA	NA
hPDI	TARBP2	-0.0175191	0.0137418	0.389619	0.20241	NA	NA	NA	NA	NA	NA	NA	NA
rEDIH	SSC4D	-0.0759926	0.0124435	3.96618e-07	1.08551e-09	NA	NA	NA	NA	NA	NA	NA	NA
rEDIH	TARBP2	-0.0341683	0.0138142	0.0597645	0.0134139	NA	NA	NA	NA	NA	NA	NA	NA
HEI	TARBP2	-0.0178859	0.0137571	0.372081	0.193615	NA	NA	NA	NA	NA	NA	NA	NA
AMED	TARM1	0.00238199	0.0150668	0.928721	0.874389	NA	NA	NA	NA	NA	NA	NA	NA
hPDI	TARM1	-0.00632918	0.0147082	0.794026	0.666985	NA	NA	NA	NA	NA	NA	NA	NA
rDII	TARM1	0.0152547	0.0151316	0.462023	0.313442	NA	NA	NA	NA	NA	NA	NA	NA
rEDIH	TARM1	-0.00466631	0.0146046	0.853448	0.749354	NA	NA	NA	NA	NA	NA	NA	NA
HEI	TARM1	0.0130213	0.0147243	0.553659	0.376556	NA	NA	NA	NA	NA	NA	NA	NA
AMED	TARS1	-0.0111298	0.0149524	0.611839	0.4567	NA	NA	NA	NA	NA	NA	NA	NA
hPDI	TARS1	0.0125755	0.0145416	0.574504	0.387196	NA	NA	NA	NA	NA	NA	NA	NA
rDII	TARS1	-0.0301835	0.0149678	0.100563	0.0437962	NA	NA	NA	NA	NA	NA	NA	NA
rEDIH	TARS1	-0.0115311	0.0144356	0.603002	0.424449	NA	NA	NA	NA	NA	NA	NA	NA
HEI	TARS1	0.0102341	0.0145896	0.651266	0.483046	NA	NA	NA	NA	NA	NA	NA	NA
AMED	TAX1BP1	-0.0337506	0.0148787	0.0795486	0.0233502	NA	NA	NA	NA	NA	NA	NA	NA
hPDI	TAX1BP1	-0.0170013	0.014497	0.434222	0.240954	NA	NA	NA	NA	NA	NA	NA	NA
HEI	SSC4D	-0.0854354	0.0124167	5.38111e-10	6.62743e-12	NA	NA	NA	NA	NA	NA	NA	NA
AMED	SSC5D	-0.0685066	0.0135175	1.25152e-05	4.15318e-07	NA	NA	NA	NA	NA	NA	NA	NA
HEI	TAX1BP1	-0.0174158	0.0145505	0.419324	0.231396	NA	NA	NA	NA	NA	NA	NA	NA
AMED	TBC1D17	-0.00316699	0.0139714	0.89343	0.820684	NA	NA	NA	NA	NA	NA	NA	NA
hPDI	TBC1D17	-0.00221508	0.0136403	0.918847	0.871003	NA	NA	NA	NA	NA	NA	NA	NA
rDII	TBC1D17	-0.0134701	0.0140008	0.486266	0.336044	NA	NA	NA	NA	NA	NA	NA	NA
rEDIH	TBC1D17	-0.0146022	0.0137124	0.469667	0.286974	NA	NA	NA	NA	NA	NA	NA	NA
HEI	TBC1D17	-0.00262487	0.0136514	0.908453	0.847531	NA	NA	NA	NA	NA	NA	NA	NA
AMED	TBC1D23	-0.0262296	0.0138795	0.14813	0.0588365	NA	NA	NA	NA	NA	NA	NA	NA
hPDI	TBC1D23	-0.0106957	0.0135747	0.612735	0.43078	NA	NA	NA	NA	NA	NA	NA	NA
hPDI	SSC5D	-0.056834	0.0132423	0.00029939	1.80269e-05	NA	NA	NA	NA	NA	NA	NA	NA
rEDIH	TBC1D23	-0.0200029	0.0135849	0.283377	0.140961	NA	NA	NA	NA	NA	NA	NA	NA
HEI	TBC1D23	-0.0138665	0.013632	0.495086	0.3091	NA	NA	NA	NA	NA	NA	NA	NA
AMED	TBC1D5	-0.0212514	0.0138842	0.247892	0.125922	0.0889104	0.0446744	0.635817	0.0468117	NA	NA	NA	NA
hPDI	TBC1D5	-0.013863	0.0135638	0.49921	0.306799	0.118903	0.0490797	0.514626	0.015565	NA	NA	NA	NA
rDII	SSC5D	-0.038867	0.0135562	0.0167193	0.00415838	NA	NA	NA	NA	NA	NA	NA	NA
rEDIH	TBC1D5	-0.0131701	0.0136136	0.515982	0.333379	0.00734843	0.0427388	0.998863	0.863517	NA	NA	NA	NA
HEI	TBC1D5	-0.00838539	0.013615	0.689108	0.53799	0.0657008	0.054462	0.995681	0.227932	NA	NA	NA	NA
AMED	TBCA	-0.0186538	0.015004	0.361086	0.213835	NA	NA	NA	NA	NA	NA	NA	NA
hPDI	TBCA	-0.0121574	0.0146305	0.591058	0.406036	NA	NA	NA	NA	NA	NA	NA	NA
rDII	TBCA	-0.0255965	0.0150838	0.174937	0.0897728	NA	NA	NA	NA	NA	NA	NA	NA
rEDIH	TBCA	-0.0367362	0.0144972	0.0537467	0.0113083	NA	NA	NA	NA	NA	NA	NA	NA
HEI	TBCA	-0.0133166	0.0146732	0.541702	0.364162	NA	NA	NA	NA	NA	NA	NA	NA
AMED	TBCB	-0.0193017	0.0139549	0.301853	0.166675	NA	NA	NA	NA	NA	NA	NA	NA
hPDI	TBCB	-0.02007	0.0136303	0.312134	0.140957	NA	NA	NA	NA	NA	NA	NA	NA
rDII	TBCB	-0.0231471	0.0139756	0.187935	0.0977287	NA	NA	NA	NA	NA	NA	NA	NA
rEDIH	TBCB	-0.0277946	0.0136539	0.122159	0.0418343	NA	NA	NA	NA	NA	NA	NA	NA
HEI	TBCB	-0.0172782	0.0136539	0.386542	0.205768	NA	NA	NA	NA	NA	NA	NA	NA
AMED	TBCC	-0.0248963	0.0139545	0.174121	0.0744617	NA	NA	NA	NA	NA	NA	NA	NA
hPDI	TBCC	-0.0181748	0.013634	0.365522	0.182573	NA	NA	NA	NA	NA	NA	NA	NA
rDII	TBCC	-0.0312522	0.0139739	0.0654287	0.0253612	NA	NA	NA	NA	NA	NA	NA	NA
rEDIH	SSC5D	-0.054325	0.0132597	0.00112825	4.24588e-05	NA	NA	NA	NA	NA	NA	NA	NA
HEI	TBCC	-0.023766	0.0136533	0.206649	0.0817971	NA	NA	NA	NA	NA	NA	NA	NA
AMED	TBL1X	-0.0228193	0.0140728	0.217446	0.104966	NA	NA	NA	NA	NA	NA	NA	NA
hPDI	TBL1X	-0.0160481	0.0137654	0.436813	0.243737	NA	NA	NA	NA	NA	NA	NA	NA
rDII	TBL1X	-0.0279337	0.0141245	0.108288	0.048017	NA	NA	NA	NA	NA	NA	NA	NA
rEDIH	TBL1X	-0.0192183	0.0138054	0.315085	0.163956	NA	NA	NA	NA	NA	NA	NA	NA
HEI	TBL1X	-0.0122022	0.0137602	0.553277	0.37524	NA	NA	NA	NA	NA	NA	NA	NA
AMED	TBR1	0.000700976	0.0150787	0.982088	0.962924	NA	NA	NA	NA	NA	NA	NA	NA
hPDI	TBR1	0.00196037	0.0147202	0.934671	0.894061	NA	NA	NA	NA	NA	NA	NA	NA
rDII	TBR1	0.00163862	0.0151452	0.94857	0.913846	NA	NA	NA	NA	NA	NA	NA	NA
rEDIH	TBR1	0.0062019	0.014616	0.807294	0.671349	NA	NA	NA	NA	NA	NA	NA	NA
HEI	TBR1	0.00964381	0.0147364	0.672859	0.512874	NA	NA	NA	NA	NA	NA	NA	NA
AMED	TCL1A	-0.0269343	0.0139081	0.137921	0.0528471	NA	NA	NA	NA	NA	NA	NA	NA
hPDI	TCL1A	-0.0180519	0.0135623	0.36634	0.183233	NA	NA	NA	NA	NA	NA	NA	NA
HEI	SSC5D	-0.0738753	0.013257	8.45539e-07	2.63055e-08	NA	NA	NA	NA	NA	NA	NA	NA
rDII	SSH3	-0.0390247	0.0151361	0.032422	0.00996064	NA	NA	NA	NA	NA	NA	NA	NA
rEDIH	SSNA1	-0.047264	0.0143598	0.01052	0.00100413	NA	NA	NA	NA	NA	NA	NA	NA
AMED	TCL1B	0.00807482	0.014028	0.700546	0.564895	NA	NA	NA	NA	NA	NA	NA	NA
hPDI	TCL1B	0.013577	0.0137038	0.510573	0.321853	NA	NA	NA	NA	NA	NA	NA	NA
rDII	TCL1B	-0.00123164	0.0140569	0.957623	0.930183	NA	NA	NA	NA	NA	NA	NA	NA
rEDIH	TCL1B	0.0107159	0.0137897	0.614965	0.437137	NA	NA	NA	NA	NA	NA	NA	NA
HEI	TCL1B	-0.000186866	0.0137388	0.996648	0.989149	NA	NA	NA	NA	NA	NA	NA	NA
AMED	TCN1	-0.00488137	0.0149414	0.839878	0.743908	NA	NA	NA	NA	NA	NA	NA	NA
hPDI	TCN1	-0.0277903	0.0145747	0.177174	0.0566133	NA	NA	NA	NA	NA	NA	NA	NA
rDII	TCN1	-0.018057	0.0149958	0.36374	0.228598	NA	NA	NA	NA	NA	NA	NA	NA
rEDIH	TCN1	-0.00863276	0.0145322	0.715231	0.552512	NA	NA	NA	NA	NA	NA	NA	NA
HEI	TCN1	-0.00170128	0.0146238	0.945216	0.907391	NA	NA	NA	NA	NA	NA	NA	NA
AMED	TCN2	0.00476259	0.0134386	0.825824	0.723056	NA	NA	NA	NA	NA	NA	NA	NA
hPDI	TCN2	0.0279793	0.0131289	0.124285	0.0331227	NA	NA	NA	NA	NA	NA	NA	NA
rDII	TCN2	-0.0129334	0.0134777	0.487109	0.337293	NA	NA	NA	NA	NA	NA	NA	NA
rEDIH	TCN2	-0.03196	0.0131785	0.0653115	0.0153333	NA	NA	NA	NA	NA	NA	NA	NA
HEI	TCN2	0.00875383	0.0131857	0.666971	0.506789	NA	NA	NA	NA	NA	NA	NA	NA
AMED	TCOF1	-0.0117152	0.0146649	0.584613	0.424409	NA	NA	NA	NA	NA	NA	NA	NA
rDII	ST3GAL1	0.0522968	0.0134055	0.000858226	9.68917e-05	NA	NA	NA	NA	NA	NA	NA	NA
rDII	TCOF1	-0.0163758	0.0146894	0.407022	0.264989	NA	NA	NA	NA	NA	NA	NA	NA
rEDIH	ST3GAL1	0.0383001	0.0130989	0.0248653	0.00347076	NA	NA	NA	NA	NA	NA	NA	NA
HEI	TCOF1	-0.0282605	0.0143406	0.143748	0.0488204	NA	NA	NA	NA	NA	NA	NA	NA
AMED	TCP11	-0.0129062	0.0150601	0.55256	0.391499	NA	NA	NA	NA	NA	NA	NA	NA
hPDI	TCP11	0.00188688	0.0146731	0.936783	0.897684	NA	NA	NA	NA	NA	NA	NA	NA
rDII	TCP11	-0.0112004	0.0151022	0.601501	0.458342	NA	NA	NA	NA	NA	NA	NA	NA
rEDIH	TCP11	0.00250808	0.0145775	0.917054	0.863405	NA	NA	NA	NA	NA	NA	NA	NA
HEI	TCP11	-0.00460596	0.0147229	0.849697	0.754414	NA	NA	NA	NA	NA	NA	NA	NA
HEI	ST3GAL1	0.0367696	0.0131437	0.0258585	0.0051679	NA	NA	NA	NA	NA	NA	NA	NA
hPDI	ST6GAL1	-0.0380769	0.0131825	0.0231373	0.00388656	NA	NA	NA	NA	NA	NA	NA	NA
rDII	TCTN3	-0.0120408	0.0144873	0.554213	0.405943	NA	NA	NA	NA	NA	NA	NA	NA
rDII	ST6GAL1	-0.0334227	0.0135315	0.0401841	0.0135413	NA	NA	NA	NA	NA	NA	NA	NA
HEI	ST6GAL1	-0.0371638	0.0132368	0.0252847	0.0050085	NA	NA	NA	NA	NA	NA	NA	NA
AMED	TDGF1	0.0162763	0.0140854	0.400595	0.247922	NA	NA	NA	NA	NA	NA	NA	NA
hPDI	TDGF1	0.0108239	0.0137477	0.61293	0.431127	NA	NA	NA	NA	NA	NA	NA	NA
rDII	TDGF1	0.00309911	0.0141179	0.892516	0.826257	NA	NA	NA	NA	NA	NA	NA	NA
rEDIH	TDGF1	0.0308753	0.013821	0.0903368	0.0255279	NA	NA	NA	NA	NA	NA	NA	NA
HEI	TDGF1	0.00599245	0.0137643	0.78497	0.663317	NA	NA	NA	NA	NA	NA	NA	NA
AMED	TDO2	-0.0376578	0.0149984	0.0508053	0.01208	NA	NA	NA	NA	NA	NA	NA	NA
AMED	STAB2	-0.0420876	0.0145453	0.0221464	0.00382619	NA	NA	NA	NA	NA	NA	NA	NA
rDII	TDO2	-0.0164762	0.0150728	0.417826	0.274402	NA	NA	NA	NA	NA	NA	NA	NA
rEDIH	TDO2	-0.0296835	0.0145417	0.121623	0.0412807	NA	NA	NA	NA	NA	NA	NA	NA
hPDI	STAB2	-0.0538544	0.0141583	0.0016222	0.000144294	NA	NA	NA	NA	NA	NA	NA	NA
AMED	TDP1	-0.0294523	0.014887	0.129035	0.0479411	NA	NA	NA	NA	NA	NA	NA	NA
rEDIH	STAB2	-0.0400544	0.0140717	0.0293534	0.00443966	NA	NA	NA	NA	NA	NA	NA	NA
rDII	TDP1	-0.0191549	0.0149113	0.325137	0.198997	NA	NA	NA	NA	NA	NA	NA	NA
rEDIH	TDP1	-0.0271451	0.0143731	0.154407	0.0590053	NA	NA	NA	NA	NA	NA	NA	NA
HEI	TDP1	-0.0243744	0.0145274	0.227433	0.0934474	NA	NA	NA	NA	NA	NA	NA	NA
AMED	TDRKH	-0.0315437	0.014086	0.0839007	0.0251731	NA	NA	NA	NA	NA	NA	NA	NA
hPDI	TDRKH	-0.0288173	0.0137477	0.13233	0.0361164	NA	NA	NA	NA	NA	NA	NA	NA
HEI	STAB2	-0.0506483	0.014211	0.00287444	0.000368771	NA	NA	NA	NA	NA	NA	NA	NA
rEDIH	TDRKH	-0.0307722	0.0138263	0.0913349	0.0260813	NA	NA	NA	NA	NA	NA	NA	NA
HEI	TDRKH	-0.0301812	0.0137636	0.0979966	0.028363	NA	NA	NA	NA	NA	NA	NA	NA
AMED	TEF	-0.0114475	0.0151634	0.606535	0.450323	NA	NA	NA	NA	NA	NA	NA	NA
hPDI	TEF	-0.00949329	0.0147672	0.685921	0.520344	NA	NA	NA	NA	NA	NA	NA	NA
rDII	TEF	-0.0263389	0.0151462	0.162604	0.0821055	NA	NA	NA	NA	NA	NA	NA	NA
rEDIH	TEF	-0.0103659	0.0147372	0.656622	0.481852	NA	NA	NA	NA	NA	NA	NA	NA
HEI	TEF	-0.000690533	0.0148062	0.980006	0.962804	NA	NA	NA	NA	NA	NA	NA	NA
AMED	TEK	0.0248628	0.0138388	0.171346	0.0724544	NA	NA	NA	NA	NA	NA	NA	NA
hPDI	TEK	0.0115591	0.0134905	0.579237	0.391574	NA	NA	NA	NA	NA	NA	NA	NA
rDII	TEK	0.0246836	0.0138406	0.150849	0.0745732	NA	NA	NA	NA	NA	NA	NA	NA
rEDIH	TEK	-0.0145761	0.0135735	0.465507	0.282931	NA	NA	NA	NA	NA	NA	NA	NA
HEI	TEK	0.0227804	0.0135533	0.226375	0.0928579	NA	NA	NA	NA	NA	NA	NA	NA
AMED	TERF1	0.00152291	0.0150946	0.957646	0.919641	NA	NA	NA	NA	NA	NA	NA	NA
hPDI	TERF1	-0.000984276	0.0147023	0.971995	0.946627	NA	NA	NA	NA	NA	NA	NA	NA
rDII	TERF1	-0.00350808	0.0151445	0.888487	0.816828	NA	NA	NA	NA	NA	NA	NA	NA
rEDIH	TERF1	0.00357219	0.0146365	0.887542	0.807195	NA	NA	NA	NA	NA	NA	NA	NA
HEI	TERF1	-0.0116479	0.0147208	0.600906	0.428837	NA	NA	NA	NA	NA	NA	NA	NA
AMED	TET2	0.0313366	0.0150855	0.111359	0.037831	NA	NA	NA	NA	NA	NA	NA	NA
hPDI	TET2	0.0153204	0.014688	0.489875	0.296975	NA	NA	NA	NA	NA	NA	NA	NA
rDII	TET2	0.0211331	0.0151439	0.278187	0.162934	NA	NA	NA	NA	NA	NA	NA	NA
rEDIH	TET2	-0.0017088	0.0145993	0.944146	0.906828	NA	NA	NA	NA	NA	NA	NA	NA
HEI	TET2	0.0234171	0.0147432	0.256396	0.112277	NA	NA	NA	NA	NA	NA	NA	NA
AMED	TEX101	-0.00476026	0.0101118	0.757573	0.637834	NA	NA	NA	NA	NA	NA	NA	NA
hPDI	TEX101	-0.00950861	0.00986827	0.524138	0.335319	NA	NA	NA	NA	NA	NA	NA	NA
rDII	TEX101	-0.00331658	0.0101565	0.84001	0.744025	NA	NA	NA	NA	NA	NA	NA	NA
rEDIH	TEX101	0.00964347	0.00980091	0.508862	0.325198	NA	NA	NA	NA	NA	NA	NA	NA
HEI	TEX101	-0.00174503	0.00988296	0.916613	0.859854	NA	NA	NA	NA	NA	NA	NA	NA
AMED	TEX33	0.0167396	0.0150376	0.422756	0.265687	NA	NA	NA	NA	NA	NA	NA	NA
hPDI	TEX33	0.00781775	0.0146521	0.740001	0.593672	NA	NA	NA	NA	NA	NA	NA	NA
rDII	TEX33	-0.0159543	0.0150795	0.437322	0.290105	NA	NA	NA	NA	NA	NA	NA	NA
rEDIH	TEX33	0.0158276	0.0145548	0.458634	0.276893	NA	NA	NA	NA	NA	NA	NA	NA
HEI	TEX33	0.0100835	0.0147011	0.656858	0.492812	NA	NA	NA	NA	NA	NA	NA	NA
AMED	TF	-0.00647532	0.0147777	0.778142	0.661274	NA	NA	NA	NA	NA	NA	NA	NA
hPDI	TF	-0.0251111	0.0143832	0.22153	0.0808993	NA	NA	NA	NA	NA	NA	NA	NA
rDII	TF	-0.00166593	0.0147939	0.947965	0.910345	NA	NA	NA	NA	NA	NA	NA	NA
rEDIH	TF	-0.0248173	0.01433	0.197308	0.0833648	NA	NA	NA	NA	NA	NA	NA	NA
HEI	TF	0.00663684	0.0144406	0.77244	0.645828	NA	NA	NA	NA	NA	NA	NA	NA
AMED	TFAP2A	0.00327296	0.015155	0.897289	0.829024	NA	NA	NA	NA	NA	NA	NA	NA
hPDI	TFAP2A	-0.0214368	0.0147805	0.320965	0.147031	NA	NA	NA	NA	NA	NA	NA	NA
rDII	TFAP2A	-0.0143031	0.0151545	0.494049	0.34531	NA	NA	NA	NA	NA	NA	NA	NA
rEDIH	TFAP2A	0.0172096	0.0147265	0.416182	0.242618	NA	NA	NA	NA	NA	NA	NA	NA
HEI	TFAP2A	-0.00771972	0.0147864	0.737858	0.601638	NA	NA	NA	NA	NA	NA	NA	NA
AMED	TFF1	-0.0235939	0.0132502	0.174662	0.0750259	NA	NA	NA	NA	NA	NA	NA	NA
hPDI	TFF1	-0.0125464	0.012936	0.521305	0.332148	NA	NA	NA	NA	NA	NA	NA	NA
rDII	TFF1	-0.020862	0.0132895	0.214066	0.116517	NA	NA	NA	NA	NA	NA	NA	NA
rEDIH	TFF1	-0.0218531	0.0130102	0.212042	0.0930741	NA	NA	NA	NA	NA	NA	NA	NA
HEI	TFF1	-0.0197196	0.012995	0.282476	0.129206	NA	NA	NA	NA	NA	NA	NA	NA
AMED	TFF2	-0.00864892	0.0129425	0.649554	0.503998	0.0636029	0.0471446	0.638133	0.177575	NA	NA	NA	NA
hPDI	TFF2	0.00337898	0.012643	0.873225	0.789278	-0.0333889	0.0448363	0.878996	0.456618	NA	NA	NA	NA
rDII	TFF2	0.00679576	0.0129809	0.731828	0.600635	0.0911064	0.0464196	0.94783	0.04993	NA	NA	NA	NA
rEDIH	TFF2	-0.0109801	0.0127318	0.571218	0.388499	-0.0133596	0.0408035	0.998608	0.743417	NA	NA	NA	NA
HEI	TFF2	-0.000352868	0.0127009	0.989344	0.977836	0.00535407	0.0374819	0.998108	0.886439	NA	NA	NA	NA
AMED	TFF3	-0.0157508	0.0129076	0.371706	0.222413	NA	NA	NA	NA	NA	NA	NA	NA
rDII	STAT2	-0.0534416	0.0151307	0.00279185	0.000416438	NA	NA	NA	NA	NA	NA	NA	NA
rEDIH	STAT2	-0.0399584	0.014631	0.03717	0.0063365	NA	NA	NA	NA	NA	NA	NA	NA
rEDIH	TFF3	-0.0292614	0.0126663	0.0795022	0.0209159	NA	NA	NA	NA	NA	NA	NA	NA
HEI	TFF3	-0.029071	0.0126617	0.0811665	0.0217147	NA	NA	NA	NA	NA	NA	NA	NA
AMED	STC1	-0.0842938	0.0133255	2.4075e-08	2.71801e-10	NA	NA	NA	NA	NA	NA	NA	NA
hPDI	TFPI	-0.0339186	0.0132102	0.0511453	0.0102669	NA	NA	NA	NA	NA	NA	NA	NA
rDII	TFPI	-0.030054	0.0134965	0.0665534	0.0260021	NA	NA	NA	NA	NA	NA	NA	NA
rEDIH	TFPI	-0.0182928	0.0132385	0.319317	0.167095	NA	NA	NA	NA	NA	NA	NA	NA
hPDI	STC1	-0.0840982	0.0130297	1.01421e-08	1.17972e-10	NA	NA	NA	NA	NA	NA	NA	NA
AMED	TFPI2	-0.0154914	0.0134822	0.404157	0.250597	NA	NA	NA	NA	NA	NA	NA	NA
rDII	STC1	-0.106476	0.0133317	5.43575e-13	1.67368e-15	NA	NA	NA	NA	NA	NA	NA	NA
rEDIH	STC1	-0.063901	0.0130932	6.49081e-05	1.08809e-06	NA	NA	NA	NA	NA	NA	NA	NA
rEDIH	TFPI2	-0.0131705	0.0132038	0.502073	0.318576	NA	NA	NA	NA	NA	NA	NA	NA
HEI	TFPI2	-0.0315883	0.0132017	0.0666715	0.0167563	NA	NA	NA	NA	NA	NA	NA	NA
AMED	TFRC	0.0216988	0.0136931	0.227842	0.113103	NA	NA	NA	NA	NA	NA	NA	NA
hPDI	TFRC	0.0335094	0.0133671	0.0584121	0.01221	NA	NA	NA	NA	NA	NA	NA	NA
rDII	TFRC	-0.00182247	0.0137199	0.936356	0.89433	NA	NA	NA	NA	NA	NA	NA	NA
rEDIH	TFRC	-0.0212438	0.0134244	0.244499	0.113598	NA	NA	NA	NA	NA	NA	NA	NA
HEI	TFRC	0.0320136	0.0134345	0.0679753	0.0172089	NA	NA	NA	NA	NA	NA	NA	NA
AMED	TG	0.0258572	0.014697	0.180026	0.0785813	NA	NA	NA	NA	NA	NA	NA	NA
hPDI	TG	0.0290376	0.0142752	0.144923	0.0419944	NA	NA	NA	NA	NA	NA	NA	NA
rDII	TG	0.0279331	0.0147167	0.123639	0.0577493	NA	NA	NA	NA	NA	NA	NA	NA
rEDIH	TG	0.00992085	0.014193	0.659736	0.484589	NA	NA	NA	NA	NA	NA	NA	NA
HEI	TG	0.0258464	0.0143401	0.188778	0.0715487	NA	NA	NA	NA	NA	NA	NA	NA
HEI	STC1	-0.092492	0.0130448	1.58391e-10	1.50564e-12	NA	NA	NA	NA	NA	NA	NA	NA
AMED	STIP1	-0.0351513	0.0137903	0.046945	0.0108305	NA	NA	NA	NA	NA	NA	NA	NA
rDII	STIP1	-0.0357166	0.013844	0.0322856	0.0099077	NA	NA	NA	NA	NA	NA	NA	NA
rDII	STK11	-0.0340229	0.0139841	0.0433903	0.0150077	NA	NA	NA	NA	NA	NA	NA	NA
rEDIH	STK11	-0.0354688	0.0137181	0.0491289	0.00974847	NA	NA	NA	NA	NA	NA	NA	NA
rDII	STK24	-0.0343548	0.0141246	0.0434331	0.0150374	NA	NA	NA	NA	NA	NA	NA	NA
AMED	STK4	-0.0390853	0.0138864	0.02595	0.00490058	NA	NA	NA	NA	NA	NA	NA	NA
rDII	STK4	-0.051302	0.0139315	0.00175263	0.000233245	NA	NA	NA	NA	NA	NA	NA	NA
rEDIH	TGFB1	-0.0231067	0.0134604	0.201426	0.0860996	-0.0196155	0.0441935	0.998608	0.657234	NA	NA	NA	NA
rEDIH	STK4	-0.0422385	0.0136202	0.0166563	0.00193744	NA	NA	NA	NA	NA	NA	NA	NA
AMED	TGFB2	-0.00463172	0.0149463	0.848699	0.756657	NA	NA	NA	NA	NA	NA	NA	NA
hPDI	TGFB2	-0.00660514	0.0145345	0.782737	0.649529	NA	NA	NA	NA	NA	NA	NA	NA
rDII	TGFB2	-0.00457105	0.0149672	0.850895	0.760071	NA	NA	NA	NA	NA	NA	NA	NA
rEDIH	TGFB2	0.0123323	0.0144289	0.575172	0.392762	NA	NA	NA	NA	NA	NA	NA	NA
HEI	TGFB2	-0.0139438	0.0145824	0.520726	0.339015	NA	NA	NA	NA	NA	NA	NA	NA
AMED	TGFBI	-0.0239815	0.0137736	0.184455	0.0817204	NA	NA	NA	NA	NA	NA	NA	NA
rDII	STX4	-0.0412992	0.0138664	0.0127177	0.00291075	NA	NA	NA	NA	NA	NA	NA	NA
rDII	TGFBI	-0.0265967	0.013747	0.11535	0.0530774	NA	NA	NA	NA	NA	NA	NA	NA
rEDIH	TGFBI	-0.034595	0.0134805	0.0507138	0.0103059	NA	NA	NA	NA	NA	NA	NA	NA
rDII	STXBP1	-0.0399593	0.0149282	0.0258889	0.00745898	NA	NA	NA	NA	NA	NA	NA	NA
AMED	TGFBR1	-0.0186461	0.0150716	0.363945	0.216085	NA	NA	NA	NA	NA	NA	NA	NA
hPDI	TGFBR1	0.00576976	0.014682	0.807957	0.694351	NA	NA	NA	NA	NA	NA	NA	NA
rDII	TGFBR1	-0.0248077	0.0151196	0.192919	0.100915	NA	NA	NA	NA	NA	NA	NA	NA
rEDIH	TGFBR1	-0.0108519	0.0146158	0.633342	0.457835	NA	NA	NA	NA	NA	NA	NA	NA
HEI	TGFBR1	-0.011784	0.0147007	0.597069	0.42283	NA	NA	NA	NA	NA	NA	NA	NA
rDII	SUGP1	-0.0380136	0.0149589	0.0347756	0.0110787	NA	NA	NA	NA	NA	NA	NA	NA
rDII	SUMF1	-0.0379467	0.0151401	0.0371265	0.0122316	NA	NA	NA	NA	NA	NA	NA	NA
AMED	SUMF2	-0.0482291	0.0137016	0.00401785	0.000435082	NA	NA	NA	NA	NA	NA	NA	NA
rEDIH	TGFBR2	-0.0299417	0.0129309	0.0786915	0.0206218	NA	NA	NA	NA	NA	NA	NA	NA
rDII	SUMF2	-0.0707444	0.0137197	5.94894e-06	2.60508e-07	NA	NA	NA	NA	NA	NA	NA	NA
AMED	TGFBR3	-0.0296263	0.0136177	0.0939366	0.0296303	NA	NA	NA	NA	NA	NA	NA	NA
hPDI	TGFBR3	-0.00207386	0.0133174	0.921992	0.876255	NA	NA	NA	NA	NA	NA	NA	NA
AMED	SUOX	-0.0467744	0.0146364	0.0102067	0.00140373	NA	NA	NA	NA	NA	NA	NA	NA
rEDIH	TGFBR3	0.0129509	0.0133619	0.515487	0.332469	NA	NA	NA	NA	NA	NA	NA	NA
HEI	TGFBR3	-0.0094282	0.0133633	0.648446	0.480511	NA	NA	NA	NA	NA	NA	NA	NA
AMED	TGM2	-0.0121112	0.0137481	0.539791	0.378389	NA	NA	NA	NA	NA	NA	NA	NA
hPDI	TGM2	0.0104259	0.0134611	0.620795	0.438654	NA	NA	NA	NA	NA	NA	NA	NA
rDII	TGM2	-0.00133922	0.0138011	0.953697	0.922701	NA	NA	NA	NA	NA	NA	NA	NA
rEDIH	TGM2	-0.00130115	0.0134916	0.955321	0.923174	NA	NA	NA	NA	NA	NA	NA	NA
HEI	TGM2	5.30512e-05	0.0134679	0.9976	0.996857	NA	NA	NA	NA	NA	NA	NA	NA
AMED	TGOLN2	-0.0290807	0.0146377	0.12771	0.0470119	NA	NA	NA	NA	NA	NA	NA	NA
hPDI	TGOLN2	-0.0362716	0.0142488	0.0536329	0.0109401	NA	NA	NA	NA	NA	NA	NA	NA
rDII	TGOLN2	-0.0246494	0.0146755	0.180449	0.0930953	NA	NA	NA	NA	NA	NA	NA	NA
rEDIH	TGOLN2	-0.00322451	0.0142102	0.895563	0.820499	NA	NA	NA	NA	NA	NA	NA	NA
HEI	TGOLN2	-0.0247493	0.0143253	0.211586	0.0841132	NA	NA	NA	NA	NA	NA	NA	NA
AMED	THAP12	0.0164069	0.0151789	0.437487	0.279799	NA	NA	NA	NA	NA	NA	NA	NA
hPDI	THAP12	0.00955399	0.0148076	0.685298	0.518825	NA	NA	NA	NA	NA	NA	NA	NA
rDII	THAP12	0.00217619	0.0151897	0.928991	0.886085	NA	NA	NA	NA	NA	NA	NA	NA
rEDIH	THAP12	0.00534456	0.0147439	0.832985	0.716999	NA	NA	NA	NA	NA	NA	NA	NA
HEI	THAP12	0.00939524	0.0148142	0.681487	0.525978	NA	NA	NA	NA	NA	NA	NA	NA
AMED	THBD	-0.0291965	0.0132976	0.0908568	0.0281616	NA	NA	NA	NA	NA	NA	NA	NA
hPDI	THBD	-0.0269502	0.0129619	0.135085	0.0376469	NA	NA	NA	NA	NA	NA	NA	NA
hPDI	SUOX	-0.0578876	0.0142187	0.000647282	4.75176e-05	NA	NA	NA	NA	NA	NA	NA	NA
rEDIH	THBD	-0.00922248	0.0130499	0.654407	0.479779	NA	NA	NA	NA	NA	NA	NA	NA
rDII	SUOX	-0.0790385	0.0146368	1.92644e-06	6.98606e-08	NA	NA	NA	NA	NA	NA	NA	NA
HEI	SUOX	-0.0515247	0.0142935	0.00252739	0.0003156	NA	NA	NA	NA	NA	NA	NA	NA
hPDI	THBS2	-0.0340827	0.0133694	0.0533364	0.0108205	NA	NA	NA	NA	NA	NA	NA	NA
AMED	SUSD1	-0.0410444	0.0140102	0.0204366	0.00340817	NA	NA	NA	NA	NA	NA	NA	NA
rEDIH	THBS2	-0.0250608	0.013463	0.160287	0.062733	NA	NA	NA	NA	NA	NA	NA	NA
rDII	SUSD1	-0.0457326	0.014036	0.00603886	0.00112802	NA	NA	NA	NA	NA	NA	NA	NA
AMED	SUSD2	0.0342515	0.0132587	0.0434519	0.00981125	NA	NA	NA	NA	NA	NA	NA	NA
hPDI	THBS4	-0.0317146	0.0134038	0.0798923	0.018012	NA	NA	NA	NA	NA	NA	NA	NA
rDII	SV2A	-0.0390753	0.0151231	0.0319747	0.00980133	NA	NA	NA	NA	NA	NA	NA	NA
rEDIH	THBS4	-0.0318473	0.013446	0.0718464	0.017894	NA	NA	NA	NA	NA	NA	NA	NA
rDII	SWAP70	-0.0451745	0.0149058	0.0111874	0.00245313	NA	NA	NA	NA	NA	NA	NA	NA
rEDIH	SWAP70	-0.0447819	0.0143652	0.0161593	0.0018354	NA	NA	NA	NA	NA	NA	NA	NA
hPDI	THOP1	-0.0222905	0.0131789	0.239528	0.0908223	NA	NA	NA	NA	NA	NA	NA	NA
AMED	SYAP1	-0.0489825	0.0150443	0.00873418	0.00113846	NA	NA	NA	NA	NA	NA	NA	NA
rDII	SYAP1	-0.0396195	0.0151326	0.029492	0.00886878	NA	NA	NA	NA	NA	NA	NA	NA
AMED	SYTL4	-0.0491908	0.0148602	0.00754045	0.00093901	NA	NA	NA	NA	NA	NA	NA	NA
rDII	SYTL4	-0.0539196	0.0148826	0.00210269	0.000294218	NA	NA	NA	NA	NA	NA	NA	NA
hPDI	THPO	-0.0299705	0.013622	0.109412	0.0278389	NA	NA	NA	NA	NA	NA	NA	NA
rEDIH	SYTL4	-0.0380655	0.0143992	0.043978	0.00822989	NA	NA	NA	NA	NA	NA	NA	NA
rEDIH	THPO	-0.0280245	0.0137076	0.121063	0.0409578	NA	NA	NA	NA	NA	NA	NA	NA
HEI	THPO	-0.023082	0.0136579	0.224328	0.0910831	NA	NA	NA	NA	NA	NA	NA	NA
AMED	THRAP3	-0.00330269	0.0151234	0.897033	0.827141	NA	NA	NA	NA	NA	NA	NA	NA
hPDI	THRAP3	-0.0154208	0.0147262	0.487714	0.295077	NA	NA	NA	NA	NA	NA	NA	NA
rDII	THRAP3	-0.00383088	0.0151103	0.878626	0.799871	NA	NA	NA	NA	NA	NA	NA	NA
rEDIH	THRAP3	0.0153721	0.0146966	0.479538	0.29563	NA	NA	NA	NA	NA	NA	NA	NA
HEI	THRAP3	-0.00823015	0.0147659	0.715623	0.577297	NA	NA	NA	NA	NA	NA	NA	NA
AMED	THSD1	0.0089806	0.0151292	0.690838	0.552812	NA	NA	NA	NA	NA	NA	NA	NA
hPDI	THSD1	-0.0194469	0.01475	0.370731	0.187425	NA	NA	NA	NA	NA	NA	NA	NA
rDII	THSD1	0.00393501	0.0151749	0.87717	0.795407	NA	NA	NA	NA	NA	NA	NA	NA
rEDIH	THSD1	-0.0138855	0.0146815	0.527473	0.34431	NA	NA	NA	NA	NA	NA	NA	NA
HEI	THSD1	0.0148403	0.014765	0.499164	0.314902	NA	NA	NA	NA	NA	NA	NA	NA
AMED	THTPA	-0.0127694	0.0149439	0.553702	0.392877	NA	NA	NA	NA	NA	NA	NA	NA
hPDI	THTPA	-0.000850992	0.0145321	0.974987	0.953305	NA	NA	NA	NA	NA	NA	NA	NA
rDII	THTPA	-0.024413	0.0149571	0.195825	0.102702	NA	NA	NA	NA	NA	NA	NA	NA
rEDIH	THTPA	-0.023629	0.0144211	0.226041	0.101382	NA	NA	NA	NA	NA	NA	NA	NA
HEI	THTPA	-0.00411983	0.0145853	0.865546	0.777599	NA	NA	NA	NA	NA	NA	NA	NA
AMED	THY1	-0.0211404	0.0134376	0.232166	0.115725	NA	NA	NA	NA	NA	NA	NA	NA
hPDI	THY1	-0.0114181	0.0130985	0.570785	0.383405	NA	NA	NA	NA	NA	NA	NA	NA
HEI	SYTL4	-0.0374238	0.0145431	0.0443551	0.0101028	NA	NA	NA	NA	NA	NA	NA	NA
rEDIH	THY1	-0.0306901	0.0131807	0.0769816	0.0199258	NA	NA	NA	NA	NA	NA	NA	NA
HEI	THY1	-0.0252851	0.0131653	0.156677	0.0548344	NA	NA	NA	NA	NA	NA	NA	NA
AMED	TIA1	-0.0245665	0.0140473	0.182594	0.0803752	NA	NA	NA	NA	NA	NA	NA	NA
hPDI	TIA1	-0.0117928	0.0137229	0.578059	0.390185	NA	NA	NA	NA	NA	NA	NA	NA
rDII	TIA1	-0.0228829	0.0140783	0.19753	0.104137	NA	NA	NA	NA	NA	NA	NA	NA
rDII	TAB2	-0.0369977	0.0151013	0.041866	0.014323	NA	NA	NA	NA	NA	NA	NA	NA
HEI	TIA1	-0.0175422	0.013757	0.382756	0.202312	NA	NA	NA	NA	NA	NA	NA	NA
HEI	TACSTD2	0.0385514	0.0143565	0.0341162	0.00727143	NA	NA	NA	NA	NA	NA	NA	NA
hPDI	TIE1	0.0270812	0.0134717	0.150573	0.0444559	NA	NA	NA	NA	NA	NA	NA	NA
rDII	TIE1	0.032287	0.0138252	0.0535829	0.0195597	NA	NA	NA	NA	NA	NA	NA	NA
rEDIH	TIE1	0.010783	0.0135313	0.603825	0.425549	NA	NA	NA	NA	NA	NA	NA	NA
HEI	TIE1	0.0338	0.0135253	0.0527275	0.0124829	NA	NA	NA	NA	NA	NA	NA	NA
AMED	TIGAR	-0.0301599	0.014091	0.0995863	0.0323702	NA	NA	NA	NA	NA	NA	NA	NA
hPDI	TIGAR	-0.00552099	0.0137609	0.803793	0.688283	NA	NA	NA	NA	NA	NA	NA	NA
rDII	TIGAR	-0.0236264	0.0141326	0.183061	0.0946307	NA	NA	NA	NA	NA	NA	NA	NA
rEDIH	TIGAR	0.00137261	0.0138674	0.954499	0.921157	NA	NA	NA	NA	NA	NA	NA	NA
HEI	TIGAR	-0.016933	0.0137762	0.405112	0.21907	NA	NA	NA	NA	NA	NA	NA	NA
AMED	TIGIT	-0.0144335	0.0150548	0.498098	0.337745	NA	NA	NA	NA	NA	NA	NA	NA
AMED	TAFA5	-0.037346	0.0134535	0.0281751	0.0055232	NA	NA	NA	NA	NA	NA	NA	NA
rDII	TAFA5	-0.0580896	0.0134693	0.000194971	1.64088e-05	NA	NA	NA	NA	NA	NA	NA	NA
rEDIH	TIGIT	-0.00833944	0.0145722	0.727424	0.567157	NA	NA	NA	NA	NA	NA	NA	NA
HEI	TIGIT	-0.0269142	0.0147129	0.180781	0.0674197	NA	NA	NA	NA	NA	NA	NA	NA
AMED	TIMD4	-0.0093745	0.0136503	0.640074	0.492264	NA	NA	NA	NA	NA	NA	NA	NA
hPDI	TIMD4	-0.0339201	0.0133266	0.0536329	0.0109462	NA	NA	NA	NA	NA	NA	NA	NA
rDII	TIMD4	-0.0229658	0.0136646	0.180269	0.0928841	NA	NA	NA	NA	NA	NA	NA	NA
HEI	TAFA5	-0.0350054	0.0132113	0.0367909	0.00808066	NA	NA	NA	NA	NA	NA	NA	NA
HEI	TIMD4	-0.0312018	0.0133877	0.075887	0.019809	NA	NA	NA	NA	NA	NA	NA	NA
AMED	TALDO1	-0.0454089	0.0145911	0.0128214	0.0018686	NA	NA	NA	NA	NA	NA	NA	NA
hPDI	TIMM10	-0.0236975	0.0144906	0.256672	0.102036	NA	NA	NA	NA	NA	NA	NA	NA
rDII	TALDO1	-0.04396	0.0146135	0.0118436	0.00264181	NA	NA	NA	NA	NA	NA	NA	NA
rEDIH	TIMM10	-0.0318612	0.0143975	0.0925827	0.0269468	NA	NA	NA	NA	NA	NA	NA	NA
HEI	TIMM10	-0.0302638	0.0145417	0.119964	0.0374709	NA	NA	NA	NA	NA	NA	NA	NA
AMED	TIMM8A	-0.025161	0.0148618	0.197454	0.0905194	NA	NA	NA	NA	NA	NA	NA	NA
hPDI	TIMM8A	0.00621267	0.0144907	0.794138	0.668134	NA	NA	NA	NA	NA	NA	NA	NA
rDII	TIMM8A	-0.0318681	0.0148955	0.0786482	0.0324494	NA	NA	NA	NA	NA	NA	NA	NA
rEDIH	TIMM8A	-0.0246028	0.0143653	0.202099	0.086841	NA	NA	NA	NA	NA	NA	NA	NA
HEI	TIMM8A	-0.00967042	0.0145319	0.666971	0.505788	NA	NA	NA	NA	NA	NA	NA	NA
rEDIH	TALDO1	-0.042971	0.0141102	0.0190977	0.0023364	NA	NA	NA	NA	NA	NA	NA	NA
rDII	TARBP2	-0.0357251	0.0141041	0.0352964	0.0113388	NA	NA	NA	NA	NA	NA	NA	NA
rDII	TAX1BP1	-0.0564659	0.0149008	0.00122393	0.000152835	NA	NA	NA	NA	NA	NA	NA	NA
rEDIH	TAX1BP1	-0.0385028	0.0143788	0.0414858	0.00743706	NA	NA	NA	NA	NA	NA	NA	NA
rDII	TBC1D23	-0.0405201	0.0139034	0.015114	0.00357815	NA	NA	NA	NA	NA	NA	NA	NA
AMED	TIMP2	-0.00951028	0.0147852	0.662323	0.520106	NA	NA	NA	NA	NA	NA	NA	NA
hPDI	TIMP2	-0.00919204	0.0144123	0.688416	0.52364	NA	NA	NA	NA	NA	NA	NA	NA
rDII	TIMP2	-0.0233339	0.0148077	0.212067	0.115138	NA	NA	NA	NA	NA	NA	NA	NA
rEDIH	TIMP2	-0.00016332	0.0143213	0.99288	0.990902	NA	NA	NA	NA	NA	NA	NA	NA
HEI	TIMP2	-0.0166755	0.0144618	0.435458	0.248939	NA	NA	NA	NA	NA	NA	NA	NA
rEDIH	TBCC	-0.0369343	0.0136511	0.0391242	0.00683971	NA	NA	NA	NA	NA	NA	NA	NA
hPDI	TIMP3	-0.0332831	0.0134533	0.0632393	0.0133921	0.0540045	0.0475408	0.806145	0.256214	NA	NA	NA	NA
rDII	TIMP3	-0.0305788	0.0138081	0.0681408	0.026832	-0.0189269	0.0520332	0.950644	0.716115	NA	NA	NA	NA
rEDIH	TIMP3	-0.0242192	0.0135437	0.18008	0.0737957	0.0427003	0.0470605	0.975159	0.364416	NA	NA	NA	NA
HEI	TIMP3	-0.0284819	0.0135079	0.114405	0.03503	0.0352281	0.0427597	0.995681	0.410192	NA	NA	NA	NA
rDII	TCL1A	-0.046238	0.0139255	0.00505741	0.0009049	NA	NA	NA	NA	NA	NA	NA	NA
hPDI	TIMP4	0.00215548	0.0124441	0.916167	0.862491	NA	NA	NA	NA	NA	NA	NA	NA
rEDIH	TCL1A	-0.0483046	0.0136044	0.00526881	0.000387545	NA	NA	NA	NA	NA	NA	NA	NA
rEDIH	TIMP4	-0.0090996	0.0127994	0.65128	0.477151	NA	NA	NA	NA	NA	NA	NA	NA
HEI	TIMP4	-0.0179851	0.0127803	0.328829	0.159412	NA	NA	NA	NA	NA	NA	NA	NA
AMED	TINAGL1	-0.0139349	0.0134064	0.457292	0.298656	NA	NA	NA	NA	NA	NA	NA	NA
hPDI	TINAGL1	0.00010506	0.0130994	0.99632	0.993601	NA	NA	NA	NA	NA	NA	NA	NA
HEI	TCL1A	-0.0394729	0.0136048	0.0200424	0.0037301	NA	NA	NA	NA	NA	NA	NA	NA
rEDIH	TINAGL1	0.00603828	0.013147	0.791626	0.646046	NA	NA	NA	NA	NA	NA	NA	NA
HEI	TINAGL1	-0.0132459	0.0131318	0.498308	0.313169	NA	NA	NA	NA	NA	NA	NA	NA
AMED	TJAP1	-0.0276474	0.0138507	0.125539	0.0459717	NA	NA	NA	NA	NA	NA	NA	NA
hPDI	TJAP1	-0.0147236	0.0134987	0.471646	0.275436	NA	NA	NA	NA	NA	NA	NA	NA
hPDI	TCOF1	-0.0384792	0.014275	0.0378889	0.00705151	NA	NA	NA	NA	NA	NA	NA	NA
rEDIH	TJAP1	-0.0186561	0.0135851	0.322981	0.169722	NA	NA	NA	NA	NA	NA	NA	NA
HEI	TJAP1	-0.0169976	0.0135674	0.393577	0.210321	NA	NA	NA	NA	NA	NA	NA	NA
AMED	TJP3	0.00779318	0.01517	0.735557	0.60747	NA	NA	NA	NA	NA	NA	NA	NA
hPDI	TJP3	-0.00967488	0.0147943	0.681318	0.513171	NA	NA	NA	NA	NA	NA	NA	NA
rDII	TJP3	0.00430519	0.0151711	0.862777	0.776595	NA	NA	NA	NA	NA	NA	NA	NA
rEDIH	TJP3	0.0062955	0.0147433	0.806528	0.669393	NA	NA	NA	NA	NA	NA	NA	NA
HEI	TJP3	-0.00252416	0.0148018	0.919326	0.8646	NA	NA	NA	NA	NA	NA	NA	NA
AMED	TK1	-0.0224886	0.015049	0.259214	0.13515	NA	NA	NA	NA	NA	NA	NA	NA
hPDI	TK1	-0.0353661	0.0146546	0.0722589	0.015846	NA	NA	NA	NA	NA	NA	NA	NA
rDII	TK1	-0.0354985	0.0150855	0.0516878	0.0186557	NA	NA	NA	NA	NA	NA	NA	NA
rEDIH	TK1	0.00349575	0.0145691	0.889305	0.810385	NA	NA	NA	NA	NA	NA	NA	NA
HEI	TK1	-0.0151103	0.0147129	0.490321	0.30447	NA	NA	NA	NA	NA	NA	NA	NA
AMED	TLR1	0.0267416	0.0150458	0.175187	0.0755767	NA	NA	NA	NA	NA	NA	NA	NA
hPDI	TLR1	0.0124881	0.0146396	0.580888	0.393684	NA	NA	NA	NA	NA	NA	NA	NA
rDII	TLR1	0.00247998	0.0151008	0.919553	0.869558	NA	NA	NA	NA	NA	NA	NA	NA
rEDIH	TLR1	-0.0021484	0.0145942	0.930065	0.882973	NA	NA	NA	NA	NA	NA	NA	NA
HEI	TLR1	0.0250731	0.0146746	0.218415	0.0875905	NA	NA	NA	NA	NA	NA	NA	NA
AMED	TLR2	-0.0226978	0.0150687	0.254459	0.132061	NA	NA	NA	NA	NA	NA	NA	NA
hPDI	TLR2	-0.0215321	0.0146804	0.314161	0.142517	NA	NA	NA	NA	NA	NA	NA	NA
rDII	TLR2	-0.024267	0.01511	0.202491	0.108336	NA	NA	NA	NA	NA	NA	NA	NA
rEDIH	TLR2	-0.0129308	0.014587	0.557	0.375416	NA	NA	NA	NA	NA	NA	NA	NA
HEI	TLR2	-0.00925481	0.0147333	0.683578	0.529931	NA	NA	NA	NA	NA	NA	NA	NA
AMED	TLR3	-0.00465009	0.0137809	0.83395	0.735805	0.014274	0.0417842	0.90669	0.732707	NA	NA	NA	NA
hPDI	TLR3	-0.0200946	0.0134303	0.303096	0.134654	-0.0146293	0.0438072	0.953981	0.738481	NA	NA	NA	NA
rEDIH	TCOF1	-0.0390981	0.0141939	0.0352602	0.00589881	NA	NA	NA	NA	NA	NA	NA	NA
rEDIH	TLR3	-0.0222899	0.0135038	0.222132	0.0988689	0.000190144	0.0390066	0.998863	0.996111	NA	NA	NA	NA
HEI	TLR3	-0.0133069	0.0134934	0.50767	0.324089	0.024401	0.0411252	0.995681	0.553076	NA	NA	NA	NA
AMED	TLR4	0.0164275	0.0150964	0.434812	0.276576	NA	NA	NA	NA	NA	NA	NA	NA
hPDI	TLR4	0.0151454	0.0147042	0.495439	0.30306	NA	NA	NA	NA	NA	NA	NA	NA
rDII	TLR4	-0.0108437	0.0151475	0.616191	0.474106	NA	NA	NA	NA	NA	NA	NA	NA
rEDIH	TLR4	0.0149725	0.0146386	0.490017	0.306449	NA	NA	NA	NA	NA	NA	NA	NA
HEI	TLR4	0.0187934	0.0147229	0.382131	0.201851	NA	NA	NA	NA	NA	NA	NA	NA
AMED	TMCO5A	-0.0263866	0.0150769	0.182485	0.0801611	NA	NA	NA	NA	NA	NA	NA	NA
hPDI	TMCO5A	-0.0119194	0.0147215	0.602262	0.418177	NA	NA	NA	NA	NA	NA	NA	NA
rDII	TMCO5A	-0.030435	0.0151418	0.101536	0.0444879	NA	NA	NA	NA	NA	NA	NA	NA
rEDIH	TMCO5A	0.00412573	0.0146191	0.8696	0.777792	NA	NA	NA	NA	NA	NA	NA	NA
HEI	TMCO5A	-0.00373458	0.0147401	0.8801	0.799999	NA	NA	NA	NA	NA	NA	NA	NA
AMED	TMED1	0.0271645	0.0150616	0.170006	0.0713642	NA	NA	NA	NA	NA	NA	NA	NA
hPDI	TMED1	0.0325948	0.01467	0.105232	0.0263391	NA	NA	NA	NA	NA	NA	NA	NA
rDII	TMED1	0.0145795	0.0151071	0.485072	0.334555	NA	NA	NA	NA	NA	NA	NA	NA
rEDIH	TMED1	0.0156583	0.0145811	0.465507	0.282933	NA	NA	NA	NA	NA	NA	NA	NA
HEI	TMED1	0.0282073	0.0147227	0.157428	0.0554377	NA	NA	NA	NA	NA	NA	NA	NA
AMED	TMED10	0.0190957	0.0151395	0.353295	0.20726	NA	NA	NA	NA	NA	NA	NA	NA
hPDI	TMED10	0.00496505	0.014745	0.836492	0.736337	NA	NA	NA	NA	NA	NA	NA	NA
rDII	TMED10	0.0158321	0.0151272	0.442931	0.295338	NA	NA	NA	NA	NA	NA	NA	NA
rEDIH	TMED10	-0.00029857	0.0147164	0.988429	0.983814	NA	NA	NA	NA	NA	NA	NA	NA
HEI	TMED10	0.00089107	0.0147845	0.975473	0.951943	NA	NA	NA	NA	NA	NA	NA	NA
AMED	TMED4	-0.00736619	0.0151613	0.749078	0.627094	NA	NA	NA	NA	NA	NA	NA	NA
hPDI	TMED4	0.00347363	0.014764	0.889563	0.814004	NA	NA	NA	NA	NA	NA	NA	NA
rDII	TMED4	0.0158085	0.0151468	0.443813	0.296685	NA	NA	NA	NA	NA	NA	NA	NA
rEDIH	TMED4	-0.00673041	0.0147351	0.792107	0.647865	NA	NA	NA	NA	NA	NA	NA	NA
HEI	TMED4	-0.00171634	0.0148037	0.945216	0.907705	NA	NA	NA	NA	NA	NA	NA	NA
AMED	TMED8	-0.026559	0.0149661	0.175811	0.0760264	NA	NA	NA	NA	NA	NA	NA	NA
hPDI	TMED8	-0.00684513	0.0145446	0.774866	0.637925	NA	NA	NA	NA	NA	NA	NA	NA
rDII	TMED8	-0.0326637	0.0149641	0.0726349	0.0290988	NA	NA	NA	NA	NA	NA	NA	NA
rEDIH	TMED8	-0.0335524	0.0144212	0.0771305	0.0200281	NA	NA	NA	NA	NA	NA	NA	NA
HEI	TMED8	-0.0142186	0.0145994	0.512763	0.330147	NA	NA	NA	NA	NA	NA	NA	NA
AMED	TMEM106A	-0.0256789	0.014925	0.189976	0.0854014	NA	NA	NA	NA	NA	NA	NA	NA
hPDI	TMEM106A	-0.00328063	0.0145178	0.894027	0.821233	NA	NA	NA	NA	NA	NA	NA	NA
rDII	TMEM106A	-0.0245359	0.0149463	0.192706	0.100737	NA	NA	NA	NA	NA	NA	NA	NA
rEDIH	TMEM106A	-0.0228868	0.01441	0.243269	0.112294	NA	NA	NA	NA	NA	NA	NA	NA
HEI	TMEM106A	-0.00849769	0.0145669	0.703088	0.55968	NA	NA	NA	NA	NA	NA	NA	NA
AMED	TMEM132A	-0.0285727	0.0150955	0.147531	0.0584469	NA	NA	NA	NA	NA	NA	NA	NA
hPDI	TMEM132A	-0.0284964	0.014702	0.167945	0.0526512	NA	NA	NA	NA	NA	NA	NA	NA
rDII	TMEM132A	-0.0158105	0.015142	0.44372	0.296471	NA	NA	NA	NA	NA	NA	NA	NA
rEDIH	TMEM132A	-0.0154022	0.0146431	0.475681	0.292927	NA	NA	NA	NA	NA	NA	NA	NA
HEI	TMEM132A	-0.016823	0.0147419	0.441418	0.253857	NA	NA	NA	NA	NA	NA	NA	NA
AMED	TMEM25	0.00590244	0.014872	0.801098	0.691471	NA	NA	NA	NA	NA	NA	NA	NA
hPDI	TMEM25	0.0346815	0.0144816	0.0751693	0.0166643	NA	NA	NA	NA	NA	NA	NA	NA
rDII	TMEM25	0.0030313	0.0149018	0.899766	0.838817	NA	NA	NA	NA	NA	NA	NA	NA
rEDIH	TMEM25	0.025893	0.0143506	0.176181	0.0712438	NA	NA	NA	NA	NA	NA	NA	NA
HEI	TMEM25	0.00882452	0.0145274	0.693241	0.543588	NA	NA	NA	NA	NA	NA	NA	NA
AMED	TMOD4	0.0228647	0.0151683	0.254417	0.131778	NA	NA	NA	NA	NA	NA	NA	NA
hPDI	TMOD4	0.022778	0.0147997	0.287514	0.123853	NA	NA	NA	NA	NA	NA	NA	NA
rDII	TMOD4	0.0188699	0.0151776	0.343609	0.21383	NA	NA	NA	NA	NA	NA	NA	NA
rEDIH	TMOD4	0.00945903	0.0147371	0.690972	0.521	NA	NA	NA	NA	NA	NA	NA	NA
HEI	TMOD4	0.0219409	0.0148016	0.296447	0.13832	NA	NA	NA	NA	NA	NA	NA	NA
AMED	TMPRSS11B	-0.00514144	0.0151438	0.833472	0.734242	NA	NA	NA	NA	NA	NA	NA	NA
hPDI	TMPRSS11B	0.00509883	0.0147741	0.834513	0.730021	NA	NA	NA	NA	NA	NA	NA	NA
rDII	TMPRSS11B	-0.00755721	0.0151444	0.742828	0.617795	NA	NA	NA	NA	NA	NA	NA	NA
rEDIH	TMPRSS11B	0.00941528	0.0147172	0.691524	0.522369	NA	NA	NA	NA	NA	NA	NA	NA
HEI	TMPRSS11B	-0.0144076	0.0147745	0.512258	0.329528	NA	NA	NA	NA	NA	NA	NA	NA
AMED	TMPRSS11D	-0.0245392	0.0145213	0.198461	0.091117	NA	NA	NA	NA	NA	NA	NA	NA
AMED	TCTN3	-0.0470625	0.0144473	0.00872798	0.00113168	NA	NA	NA	NA	NA	NA	NA	NA
rDII	TMPRSS11D	-0.0287168	0.0145535	0.108703	0.0485317	NA	NA	NA	NA	NA	NA	NA	NA
rEDIH	TMPRSS11D	-0.0175551	0.014054	0.377515	0.211682	NA	NA	NA	NA	NA	NA	NA	NA
HEI	TMPRSS11D	-0.0146344	0.0141935	0.4897	0.302565	NA	NA	NA	NA	NA	NA	NA	NA
AMED	TMPRSS15	0.00339424	0.0138024	0.884757	0.805755	NA	NA	NA	NA	NA	NA	NA	NA
hPDI	TMPRSS15	0.0250766	0.0134942	0.189249	0.0631758	NA	NA	NA	NA	NA	NA	NA	NA
rDII	TMPRSS15	-0.0257953	0.013828	0.130743	0.0621735	NA	NA	NA	NA	NA	NA	NA	NA
rEDIH	TMPRSS15	0.0073134	0.0135074	0.745239	0.588229	NA	NA	NA	NA	NA	NA	NA	NA
HEI	TMPRSS15	0.0206675	0.0135502	0.279754	0.127254	NA	NA	NA	NA	NA	NA	NA	NA
AMED	TMPRSS5	0.0283038	0.0137794	0.115771	0.0400177	NA	NA	NA	NA	NA	NA	NA	NA
hPDI	TMPRSS5	0.0272221	0.0134522	0.14755	0.0430586	NA	NA	NA	NA	NA	NA	NA	NA
rDII	TMPRSS5	0.000908552	0.0138088	0.969948	0.947543	NA	NA	NA	NA	NA	NA	NA	NA
rEDIH	TMPRSS5	0.0300954	0.0134846	0.0906078	0.0256665	NA	NA	NA	NA	NA	NA	NA	NA
HEI	TMPRSS5	0.0276274	0.0134933	0.126643	0.0406578	NA	NA	NA	NA	NA	NA	NA	NA
hPDI	TCTN3	-0.0685667	0.0140176	2.93288e-05	1.03348e-06	NA	NA	NA	NA	NA	NA	NA	NA
rEDIH	TCTN3	-0.0588851	0.0139831	0.000795918	2.5868e-05	NA	NA	NA	NA	NA	NA	NA	NA
HEI	TCTN3	-0.0554334	0.0141256	0.000845194	8.81917e-05	NA	NA	NA	NA	NA	NA	NA	NA
hPDI	TDO2	-0.0505384	0.0146206	0.00474392	0.000551808	NA	NA	NA	NA	NA	NA	NA	NA
HEI	TDO2	-0.0416714	0.0146559	0.0234464	0.00448394	NA	NA	NA	NA	NA	NA	NA	NA
AMED	TNC	-0.0198489	0.0138146	0.280814	0.150831	NA	NA	NA	NA	NA	NA	NA	NA
hPDI	TNC	-0.0173399	0.013478	0.38593	0.198312	NA	NA	NA	NA	NA	NA	NA	NA
rDII	TNC	-0.0276465	0.0138296	0.104001	0.0456493	NA	NA	NA	NA	NA	NA	NA	NA
rEDIH	TNC	0.0145472	0.0135412	0.465507	0.28274	NA	NA	NA	NA	NA	NA	NA	NA
HEI	TNC	-0.016333	0.0135557	0.415779	0.228301	NA	NA	NA	NA	NA	NA	NA	NA
hPDI	TDP1	-0.0443447	0.0144544	0.0144667	0.00216778	NA	NA	NA	NA	NA	NA	NA	NA
rDII	TDRKH	-0.0353881	0.014115	0.0370742	0.0122016	NA	NA	NA	NA	NA	NA	NA	NA
rDII	TNF	-0.0310811	0.0138282	0.0639611	0.0246391	-0.0204506	0.0517418	0.950644	0.692737	NA	NA	NA	NA
rEDIH	TNF	-0.0161109	0.0135687	0.406434	0.235138	-0.0769712	0.0526055	0.975159	0.143697	NA	NA	NA	NA
hPDI	TFF3	-0.0369137	0.0126453	0.0217319	0.0035241	NA	NA	NA	NA	NA	NA	NA	NA
rDII	TFF3	-0.0337757	0.0129192	0.0297728	0.00896341	NA	NA	NA	NA	NA	NA	NA	NA
hPDI	TNFAIP2	-0.0266133	0.0144318	0.192995	0.065234	NA	NA	NA	NA	NA	NA	NA	NA
AMED	TFPI	-0.0495641	0.0135088	0.00259404	0.000245826	NA	NA	NA	NA	NA	NA	NA	NA
HEI	TFPI	-0.0335873	0.0132793	0.0492503	0.0114575	NA	NA	NA	NA	NA	NA	NA	NA
HEI	TNFAIP2	-0.0270705	0.0144857	0.169069	0.0617164	NA	NA	NA	NA	NA	NA	NA	NA
AMED	TNFAIP8	-0.0194745	0.0140181	0.299602	0.164817	-0.00147325	0.0338444	0.990265	0.965287	NA	NA	NA	NA
hPDI	TNFAIP8	-0.00821431	0.0136778	0.708657	0.548161	-0.0389503	0.0429322	0.868119	0.364468	NA	NA	NA	NA
rDII	TNFAIP8	-0.0268943	0.0140675	0.120883	0.0559543	-0.0272497	0.0395778	0.94783	0.491274	NA	NA	NA	NA
hPDI	TFPI2	-0.0382243	0.013124	0.0220108	0.00359943	NA	NA	NA	NA	NA	NA	NA	NA
HEI	TNFAIP8	-0.0295774	0.0137367	0.105573	0.0313505	-0.0202771	0.0403209	0.995681	0.615138	NA	NA	NA	NA
AMED	TNFAIP8L2	-0.0307441	0.0150564	0.117993	0.0412147	NA	NA	NA	NA	NA	NA	NA	NA
hPDI	TNFAIP8L2	-0.0246478	0.0146786	0.242675	0.0931862	NA	NA	NA	NA	NA	NA	NA	NA
rDII	TFPI2	-0.0488641	0.013454	0.00204378	0.000283877	NA	NA	NA	NA	NA	NA	NA	NA
rEDIH	TNFAIP8L2	-0.0320377	0.0145543	0.0941176	0.0277669	NA	NA	NA	NA	NA	NA	NA	NA
HEI	TNFAIP8L2	-0.023549	0.0147258	0.254033	0.109852	NA	NA	NA	NA	NA	NA	NA	NA
hPDI	TGFBI	-0.0456453	0.0134359	0.00575849	0.000685581	NA	NA	NA	NA	NA	NA	NA	NA
HEI	TGFBI	-0.0436211	0.0135178	0.00814016	0.00125876	NA	NA	NA	NA	NA	NA	NA	NA
AMED	TGFBR2	-0.0780786	0.0131504	1.99707e-07	3.07451e-09	NA	NA	NA	NA	NA	NA	NA	NA
hPDI	TGFBR2	-0.0675201	0.0127973	5.26965e-06	1.37015e-07	NA	NA	NA	NA	NA	NA	NA	NA
rDII	TGFBR2	-0.086175	0.0131428	4.74085e-09	6.00107e-11	NA	NA	NA	NA	NA	NA	NA	NA
HEI	TGFBR2	-0.070847	0.0128844	1.21143e-06	4.00052e-08	NA	NA	NA	NA	NA	NA	NA	NA
rDII	TGFBR3	-0.0368402	0.0136502	0.024657	0.00697875	NA	NA	NA	NA	NA	NA	NA	NA
rDII	THBD	-0.042389	0.0133413	0.00758645	0.00149497	NA	NA	NA	NA	NA	NA	NA	NA
HEI	THBD	-0.0347433	0.0130195	0.0352802	0.00764021	NA	NA	NA	NA	NA	NA	NA	NA
AMED	THBS2	-0.0400293	0.0136962	0.0206122	0.00348485	NA	NA	NA	NA	NA	NA	NA	NA
AMED	TNFRSF10C	-0.0298026	0.0138481	0.0976397	0.0314331	NA	NA	NA	NA	NA	NA	NA	NA
hPDI	TNFRSF10C	-0.0136741	0.0135079	0.502387	0.311435	NA	NA	NA	NA	NA	NA	NA	NA
rDII	TNFRSF10C	-0.0189175	0.0138798	0.291306	0.172956	NA	NA	NA	NA	NA	NA	NA	NA
rEDIH	TNFRSF10C	-0.0282272	0.0135946	0.1153	0.0379075	NA	NA	NA	NA	NA	NA	NA	NA
rDII	THBS2	-0.0740139	0.013715	1.93381e-06	7.07893e-08	NA	NA	NA	NA	NA	NA	NA	NA
HEI	THBS2	-0.0474277	0.0134338	0.00320843	0.000418205	NA	NA	NA	NA	NA	NA	NA	NA
AMED	THBS4	-0.0440568	0.0137017	0.0097199	0.00131017	NA	NA	NA	NA	NA	NA	NA	NA
rDII	THBS4	-0.0481054	0.0137091	0.00297177	0.000453442	NA	NA	NA	NA	NA	NA	NA	NA
HEI	THBS4	-0.0531703	0.013448	0.000759098	7.79094e-05	NA	NA	NA	NA	NA	NA	NA	NA
AMED	THOP1	-0.0526701	0.0134648	0.00116644	9.27785e-05	NA	NA	NA	NA	NA	NA	NA	NA
AMED	TNFRSF11B	-0.0240787	0.0125731	0.142636	0.0555318	0.0637557	0.0510905	0.664631	0.212328	NA	NA	NA	NA
hPDI	TNFRSF11B	-0.0109341	0.012282	0.561399	0.37337	0.00188934	0.0471123	0.984712	0.968018	NA	NA	NA	NA
rDII	THOP1	-0.0385179	0.0135303	0.0176768	0.00443282	NA	NA	NA	NA	NA	NA	NA	NA
rEDIH	TNFRSF11B	-0.0176936	0.0123644	0.299939	0.152484	0.00761269	0.0465464	0.998863	0.870114	NA	NA	NA	NA
HEI	TNFRSF11B	-0.0125361	0.0123519	0.495762	0.310191	0.0556968	0.0408115	0.995681	0.172609	NA	NA	NA	NA
rEDIH	THOP1	-0.034444	0.0132029	0.0469669	0.00911059	NA	NA	NA	NA	NA	NA	NA	NA
HEI	THOP1	-0.0542384	0.0131834	0.000428527	3.94368e-05	NA	NA	NA	NA	NA	NA	NA	NA
AMED	THPO	-0.0401034	0.0139387	0.0228285	0.00402911	NA	NA	NA	NA	NA	NA	NA	NA
rEDIH	TNFRSF12A	-0.0218285	0.0126464	0.198933	0.0843917	NA	NA	NA	NA	NA	NA	NA	NA
rDII	THPO	-0.0515081	0.0139601	0.00171724	0.000226773	NA	NA	NA	NA	NA	NA	NA	NA
AMED	TNFRSF13B	-0.00317071	0.0137084	0.892179	0.817093	0.0965379	0.0504844	0.635817	0.0560995	NA	NA	NA	NA
hPDI	TNFRSF13B	-0.00549567	0.0133722	0.800698	0.681105	-0.0146247	0.042907	0.953981	0.733283	NA	NA	NA	NA
rDII	TNFRSF13B	-0.0251972	0.0137411	0.138674	0.0667513	0.0625818	0.0478577	0.94783	0.191253	NA	NA	NA	NA
rDII	THY1	-0.0571826	0.0134537	0.000245821	2.16975e-05	NA	NA	NA	NA	NA	NA	NA	NA
HEI	TNFRSF13B	-0.00770962	0.0134541	0.706917	0.566646	0.0573167	0.0467409	0.995681	0.220356	NA	NA	NA	NA
AMED	TNFRSF13C	-0.00784563	0.0139182	0.707578	0.572986	0.00116826	0.0449076	0.990265	0.97925	NA	NA	NA	NA
hPDI	TNFRSF13C	-0.0169171	0.0135745	0.400651	0.21273	-0.112661	0.0495295	0.640667	0.0231157	NA	NA	NA	NA
rDII	TNFRSF13C	-0.0314118	0.0139633	0.063696	0.0245152	-0.0573414	0.0479038	0.94783	0.231554	NA	NA	NA	NA
rEDIH	TNFRSF13C	-0.0200475	0.0136751	0.285913	0.142712	-0.0918523	0.038345	0.781862	0.0167639	NA	NA	NA	NA
HEI	TNFRSF13C	-0.0181385	0.0136405	0.359801	0.183655	0.00831401	0.0460032	0.995681	0.856615	NA	NA	NA	NA
rEDIH	TIA1	-0.0385851	0.013791	0.0319059	0.00516302	NA	NA	NA	NA	NA	NA	NA	NA
AMED	TIE1	0.0471597	0.0137813	0.00546336	0.000626147	NA	NA	NA	NA	NA	NA	NA	NA
hPDI	TIGIT	-0.0432356	0.0146467	0.0198633	0.00317382	NA	NA	NA	NA	NA	NA	NA	NA
rEDIH	TNFRSF14	-0.0307223	0.0132938	0.0794248	0.0208684	0.0151011	0.0475784	0.998608	0.751003	NA	NA	NA	NA
rDII	TIGIT	-0.0413866	0.0150859	0.0224403	0.00610395	NA	NA	NA	NA	NA	NA	NA	NA
AMED	TNFRSF17	-0.0245155	0.0148922	0.210453	0.0997905	NA	NA	NA	NA	NA	NA	NA	NA
hPDI	TNFRSF17	-0.0341887	0.014506	0.0810678	0.0184712	NA	NA	NA	NA	NA	NA	NA	NA
rEDIH	TIMD4	-0.0356307	0.013371	0.0427484	0.00772647	NA	NA	NA	NA	NA	NA	NA	NA
AMED	TIMM10	-0.0461226	0.0148573	0.0131287	0.00191788	NA	NA	NA	NA	NA	NA	NA	NA
HEI	TNFRSF17	-0.0258617	0.014562	0.196779	0.0758032	NA	NA	NA	NA	NA	NA	NA	NA
AMED	TNFRSF19	-0.0266243	0.0129894	0.116547	0.0404411	NA	NA	NA	NA	NA	NA	NA	NA
hPDI	TNFRSF19	-0.0146194	0.0125733	0.4381	0.244987	NA	NA	NA	NA	NA	NA	NA	NA
rDII	TIMM10	-0.0425629	0.0148853	0.0170455	0.00426282	NA	NA	NA	NA	NA	NA	NA	NA
rEDIH	TNFRSF19	0.00584453	0.0127177	0.791626	0.645851	NA	NA	NA	NA	NA	NA	NA	NA
HEI	TNFRSF19	-0.0133558	0.0127257	0.483037	0.293986	NA	NA	NA	NA	NA	NA	NA	NA
AMED	TIMP1	-0.0669373	0.0135956	2.43836e-05	8.75909e-07	NA	NA	NA	NA	NA	NA	NA	NA
hPDI	TIMP1	-0.0556427	0.0133327	0.000447792	3.0486e-05	NA	NA	NA	NA	NA	NA	NA	NA
rDII	TIMP1	-0.0671006	0.0135668	1.56351e-05	7.80955e-07	NA	NA	NA	NA	NA	NA	NA	NA
rEDIH	TIMP1	-0.0346622	0.0133629	0.048453	0.00951489	NA	NA	NA	NA	NA	NA	NA	NA
HEI	TIMP1	-0.0678249	0.0133539	9.3967e-06	3.92199e-07	NA	NA	NA	NA	NA	NA	NA	NA
AMED	TIMP4	-0.0418901	0.0130154	0.00964049	0.00129617	NA	NA	NA	NA	NA	NA	NA	NA
rDII	TIMP4	-0.057246	0.0130472	0.000145219	1.16751e-05	NA	NA	NA	NA	NA	NA	NA	NA
rDII	TINAGL1	-0.0468752	0.0134375	0.00316734	0.000489783	NA	NA	NA	NA	NA	NA	NA	NA
rEDIH	TNFRSF1B	-0.0235029	0.0132366	0.183324	0.0758545	NA	NA	NA	NA	NA	NA	NA	NA
rDII	TJAP1	-0.0373385	0.0138482	0.0248001	0.00703362	NA	NA	NA	NA	NA	NA	NA	NA
AMED	TNFRSF21	-0.00851065	0.0134625	0.667805	0.527299	NA	NA	NA	NA	NA	NA	NA	NA
hPDI	TNFRSF21	-0.0135002	0.0131566	0.496746	0.30488	NA	NA	NA	NA	NA	NA	NA	NA
rDII	TNFRSF21	-0.0175669	0.013496	0.317981	0.193095	NA	NA	NA	NA	NA	NA	NA	NA
rEDIH	TNFRSF21	0.00805089	0.0132086	0.707952	0.542206	NA	NA	NA	NA	NA	NA	NA	NA
HEI	TNFRSF21	-0.0103169	0.0131908	0.60589	0.434172	NA	NA	NA	NA	NA	NA	NA	NA
hPDI	TMPRSS11D	-0.0561443	0.0141404	0.000920852	7.27735e-05	NA	NA	NA	NA	NA	NA	NA	NA
AMED	TMSB10	-0.0421848	0.0137685	0.0145524	0.00219555	NA	NA	NA	NA	NA	NA	NA	NA
hPDI	TMSB10	-0.0406837	0.0134449	0.0161374	0.00248989	NA	NA	NA	NA	NA	NA	NA	NA
rEDIH	TNFRSF4	-0.0243513	0.0132493	0.166558	0.0661266	-0.084159	0.0380174	0.892631	0.0270494	NA	NA	NA	NA
rDII	TMSB10	-0.0531357	0.0138064	0.00100328	0.000120133	NA	NA	NA	NA	NA	NA	NA	NA
rEDIH	TMSB10	-0.0424505	0.0135272	0.0154186	0.00170908	NA	NA	NA	NA	NA	NA	NA	NA
HEI	TMSB10	-0.0413218	0.0135095	0.013035	0.00223355	NA	NA	NA	NA	NA	NA	NA	NA
AMED	TNFAIP2	-0.0428232	0.0148455	0.022607	0.0039367	NA	NA	NA	NA	NA	NA	NA	NA
rEDIH	TNFRSF6B	-0.0262062	0.0132009	0.132228	0.0471744	NA	NA	NA	NA	NA	NA	NA	NA
rDII	TNFAIP2	-0.0475743	0.014843	0.00700432	0.00135869	NA	NA	NA	NA	NA	NA	NA	NA
AMED	TNFRSF8	-0.0267542	0.0136205	0.131647	0.0495495	NA	NA	NA	NA	NA	NA	NA	NA
hPDI	TNFRSF8	-0.0248258	0.0132506	0.184902	0.0610435	NA	NA	NA	NA	NA	NA	NA	NA
rEDIH	TNFAIP2	-0.0488413	0.0143034	0.00776795	0.000643903	NA	NA	NA	NA	NA	NA	NA	NA
rEDIH	TNFRSF8	-0.0103111	0.0133675	0.617884	0.44053	NA	NA	NA	NA	NA	NA	NA	NA
HEI	TNFRSF8	-0.0313108	0.0133439	0.0733186	0.0189881	NA	NA	NA	NA	NA	NA	NA	NA
rDII	TNFAIP8L2	-0.0373208	0.0151356	0.0405959	0.0137079	NA	NA	NA	NA	NA	NA	NA	NA
AMED	TNFRSF10A	-0.0351296	0.0134269	0.0403503	0.00891171	NA	NA	NA	NA	NA	NA	NA	NA
hPDI	TNFRSF10A	-0.0501572	0.0130885	0.00147257	0.000128466	NA	NA	NA	NA	NA	NA	NA	NA
rEDIH	TNFRSF9	-0.0219755	0.0130859	0.212042	0.0931448	NA	NA	NA	NA	NA	NA	NA	NA
rDII	TNFRSF10A	-0.0551445	0.0134354	0.000423325	4.11305e-05	NA	NA	NA	NA	NA	NA	NA	NA
AMED	TNFSF10	-0.0220532	0.0136782	0.219236	0.106956	0.049076	0.0441396	0.70451	0.266446	NA	NA	NA	NA
hPDI	TNFSF10	-0.0195298	0.0131696	0.307907	0.138145	0.0368326	0.0491542	0.878996	0.453816	NA	NA	NA	NA
rDII	TNFSF10	-0.0158259	0.0136868	0.387045	0.247613	-0.0208055	0.0432968	0.950644	0.630943	NA	NA	NA	NA
rEDIH	TNFSF10	-0.00828341	0.013409	0.703256	0.536765	-0.00105717	0.0357403	0.998863	0.976408	NA	NA	NA	NA
HEI	TNFSF10	-0.0224321	0.0133937	0.228459	0.0940254	0.0115433	0.0442577	0.995681	0.79428	NA	NA	NA	NA
AMED	TNFSF11	-0.00924393	0.0136252	0.644044	0.49752	0.0170321	0.0412676	0.881425	0.679887	NA	NA	NA	NA
hPDI	TNFSF11	-0.0265929	0.0131941	0.149034	0.0438994	-0.0594033	0.0456434	0.766095	0.193365	NA	NA	NA	NA
rDII	TNFSF11	0.00687313	0.0136421	0.741193	0.61441	-0.0159593	0.0411335	0.950644	0.698098	NA	NA	NA	NA
rEDIH	TNFSF11	-0.0184092	0.0133562	0.320634	0.16816	0.0363457	0.0411555	0.975159	0.377354	NA	NA	NA	NA
HEI	TNFSF11	-0.0242907	0.0133551	0.183332	0.0689925	-0.00824695	0.0413776	0.995681	0.842056	NA	NA	NA	NA
AMED	TNFSF12	0.00873878	0.013679	0.664602	0.522951	0.0492663	0.0407603	0.67553	0.227038	NA	NA	NA	NA
hPDI	TNFSF12	0.0153193	0.0133333	0.443718	0.250625	0.0311221	0.0459149	0.890596	0.498025	NA	NA	NA	NA
rDII	TNFSF12	0.0119611	0.0136857	0.531934	0.382163	0.0249792	0.040658	0.94783	0.539092	NA	NA	NA	NA
rEDIH	TNFSF12	0.0176993	0.0134055	0.346418	0.186792	0.0357412	0.0374197	0.975159	0.339709	NA	NA	NA	NA
HEI	TNFSF12	0.0267702	0.0133904	0.137093	0.0456352	0.0785158	0.0415181	0.995681	0.0588646	NA	NA	NA	NA
AMED	TNFSF13	-0.00582223	0.0130756	0.773693	0.656139	0.0489344	0.0469975	0.713199	0.297999	NA	NA	NA	NA
hPDI	TNFSF13	-0.00484736	0.0127775	0.815787	0.70443	-0.0140826	0.0475269	0.967319	0.767049	NA	NA	NA	NA
rDII	TNFSF13	-0.0081128	0.0131108	0.674775	0.536081	0.0316472	0.0448552	0.94783	0.48062	NA	NA	NA	NA
rEDIH	TNFSF13	0.0133467	0.0128569	0.482765	0.299271	0.0487652	0.0496952	0.975159	0.326662	NA	NA	NA	NA
HEI	TNFSF13	0.00228755	0.0128256	0.915494	0.858448	0.00076722	0.0402248	0.99952	0.984786	NA	NA	NA	NA
AMED	TNFSF13B	-0.0254436	0.0132843	0.142636	0.0555049	NA	NA	NA	NA	NA	NA	NA	NA
hPDI	TNFSF13B	-0.0173447	0.0129805	0.364192	0.181535	NA	NA	NA	NA	NA	NA	NA	NA
rEDIH	TNFRSF10A	-0.0407254	0.0131367	0.016666	0.00194428	NA	NA	NA	NA	NA	NA	NA	NA
rEDIH	TNFSF13B	-0.0238312	0.0130134	0.16824	0.0671117	NA	NA	NA	NA	NA	NA	NA	NA
HEI	TNFSF13B	-0.0293318	0.0130353	0.0878613	0.0244772	NA	NA	NA	NA	NA	NA	NA	NA
HEI	TNFRSF10A	-0.052713	0.0131257	0.00061527	5.99904e-05	NA	NA	NA	NA	NA	NA	NA	NA
AMED	TNFRSF10B	-0.0637763	0.0130579	2.89249e-05	1.06873e-06	NA	NA	NA	NA	NA	NA	NA	NA
hPDI	TNFRSF10B	-0.0522705	0.0127578	0.000599283	4.24398e-05	NA	NA	NA	NA	NA	NA	NA	NA
rDII	TNFRSF10B	-0.0604566	0.0130812	6.02482e-05	3.89562e-06	NA	NA	NA	NA	NA	NA	NA	NA
rEDIH	TNFRSF10B	-0.0423147	0.0127941	0.0100794	0.000947906	NA	NA	NA	NA	NA	NA	NA	NA
AMED	TNFSF8	-0.0132052	0.0147098	0.530188	0.369384	NA	NA	NA	NA	NA	NA	NA	NA
hPDI	TNFSF8	0.000497138	0.0143101	0.983849	0.972288	NA	NA	NA	NA	NA	NA	NA	NA
rDII	TNFSF8	-0.00822362	0.0147283	0.711476	0.576629	NA	NA	NA	NA	NA	NA	NA	NA
rEDIH	TNFSF8	-0.0228809	0.0142279	0.235637	0.107863	NA	NA	NA	NA	NA	NA	NA	NA
HEI	TNFSF8	-0.00910831	0.0143789	0.681821	0.526469	NA	NA	NA	NA	NA	NA	NA	NA
AMED	TNIP1	-0.0264763	0.0148684	0.174662	0.0750237	NA	NA	NA	NA	NA	NA	NA	NA
hPDI	TNIP1	-0.0122086	0.0144861	0.586058	0.399394	NA	NA	NA	NA	NA	NA	NA	NA
HEI	TNFRSF10B	-0.0718388	0.0127668	6.54406e-07	1.92538e-08	NA	NA	NA	NA	NA	NA	NA	NA
rEDIH	TNIP1	-0.0321415	0.0143692	0.0900083	0.0253428	NA	NA	NA	NA	NA	NA	NA	NA
HEI	TNIP1	-0.0118261	0.0145386	0.591444	0.416014	NA	NA	NA	NA	NA	NA	NA	NA
AMED	TNN	0.0195188	0.0147609	0.325961	0.18612	NA	NA	NA	NA	NA	NA	NA	NA
hPDI	TNN	0.00155345	0.0142945	0.947838	0.913465	NA	NA	NA	NA	NA	NA	NA	NA
rDII	TNN	0.0114932	0.0147804	0.58243	0.436845	NA	NA	NA	NA	NA	NA	NA	NA
rEDIH	TNN	-0.00672858	0.0142821	0.786345	0.637577	NA	NA	NA	NA	NA	NA	NA	NA
HEI	TNN	0.00858251	0.0144302	0.700039	0.552032	NA	NA	NA	NA	NA	NA	NA	NA
AMED	TNNI3	0.0331893	0.0139351	0.0642148	0.0172675	NA	NA	NA	NA	NA	NA	NA	NA
hPDI	TNNI3	0.0129756	0.0136204	0.528475	0.340806	NA	NA	NA	NA	NA	NA	NA	NA
rDII	TNNI3	0.0184129	0.0139685	0.310527	0.187502	NA	NA	NA	NA	NA	NA	NA	NA
rEDIH	TNNI3	0.00974124	0.0137054	0.65128	0.477263	NA	NA	NA	NA	NA	NA	NA	NA
HEI	TNNI3	0.0261144	0.01365	0.157428	0.0557819	NA	NA	NA	NA	NA	NA	NA	NA
AMED	TNPO1	0.00753154	0.015075	0.743856	0.617377	NA	NA	NA	NA	NA	NA	NA	NA
hPDI	TNPO1	-0.0032964	0.0146833	0.894608	0.822379	NA	NA	NA	NA	NA	NA	NA	NA
rDII	TNPO1	0.0103795	0.0151164	0.632786	0.492347	NA	NA	NA	NA	NA	NA	NA	NA
rEDIH	TNPO1	0.00964146	0.0145905	0.681624	0.508771	NA	NA	NA	NA	NA	NA	NA	NA
HEI	TNPO1	0.0192312	0.0147342	0.369731	0.191886	NA	NA	NA	NA	NA	NA	NA	NA
AMED	TNR	0.016321	0.0133533	0.370886	0.221669	NA	NA	NA	NA	NA	NA	NA	NA
hPDI	TNR	0.0109386	0.0130328	0.587423	0.401328	NA	NA	NA	NA	NA	NA	NA	NA
rDII	TNR	0.00232109	0.0133759	0.91582	0.862244	NA	NA	NA	NA	NA	NA	NA	NA
rEDIH	TNR	0.00678635	0.0130695	0.756255	0.603607	NA	NA	NA	NA	NA	NA	NA	NA
HEI	TNR	0.00966875	0.0130661	0.628574	0.459339	NA	NA	NA	NA	NA	NA	NA	NA
AMED	TNXB	0.0096076	0.0135668	0.629689	0.478871	NA	NA	NA	NA	NA	NA	NA	NA
hPDI	TNXB	0.0274891	0.013245	0.135707	0.0379925	NA	NA	NA	NA	NA	NA	NA	NA
rDII	TNXB	-0.0250568	0.0136073	0.136701	0.0656145	NA	NA	NA	NA	NA	NA	NA	NA
rEDIH	TNXB	-0.00454344	0.0133301	0.844464	0.733236	NA	NA	NA	NA	NA	NA	NA	NA
HEI	TNXB	0.0215568	0.013309	0.246947	0.105352	NA	NA	NA	NA	NA	NA	NA	NA
HEI	TNFRSF10C	-0.0396488	0.0135886	0.0193377	0.0035394	NA	NA	NA	NA	NA	NA	NA	NA
AMED	TNFRSF12A	-0.0554206	0.0128778	0.000301085	1.70989e-05	NA	NA	NA	NA	NA	NA	NA	NA
hPDI	TNFRSF12A	-0.0467999	0.0125625	0.00210164	0.000197006	NA	NA	NA	NA	NA	NA	NA	NA
rDII	TNFRSF12A	-0.0683567	0.012868	2.81378e-06	1.12628e-07	NA	NA	NA	NA	NA	NA	NA	NA
HEI	TNFRSF12A	-0.0441884	0.0126188	0.00350932	0.000465828	NA	NA	NA	NA	NA	NA	NA	NA
AMED	TOP1	0.00550276	0.0146316	0.813455	0.706868	NA	NA	NA	NA	NA	NA	NA	NA
hPDI	TOP1	0.0171316	0.0142144	0.419206	0.228175	NA	NA	NA	NA	NA	NA	NA	NA
rDII	TOP1	-0.00636205	0.014632	0.777894	0.663725	NA	NA	NA	NA	NA	NA	NA	NA
rEDIH	TOP1	-1.38262e-05	0.0141024	0.99956	0.999218	NA	NA	NA	NA	NA	NA	NA	NA
HEI	TOP1	-0.0114938	0.0142691	0.595235	0.420567	NA	NA	NA	NA	NA	NA	NA	NA
AMED	TOP1MT	0.0237339	0.0151674	0.235319	0.1177	NA	NA	NA	NA	NA	NA	NA	NA
hPDI	TOP1MT	0.0242912	0.0147925	0.254082	0.100631	NA	NA	NA	NA	NA	NA	NA	NA
rDII	TOP1MT	0.0198813	0.0151767	0.31385	0.190264	NA	NA	NA	NA	NA	NA	NA	NA
rEDIH	TOP1MT	0.0245333	0.0147327	0.216371	0.0959346	NA	NA	NA	NA	NA	NA	NA	NA
HEI	TOP1MT	0.023995	0.0148003	0.246592	0.105032	NA	NA	NA	NA	NA	NA	NA	NA
AMED	TOP2B	-0.023613	0.0150359	0.233162	0.116382	NA	NA	NA	NA	NA	NA	NA	NA
hPDI	TOP2B	-0.0289205	0.0146182	0.157812	0.047943	NA	NA	NA	NA	NA	NA	NA	NA
rDII	TNFRSF17	-0.0377401	0.0149678	0.0360258	0.011721	NA	NA	NA	NA	NA	NA	NA	NA
rEDIH	TNFRSF17	-0.0475883	0.0143841	0.0100794	0.000945355	NA	NA	NA	NA	NA	NA	NA	NA
HEI	TOP2B	-0.0302939	0.0146618	0.12295	0.038866	NA	NA	NA	NA	NA	NA	NA	NA
rDII	TNFRSF19	-0.0435876	0.0130319	0.00473452	0.000829311	NA	NA	NA	NA	NA	NA	NA	NA
hPDI	TOR1AIP1	-0.0305556	0.0146739	0.134758	0.0373679	NA	NA	NA	NA	NA	NA	NA	NA
AMED	TNFRSF1A	-0.0676675	0.0131758	9.23873e-06	2.90785e-07	NA	NA	NA	NA	NA	NA	NA	NA
rEDIH	TOR1AIP1	-0.0327338	0.0146151	0.0900006	0.0251558	NA	NA	NA	NA	NA	NA	NA	NA
hPDI	TNFRSF1A	-0.0698332	0.012825	2.28904e-06	5.40347e-08	NA	NA	NA	NA	NA	NA	NA	NA
rDII	TNFRSF1A	-0.0910658	0.0131932	5.54327e-10	5.6893e-12	NA	NA	NA	NA	NA	NA	NA	NA
hPDI	TP53	-0.0334199	0.0137374	0.0694512	0.0150165	NA	NA	NA	NA	NA	NA	NA	NA
rDII	TP53	-0.0277371	0.0141081	0.109843	0.0493464	NA	NA	NA	NA	NA	NA	NA	NA
rEDIH	TP53	-0.01388	0.0137906	0.498637	0.314228	NA	NA	NA	NA	NA	NA	NA	NA
HEI	TP53	-0.0301629	0.013739	0.0976294	0.0281759	NA	NA	NA	NA	NA	NA	NA	NA
AMED	TP53BP1	0.0266521	0.0149853	0.175145	0.0753793	NA	NA	NA	NA	NA	NA	NA	NA
hPDI	TP53BP1	-0.00274851	0.0145999	0.910158	0.850685	NA	NA	NA	NA	NA	NA	NA	NA
rDII	TP53BP1	-0.010518	0.0150393	0.626404	0.484357	NA	NA	NA	NA	NA	NA	NA	NA
rEDIH	TP53BP1	0.0142342	0.0145341	0.510905	0.32745	NA	NA	NA	NA	NA	NA	NA	NA
HEI	TP53BP1	0.00866178	0.0146196	0.701673	0.55356	NA	NA	NA	NA	NA	NA	NA	NA
AMED	TP53I3	-0.0359214	0.0151391	0.065005	0.0176972	NA	NA	NA	NA	NA	NA	NA	NA
hPDI	TP53I3	-0.0221897	0.0147874	0.301635	0.133533	NA	NA	NA	NA	NA	NA	NA	NA
rEDIH	TNFRSF1A	-0.0444202	0.0129627	0.00749388	0.000615303	NA	NA	NA	NA	NA	NA	NA	NA
HEI	TNFRSF1A	-0.0720093	0.0129225	8.45539e-07	2.63237e-08	NA	NA	NA	NA	NA	NA	NA	NA
HEI	TP53I3	-0.0346819	0.0148109	0.0741009	0.0192414	NA	NA	NA	NA	NA	NA	NA	NA
AMED	TP53INP1	0.0164712	0.0139768	0.389508	0.238662	NA	NA	NA	NA	NA	NA	NA	NA
hPDI	TP53INP1	0.00961165	0.0136566	0.652481	0.481581	NA	NA	NA	NA	NA	NA	NA	NA
rDII	TP53INP1	0.010684	0.0140062	0.590153	0.445613	NA	NA	NA	NA	NA	NA	NA	NA
rEDIH	TP53INP1	0.00254476	0.0137415	0.913413	0.853089	NA	NA	NA	NA	NA	NA	NA	NA
HEI	TP53INP1	0.0258186	0.0136855	0.163911	0.0592726	NA	NA	NA	NA	NA	NA	NA	NA
AMED	TP73	-0.00446068	0.0150825	0.856512	0.767433	NA	NA	NA	NA	NA	NA	NA	NA
hPDI	TP73	0.0119044	0.0147231	0.602753	0.418813	NA	NA	NA	NA	NA	NA	NA	NA
rDII	TP73	0.0115152	0.0151482	0.591468	0.447193	NA	NA	NA	NA	NA	NA	NA	NA
rEDIH	TP73	0.0174256	0.0146178	0.404694	0.233291	NA	NA	NA	NA	NA	NA	NA	NA
HEI	TP73	0.00337214	0.0147409	0.889902	0.819065	NA	NA	NA	NA	NA	NA	NA	NA
AMED	TPBGL	-0.00338959	0.0150696	0.894208	0.822044	NA	NA	NA	NA	NA	NA	NA	NA
hPDI	TPBGL	-0.0189504	0.0147056	0.385125	0.197584	NA	NA	NA	NA	NA	NA	NA	NA
rDII	TPBGL	0.0040342	0.015136	0.873518	0.789842	NA	NA	NA	NA	NA	NA	NA	NA
rEDIH	TPBGL	0.0138629	0.0146061	0.526243	0.342607	NA	NA	NA	NA	NA	NA	NA	NA
HEI	TPBGL	-0.00181231	0.0147282	0.941363	0.902073	NA	NA	NA	NA	NA	NA	NA	NA
AMED	TPD52L2	-0.0206337	0.0150483	0.307057	0.170389	NA	NA	NA	NA	NA	NA	NA	NA
hPDI	TPD52L2	-0.0125731	0.0146696	0.579237	0.391439	NA	NA	NA	NA	NA	NA	NA	NA
rDII	TPD52L2	-0.0296952	0.0151273	0.110312	0.0497027	NA	NA	NA	NA	NA	NA	NA	NA
rEDIH	TPD52L2	-0.034648	0.0145416	0.069948	0.0172269	NA	NA	NA	NA	NA	NA	NA	NA
HEI	TPD52L2	-0.0182452	0.0147159	0.400468	0.215099	NA	NA	NA	NA	NA	NA	NA	NA
AMED	TPK1	-0.0261318	0.014698	0.175145	0.0754809	NA	NA	NA	NA	NA	NA	NA	NA
hPDI	TPK1	-0.00776478	0.0143063	0.736487	0.587325	NA	NA	NA	NA	NA	NA	NA	NA
rDII	TPK1	-0.0196998	0.0147256	0.302195	0.181027	NA	NA	NA	NA	NA	NA	NA	NA
rEDIH	TPK1	-0.0197016	0.014238	0.318515	0.166504	NA	NA	NA	NA	NA	NA	NA	NA
HEI	TPK1	-0.0257752	0.0143778	0.191245	0.0730827	NA	NA	NA	NA	NA	NA	NA	NA
AMED	TPM3	0.0123141	0.0150742	0.576014	0.414029	NA	NA	NA	NA	NA	NA	NA	NA
hPDI	TPM3	-0.0120681	0.0146716	0.59504	0.410808	NA	NA	NA	NA	NA	NA	NA	NA
rDII	TPM3	-0.00136456	0.0150622	0.956956	0.927818	NA	NA	NA	NA	NA	NA	NA	NA
rEDIH	TPM3	-0.0112227	0.0146506	0.621733	0.4437	NA	NA	NA	NA	NA	NA	NA	NA
HEI	TPM3	-0.00179872	0.0147193	0.941729	0.902745	NA	NA	NA	NA	NA	NA	NA	NA
AMED	TPMT	-0.00262028	0.0140747	0.913578	0.852319	NA	NA	NA	NA	NA	NA	NA	NA
hPDI	TPMT	-0.0155568	0.013764	0.452861	0.258423	NA	NA	NA	NA	NA	NA	NA	NA
rDII	TPMT	-0.00530347	0.0141279	0.812133	0.707386	NA	NA	NA	NA	NA	NA	NA	NA
rEDIH	TPMT	-0.00868251	0.0138059	0.697099	0.529442	NA	NA	NA	NA	NA	NA	NA	NA
HEI	TPMT	-0.0137242	0.0137584	0.502443	0.318559	NA	NA	NA	NA	NA	NA	NA	NA
AMED	TNFRSF1B	-0.0538448	0.0134564	0.000879533	6.3791e-05	NA	NA	NA	NA	NA	NA	NA	NA
hPDI	TNFRSF1B	-0.0515129	0.0131097	0.00105449	8.62205e-05	NA	NA	NA	NA	NA	NA	NA	NA
rDII	TNFRSF1B	-0.0667233	0.0134897	1.56351e-05	7.79246e-07	NA	NA	NA	NA	NA	NA	NA	NA
HEI	TNFRSF1B	-0.0517849	0.013204	0.000849402	8.89213e-05	NA	NA	NA	NA	NA	NA	NA	NA
AMED	TNFRSF6B	-0.0761509	0.0134543	7.88541e-07	1.59165e-08	NA	NA	NA	NA	NA	NA	NA	NA
AMED	TPPP2	0.012685	0.0150567	0.561497	0.39956	NA	NA	NA	NA	NA	NA	NA	NA
hPDI	TPPP2	-0.0199476	0.0146639	0.355246	0.173795	NA	NA	NA	NA	NA	NA	NA	NA
rDII	TPPP2	0.00239927	0.0150995	0.922914	0.873757	NA	NA	NA	NA	NA	NA	NA	NA
rEDIH	TPPP2	-0.0194639	0.0145714	0.339952	0.181694	NA	NA	NA	NA	NA	NA	NA	NA
HEI	TPPP2	-0.00513232	0.0147195	0.82822	0.727349	NA	NA	NA	NA	NA	NA	NA	NA
AMED	TPPP3	-0.0317094	0.0140683	0.0818117	0.0242394	NA	NA	NA	NA	NA	NA	NA	NA
hPDI	TPPP3	-0.0168148	0.0137395	0.409121	0.221072	NA	NA	NA	NA	NA	NA	NA	NA
rDII	TPPP3	-0.010151	0.0141051	0.614521	0.471761	NA	NA	NA	NA	NA	NA	NA	NA
rEDIH	TPPP3	-0.00238969	0.0138155	0.916951	0.86268	NA	NA	NA	NA	NA	NA	NA	NA
HEI	TPPP3	-0.0180681	0.0137504	0.366395	0.188901	NA	NA	NA	NA	NA	NA	NA	NA
hPDI	TNFRSF6B	-0.0472048	0.0130679	0.00298041	0.000306279	NA	NA	NA	NA	NA	NA	NA	NA
rDII	TNFRSF6B	-0.0832628	0.0134677	3.95964e-08	6.77325e-10	NA	NA	NA	NA	NA	NA	NA	NA
HEI	TNFRSF6B	-0.063021	0.0131748	3.13339e-05	1.76877e-06	NA	NA	NA	NA	NA	NA	NA	NA
rDII	TNFRSF8	-0.0469699	0.0136461	0.00357218	0.000581717	NA	NA	NA	NA	NA	NA	NA	NA
HEI	TPR	-0.0349837	0.0146736	0.0678725	0.0171597	NA	NA	NA	NA	NA	NA	NA	NA
AMED	TPRKB	0.0158874	0.015169	0.45334	0.294989	NA	NA	NA	NA	NA	NA	NA	NA
hPDI	TPRKB	0.0102112	0.014801	0.660729	0.490292	NA	NA	NA	NA	NA	NA	NA	NA
rDII	TPRKB	0.0116105	0.0151779	0.589286	0.444333	NA	NA	NA	NA	NA	NA	NA	NA
rEDIH	TPRKB	-0.000363255	0.0147365	0.987723	0.980335	NA	NA	NA	NA	NA	NA	NA	NA
HEI	TPRKB	0.0302465	0.0147972	0.127097	0.0410031	NA	NA	NA	NA	NA	NA	NA	NA
AMED	TPSAB1	-0.0304614	0.0137275	0.0869255	0.0265267	-0.013737	0.0475877	0.909126	0.772889	NA	NA	NA	NA
hPDI	TPSAB1	-0.0314541	0.0133762	0.082023	0.0187328	-0.0203644	0.0513779	0.926217	0.691911	NA	NA	NA	NA
AMED	TNFRSF9	-0.04635	0.0133602	0.00478929	0.000525953	NA	NA	NA	NA	NA	NA	NA	NA
rEDIH	TPSAB1	-0.0230839	0.0134384	0.201426	0.0858968	-0.0156361	0.0471379	0.998608	0.74017	NA	NA	NA	NA
HEI	TPSAB1	-0.0235633	0.0134328	0.202845	0.0794584	-0.051829	0.0456187	0.995681	0.256141	NA	NA	NA	NA
AMED	TPSD1	-0.00527991	0.0149044	0.825824	0.723165	NA	NA	NA	NA	NA	NA	NA	NA
hPDI	TPSD1	0.00168823	0.0145227	0.943282	0.907461	NA	NA	NA	NA	NA	NA	NA	NA
rDII	TPSD1	-0.033036	0.0149267	0.0682694	0.0269294	NA	NA	NA	NA	NA	NA	NA	NA
rEDIH	TPSD1	-0.0116526	0.0143857	0.599182	0.417972	NA	NA	NA	NA	NA	NA	NA	NA
HEI	TPSD1	-0.00871881	0.014559	0.698047	0.549294	NA	NA	NA	NA	NA	NA	NA	NA
AMED	TPSG1	-0.010332	0.015091	0.640958	0.493601	NA	NA	NA	NA	NA	NA	NA	NA
hPDI	TPSG1	-0.00871709	0.0146969	0.711614	0.553126	NA	NA	NA	NA	NA	NA	NA	NA
rDII	TPSG1	0.000548723	0.0151418	0.984567	0.971093	NA	NA	NA	NA	NA	NA	NA	NA
rEDIH	TPSG1	0.00324729	0.0146337	0.897808	0.824398	NA	NA	NA	NA	NA	NA	NA	NA
HEI	TPSG1	-0.00636848	0.0147187	0.786641	0.665268	NA	NA	NA	NA	NA	NA	NA	NA
AMED	TPT1	-0.00621131	0.0139996	0.774705	0.657294	0.0333471	0.051326	0.834623	0.51601	NA	NA	NA	NA
hPDI	TPT1	-0.00249322	0.0136675	0.911716	0.85526	-0.00953095	0.057974	0.974321	0.869445	NA	NA	NA	NA
rDII	TPT1	-0.00743163	0.0140511	0.728487	0.596896	-0.00937232	0.0459759	0.963972	0.838505	NA	NA	NA	NA
rEDIH	TPT1	-0.0205849	0.0137548	0.275256	0.134567	0.0491731	0.0560377	0.975159	0.380402	NA	NA	NA	NA
HEI	TPT1	-0.00474104	0.0137222	0.82964	0.729731	0.0434137	0.042857	0.995681	0.311282	NA	NA	NA	NA
AMED	TRAF2	-0.00348385	0.0138524	0.881341	0.801439	-0.0476739	0.0401111	0.690258	0.23487	NA	NA	NA	NA
hPDI	TRAF2	0.000767363	0.013526	0.976133	0.95476	-0.0407385	0.0488419	0.868119	0.404407	NA	NA	NA	NA
rDII	TRAF2	-0.0252652	0.0138651	0.141486	0.0684782	-0.038168	0.0423691	0.94783	0.367863	NA	NA	NA	NA
rEDIH	TRAF2	-0.0102501	0.0135801	0.627225	0.450409	0.00670645	0.0424297	0.998863	0.874438	NA	NA	NA	NA
HEI	TRAF2	0.00223304	0.0135814	0.919634	0.869408	-0.0263211	0.0434637	0.995681	0.544911	NA	NA	NA	NA
AMED	TRAF3	-0.00633575	0.0149766	0.787243	0.672282	NA	NA	NA	NA	NA	NA	NA	NA
hPDI	TRAF3	-0.00573915	0.0145775	0.807957	0.693821	NA	NA	NA	NA	NA	NA	NA	NA
rDII	TRAF3	0.0127575	0.0150254	0.544558	0.39589	NA	NA	NA	NA	NA	NA	NA	NA
rEDIH	TRAF3	0.00514507	0.0145222	0.836459	0.723138	NA	NA	NA	NA	NA	NA	NA	NA
HEI	TRAF3	0.00437671	0.0146068	0.856475	0.764469	NA	NA	NA	NA	NA	NA	NA	NA
AMED	TRAF3IP2	-0.0102087	0.0151506	0.646708	0.500463	NA	NA	NA	NA	NA	NA	NA	NA
hPDI	TRAF3IP2	0.00633453	0.0147548	0.794026	0.66771	NA	NA	NA	NA	NA	NA	NA	NA
rDII	TRAF3IP2	0.00287128	0.0151381	0.908095	0.849575	NA	NA	NA	NA	NA	NA	NA	NA
rEDIH	TRAF3IP2	-0.00729	0.014725	0.770899	0.62057	NA	NA	NA	NA	NA	NA	NA	NA
HEI	TRAF3IP2	0.00189345	0.0147936	0.938696	0.898161	NA	NA	NA	NA	NA	NA	NA	NA
AMED	TRDMT1	-0.0311361	0.0150412	0.112903	0.0385014	NA	NA	NA	NA	NA	NA	NA	NA
hPDI	TRDMT1	-0.0175106	0.0146502	0.422854	0.23205	NA	NA	NA	NA	NA	NA	NA	NA
hPDI	TNFRSF9	-0.0473181	0.0129988	0.00275253	0.000274971	NA	NA	NA	NA	NA	NA	NA	NA
rEDIH	TRDMT1	-0.0225098	0.014561	0.255861	0.122197	NA	NA	NA	NA	NA	NA	NA	NA
HEI	TRDMT1	-0.0278006	0.0147045	0.163357	0.0587369	NA	NA	NA	NA	NA	NA	NA	NA
AMED	TREH	-0.0292771	0.0147518	0.127923	0.0472399	NA	NA	NA	NA	NA	NA	NA	NA
hPDI	TREH	-0.0293854	0.0143476	0.141481	0.0406033	NA	NA	NA	NA	NA	NA	NA	NA
rDII	TREH	-0.0106328	0.0147748	0.614521	0.471771	NA	NA	NA	NA	NA	NA	NA	NA
rEDIH	TREH	-0.0122236	0.0142758	0.57478	0.391905	NA	NA	NA	NA	NA	NA	NA	NA
rDII	TNFRSF9	-0.0619902	0.0133694	5.78659e-05	3.62281e-06	NA	NA	NA	NA	NA	NA	NA	NA
HEI	TNFRSF9	-0.0588048	0.0130618	9.42905e-05	6.87098e-06	NA	NA	NA	NA	NA	NA	NA	NA
rDII	TNFSF13B	-0.0474174	0.0132922	0.00250173	0.000363747	NA	NA	NA	NA	NA	NA	NA	NA
AMED	TNFSF14	-0.0467555	0.0139134	0.00646934	0.000783492	NA	NA	NA	NA	NA	NA	NA	NA
rEDIH	TREM2	-0.00798639	0.0125434	0.693341	0.524346	0.03068	0.0508991	0.975159	0.546789	NA	NA	NA	NA
hPDI	TNFSF14	-0.0426868	0.0135941	0.0118169	0.00169795	NA	NA	NA	NA	NA	NA	NA	NA
AMED	TREML1	-0.0170302	0.0148538	0.405029	0.251636	NA	NA	NA	NA	NA	NA	NA	NA
hPDI	TREML1	-0.000779939	0.0144806	0.977263	0.957048	NA	NA	NA	NA	NA	NA	NA	NA
rDII	TREML1	-0.0318347	0.0148854	0.0787399	0.0325142	NA	NA	NA	NA	NA	NA	NA	NA
rEDIH	TREML1	-0.0231027	0.0144123	0.237416	0.109002	NA	NA	NA	NA	NA	NA	NA	NA
HEI	TREML1	-0.0024609	0.0145373	0.919634	0.865582	NA	NA	NA	NA	NA	NA	NA	NA
AMED	TREML2	-0.0271379	0.0137385	0.129473	0.0482812	NA	NA	NA	NA	NA	NA	NA	NA
hPDI	TREML2	-0.0340228	0.0133513	0.0534046	0.0108527	NA	NA	NA	NA	NA	NA	NA	NA
rDII	TNFSF14	-0.0441357	0.0139367	0.00775543	0.00154949	NA	NA	NA	NA	NA	NA	NA	NA
rEDIH	TREML2	-0.0161243	0.0135013	0.403687	0.232421	NA	NA	NA	NA	NA	NA	NA	NA
HEI	TREML2	-0.0227437	0.0134813	0.224742	0.0916498	NA	NA	NA	NA	NA	NA	NA	NA
rEDIH	TNFSF14	-0.0386525	0.0136202	0.0294689	0.00455832	NA	NA	NA	NA	NA	NA	NA	NA
hPDI	TRIAP1	-0.0296102	0.0134549	0.109412	0.027798	NA	NA	NA	NA	NA	NA	NA	NA
HEI	TNFSF14	-0.04783	0.0136116	0.0033798	0.000445168	NA	NA	NA	NA	NA	NA	NA	NA
rDII	TNIP1	-0.0396014	0.0148988	0.0269282	0.00788591	NA	NA	NA	NA	NA	NA	NA	NA
AMED	TOMM20	-0.0615018	0.0147969	0.000508668	3.28903e-05	NA	NA	NA	NA	NA	NA	NA	NA
AMED	TRIM21	-0.0224165	0.0137069	0.213374	0.102019	-0.0550223	0.0379801	0.638133	0.147695	NA	NA	NA	NA
hPDI	TRIM21	-0.0196766	0.0133958	0.313101	0.141929	-0.0700144	0.045298	0.699797	0.122473	NA	NA	NA	NA
rDII	TRIM21	-0.0220872	0.0137237	0.201969	0.107583	-0.126026	0.049608	0.94783	0.0112049	NA	NA	NA	NA
rEDIH	TRIM21	-0.0230523	0.0134377	0.201512	0.0863131	-0.0403431	0.0370892	0.975159	0.276946	NA	NA	NA	NA
HEI	TRIM21	-0.0145884	0.0134406	0.468289	0.277793	-0.0541532	0.0479337	0.995681	0.258821	NA	NA	NA	NA
AMED	TRIM24	-0.0287329	0.0150234	0.143245	0.0558671	NA	NA	NA	NA	NA	NA	NA	NA
hPDI	TRIM24	-0.0150051	0.0146184	0.496746	0.304734	NA	NA	NA	NA	NA	NA	NA	NA
rDII	TRIM24	-0.0321844	0.0150645	0.079113	0.0326953	NA	NA	NA	NA	NA	NA	NA	NA
rEDIH	TRIM24	-0.00971617	0.0145438	0.678433	0.504125	NA	NA	NA	NA	NA	NA	NA	NA
HEI	TRIM24	-0.0260937	0.0146881	0.196716	0.0757118	NA	NA	NA	NA	NA	NA	NA	NA
AMED	TRIM25	-0.0325729	0.0149534	0.0935117	0.0294324	NA	NA	NA	NA	NA	NA	NA	NA
hPDI	TRIM25	-0.0150401	0.0145229	0.49419	0.300436	NA	NA	NA	NA	NA	NA	NA	NA
hPDI	TOMM20	-0.0409984	0.014429	0.026056	0.00451054	NA	NA	NA	NA	NA	NA	NA	NA
rDII	TOMM20	-0.057644	0.0148258	0.000893504	0.000102403	NA	NA	NA	NA	NA	NA	NA	NA
HEI	TRIM25	-0.00988624	0.0145902	0.661154	0.498061	NA	NA	NA	NA	NA	NA	NA	NA
AMED	TRIM26	-0.00133071	0.0151636	0.962697	0.930073	NA	NA	NA	NA	NA	NA	NA	NA
hPDI	TRIM26	0.00338019	0.0147954	0.892584	0.819296	NA	NA	NA	NA	NA	NA	NA	NA
rDII	TRIM26	0.0195218	0.0151689	0.324247	0.198172	NA	NA	NA	NA	NA	NA	NA	NA
rEDIH	TRIM26	-0.0358448	0.0147201	0.0638757	0.0149252	NA	NA	NA	NA	NA	NA	NA	NA
HEI	TRIM26	0.00691477	0.0147965	0.769492	0.640289	NA	NA	NA	NA	NA	NA	NA	NA
AMED	TRIM40	-0.0327982	0.0150411	0.0930818	0.0292652	NA	NA	NA	NA	NA	NA	NA	NA
hPDI	TRIM40	-0.0102619	0.01469	0.655829	0.48486	NA	NA	NA	NA	NA	NA	NA	NA
rDII	TRIM40	-0.0324311	0.0151076	0.0776977	0.0318712	NA	NA	NA	NA	NA	NA	NA	NA
rEDIH	TRIM40	-0.0206554	0.0145841	0.304852	0.156754	NA	NA	NA	NA	NA	NA	NA	NA
HEI	TRIM40	-0.0127263	0.0147067	0.564038	0.386896	NA	NA	NA	NA	NA	NA	NA	NA
AMED	TRIM5	-0.0295886	0.0138661	0.100272	0.0328979	-0.0702406	0.040523	0.635817	0.0833064	NA	NA	NA	NA
hPDI	TRIM5	-0.0111258	0.0135536	0.596061	0.411754	-0.00762703	0.0440311	0.974321	0.86251	NA	NA	NA	NA
rDII	TRIM5	-0.0287835	0.0138834	0.090405	0.0381971	-0.0601957	0.0409425	0.94783	0.141773	NA	NA	NA	NA
rEDIH	TRIM5	-0.0328742	0.0135925	0.0658635	0.0156153	0.0125094	0.0364529	0.998608	0.731538	NA	NA	NA	NA
HEI	TRIM5	-0.0216773	0.0135973	0.255016	0.110942	-0.00838299	0.0379175	0.995681	0.825066	NA	NA	NA	NA
AMED	TRIM58	-0.0293021	0.0149035	0.131237	0.0493428	NA	NA	NA	NA	NA	NA	NA	NA
hPDI	TRIM58	-0.0238167	0.0144858	0.253609	0.100211	NA	NA	NA	NA	NA	NA	NA	NA
rEDIH	TOMM20	-0.0421066	0.0143448	0.0243423	0.00334779	NA	NA	NA	NA	NA	NA	NA	NA
rEDIH	TRIM58	-0.0307683	0.0143875	0.104365	0.0325229	NA	NA	NA	NA	NA	NA	NA	NA
HEI	TRIM58	-0.0110167	0.0145469	0.618389	0.448893	NA	NA	NA	NA	NA	NA	NA	NA
AMED	TRPV3	-0.0235646	0.0151335	0.237801	0.119511	NA	NA	NA	NA	NA	NA	NA	NA
hPDI	TRPV3	-0.0190116	0.0147387	0.38494	0.197145	NA	NA	NA	NA	NA	NA	NA	NA
rDII	TRPV3	-0.0160137	0.0151225	0.437145	0.289685	NA	NA	NA	NA	NA	NA	NA	NA
rEDIH	TRPV3	-0.0247749	0.0147074	0.210594	0.0921483	NA	NA	NA	NA	NA	NA	NA	NA
HEI	TRPV3	-0.0207794	0.0147768	0.329023	0.159727	NA	NA	NA	NA	NA	NA	NA	NA
AMED	TSC1	0.00127234	0.0150828	0.96377	0.932776	NA	NA	NA	NA	NA	NA	NA	NA
hPDI	TSC1	-0.0158294	0.0146721	0.476194	0.280697	NA	NA	NA	NA	NA	NA	NA	NA
rDII	TSC1	-0.0179607	0.0151305	0.371926	0.235269	NA	NA	NA	NA	NA	NA	NA	NA
rEDIH	TSC1	-0.00204077	0.0146251	0.933083	0.889031	NA	NA	NA	NA	NA	NA	NA	NA
HEI	TSC1	-0.0137306	0.0147089	0.529057	0.350618	NA	NA	NA	NA	NA	NA	NA	NA
AMED	TSC22D1	-0.0191147	0.0148406	0.342341	0.197807	NA	NA	NA	NA	NA	NA	NA	NA
hPDI	TSC22D1	-0.00944695	0.0144557	0.681318	0.513459	NA	NA	NA	NA	NA	NA	NA	NA
rDII	TSC22D1	-0.0238733	0.0148688	0.202491	0.108427	NA	NA	NA	NA	NA	NA	NA	NA
rEDIH	TSC22D1	-0.0232771	0.0143234	0.229709	0.104206	NA	NA	NA	NA	NA	NA	NA	NA
HEI	TSC22D1	-0.00743778	0.0144992	0.74389	0.607989	NA	NA	NA	NA	NA	NA	NA	NA
AMED	TSHB	-0.0120477	0.0137993	0.543243	0.382668	NA	NA	NA	NA	NA	NA	NA	NA
hPDI	TSHB	-0.000469673	0.01351	0.983849	0.972269	NA	NA	NA	NA	NA	NA	NA	NA
rDII	TSHB	-0.000712778	0.0138523	0.975993	0.958964	NA	NA	NA	NA	NA	NA	NA	NA
rEDIH	TSHB	-0.00496885	0.0135377	0.831612	0.713606	NA	NA	NA	NA	NA	NA	NA	NA
HEI	TSHB	0.00281299	0.0135144	0.900908	0.835122	NA	NA	NA	NA	NA	NA	NA	NA
AMED	TSLP	0.0164377	0.0140174	0.392641	0.240985	NA	NA	NA	NA	NA	NA	NA	NA
hPDI	TSLP	-0.00881626	0.0136963	0.685921	0.519801	NA	NA	NA	NA	NA	NA	NA	NA
rDII	TSLP	-0.00481381	0.0140475	0.830436	0.731852	NA	NA	NA	NA	NA	NA	NA	NA
rEDIH	TSLP	0.00128944	0.0137814	0.95621	0.925459	NA	NA	NA	NA	NA	NA	NA	NA
HEI	TSLP	0.0218701	0.0137265	0.255036	0.111158	NA	NA	NA	NA	NA	NA	NA	NA
AMED	TSNAX	-0.0208841	0.0150633	0.30062	0.165685	NA	NA	NA	NA	NA	NA	NA	NA
hPDI	TSNAX	-0.015913	0.0146655	0.473454	0.27795	NA	NA	NA	NA	NA	NA	NA	NA
rDII	TSNAX	-0.0239485	0.0150492	0.207379	0.1116	NA	NA	NA	NA	NA	NA	NA	NA
rEDIH	TSNAX	-0.0182423	0.0146404	0.378155	0.212818	NA	NA	NA	NA	NA	NA	NA	NA
HEI	TSNAX	-0.00742255	0.0147102	0.747026	0.613875	NA	NA	NA	NA	NA	NA	NA	NA
AMED	TSPAN1	-0.0252422	0.0130687	0.139059	0.0534732	NA	NA	NA	NA	NA	NA	NA	NA
hPDI	TSPAN1	-0.0179997	0.0127655	0.335175	0.158591	NA	NA	NA	NA	NA	NA	NA	NA
rDII	TSPAN1	-0.0107763	0.0130989	0.558915	0.410725	NA	NA	NA	NA	NA	NA	NA	NA
rEDIH	TSPAN1	-0.0261568	0.0128466	0.122159	0.04179	NA	NA	NA	NA	NA	NA	NA	NA
HEI	TSPAN1	-0.0152071	0.0128016	0.423095	0.234924	NA	NA	NA	NA	NA	NA	NA	NA
AMED	TSPAN15	0.0115201	0.0151421	0.604372	0.446818	NA	NA	NA	NA	NA	NA	NA	NA
hPDI	TSPAN15	0.000531301	0.014747	0.983849	0.971262	NA	NA	NA	NA	NA	NA	NA	NA
rDII	TSPAN15	0.00277425	0.0151298	0.910609	0.854522	NA	NA	NA	NA	NA	NA	NA	NA
rEDIH	TSPAN15	-0.027641	0.0147117	0.156608	0.0603285	NA	NA	NA	NA	NA	NA	NA	NA
HEI	TSPAN15	-0.0117211	0.0147845	0.599932	0.427936	NA	NA	NA	NA	NA	NA	NA	NA
AMED	TSPAN7	0.0050508	0.0151037	0.835565	0.738087	NA	NA	NA	NA	NA	NA	NA	NA
hPDI	TSPAN7	-0.0241657	0.014721	0.254082	0.100744	NA	NA	NA	NA	NA	NA	NA	NA
rDII	TSPAN7	0.00509786	0.0151046	0.833244	0.735751	NA	NA	NA	NA	NA	NA	NA	NA
rEDIH	TSPAN7	-0.0123022	0.0146778	0.583516	0.401989	NA	NA	NA	NA	NA	NA	NA	NA
HEI	TSPAN7	-0.00676403	0.0147366	0.77244	0.646258	NA	NA	NA	NA	NA	NA	NA	NA
AMED	TSPAN8	-0.0176567	0.014519	0.373597	0.224004	NA	NA	NA	NA	NA	NA	NA	NA
hPDI	TSPAN8	-0.027346	0.0140948	0.167694	0.0524203	NA	NA	NA	NA	NA	NA	NA	NA
rDII	TSPAN8	-0.0246402	0.0145174	0.174927	0.0897077	NA	NA	NA	NA	NA	NA	NA	NA
rEDIH	TSPAN8	-0.0285626	0.0139898	0.121623	0.0412386	NA	NA	NA	NA	NA	NA	NA	NA
HEI	TOMM20	-0.050784	0.014482	0.00346714	0.000457857	NA	NA	NA	NA	NA	NA	NA	NA
AMED	TSPYL1	-0.00889956	0.0150969	0.693329	0.555558	NA	NA	NA	NA	NA	NA	NA	NA
hPDI	TSPYL1	-0.000111796	0.0147041	0.99632	0.993934	NA	NA	NA	NA	NA	NA	NA	NA
rDII	TSPYL1	-0.0263749	0.0151426	0.162067	0.0816159	NA	NA	NA	NA	NA	NA	NA	NA
rEDIH	TSPYL1	-0.0177033	0.0146371	0.395801	0.22654	NA	NA	NA	NA	NA	NA	NA	NA
HEI	TSPYL1	-0.00173522	0.0147246	0.944654	0.906196	NA	NA	NA	NA	NA	NA	NA	NA
AMED	TST	-0.0103515	0.0141035	0.614791	0.463001	NA	NA	NA	NA	NA	NA	NA	NA
hPDI	TST	-0.0128451	0.0137674	0.539198	0.350857	NA	NA	NA	NA	NA	NA	NA	NA
rDII	TST	-0.0297825	0.0141335	0.0839293	0.0351452	NA	NA	NA	NA	NA	NA	NA	NA
rEDIH	TST	-0.0075278	0.0138598	0.744453	0.587056	NA	NA	NA	NA	NA	NA	NA	NA
HEI	TST	-0.0149146	0.0137853	0.469522	0.279336	NA	NA	NA	NA	NA	NA	NA	NA
AMED	TTF2	-0.0274245	0.0150808	0.166533	0.0690516	NA	NA	NA	NA	NA	NA	NA	NA
hPDI	TTF2	-0.0148909	0.0147221	0.502773	0.311846	NA	NA	NA	NA	NA	NA	NA	NA
rDII	TOP2B	-0.0445522	0.0150757	0.0135169	0.00313992	NA	NA	NA	NA	NA	NA	NA	NA
rEDIH	TTF2	-0.0148245	0.0146218	0.494919	0.3107	NA	NA	NA	NA	NA	NA	NA	NA
HEI	TTF2	-0.0130726	0.0147431	0.553277	0.375289	NA	NA	NA	NA	NA	NA	NA	NA
AMED	TTN	-0.00275314	0.0150611	0.914987	0.854965	NA	NA	NA	NA	NA	NA	NA	NA
hPDI	TTN	-0.0295622	0.0146417	0.148161	0.043541	NA	NA	NA	NA	NA	NA	NA	NA
rDII	TTN	-0.0116636	0.0150471	0.583665	0.438298	NA	NA	NA	NA	NA	NA	NA	NA
rEDIH	TTN	0.00648513	0.0146374	0.80075	0.657749	NA	NA	NA	NA	NA	NA	NA	NA
HEI	TTN	-0.0123738	0.0147044	0.576118	0.40011	NA	NA	NA	NA	NA	NA	NA	NA
AMED	TTR	-0.00379525	0.0139862	0.869224	0.786129	NA	NA	NA	NA	NA	NA	NA	NA
hPDI	TTR	-0.0243499	0.0134889	0.20318	0.0711096	NA	NA	NA	NA	NA	NA	NA	NA
rEDIH	TOP2B	-0.0517662	0.0145639	0.00522524	0.000382553	NA	NA	NA	NA	NA	NA	NA	NA
rEDIH	TTR	0.015236	0.0135278	0.438988	0.260109	NA	NA	NA	NA	NA	NA	NA	NA
HEI	TTR	-0.0111668	0.013672	0.589301	0.414104	NA	NA	NA	NA	NA	NA	NA	NA
AMED	TUBB3	0.0125993	0.0151685	0.567414	0.40623	NA	NA	NA	NA	NA	NA	NA	NA
hPDI	TUBB3	0.00284091	0.0147974	0.909026	0.847761	NA	NA	NA	NA	NA	NA	NA	NA
rDII	TUBB3	0.000177881	0.0151704	0.995413	0.990645	NA	NA	NA	NA	NA	NA	NA	NA
rEDIH	TUBB3	-0.0149732	0.0147411	0.494027	0.309805	NA	NA	NA	NA	NA	NA	NA	NA
HEI	TUBB3	0.00447366	0.0148009	0.855447	0.76247	NA	NA	NA	NA	NA	NA	NA	NA
AMED	TWF2	-0.0357039	0.0148685	0.0615991	0.0163744	NA	NA	NA	NA	NA	NA	NA	NA
hPDI	TWF2	-0.0135588	0.0144873	0.538042	0.349368	NA	NA	NA	NA	NA	NA	NA	NA
AMED	TOR1AIP1	-0.0380261	0.0150684	0.0494252	0.0116503	NA	NA	NA	NA	NA	NA	NA	NA
rDII	TOR1AIP1	-0.0477914	0.0151049	0.00779985	0.00156637	NA	NA	NA	NA	NA	NA	NA	NA
HEI	TWF2	-0.0203211	0.0145391	0.331731	0.162272	NA	NA	NA	NA	NA	NA	NA	NA
AMED	TXK	0.0159057	0.0150194	0.446891	0.289651	NA	NA	NA	NA	NA	NA	NA	NA
hPDI	TXK	-0.0101869	0.0146338	0.657286	0.486387	NA	NA	NA	NA	NA	NA	NA	NA
rDII	TXK	0.0166768	0.0150609	0.410912	0.268225	NA	NA	NA	NA	NA	NA	NA	NA
rEDIH	TXK	0.021756	0.0145353	0.275256	0.134521	NA	NA	NA	NA	NA	NA	NA	NA
HEI	TXK	0.0234891	0.0146799	0.254033	0.109647	NA	NA	NA	NA	NA	NA	NA	NA
AMED	TXLNA	-0.0307416	0.0138885	0.0879797	0.0269075	NA	NA	NA	NA	NA	NA	NA	NA
hPDI	TXLNA	-0.0300581	0.0135624	0.106525	0.0267132	NA	NA	NA	NA	NA	NA	NA	NA
HEI	TOR1AIP1	-0.04901	0.0147044	0.00596853	0.000865774	NA	NA	NA	NA	NA	NA	NA	NA
AMED	TP53	-0.0364729	0.014051	0.0423661	0.0094646	NA	NA	NA	NA	NA	NA	NA	NA
HEI	TXLNA	-0.0339354	0.0135869	0.0528557	0.0125313	NA	NA	NA	NA	NA	NA	NA	NA
AMED	TXN	-0.0110575	0.0148708	0.611839	0.457171	NA	NA	NA	NA	NA	NA	NA	NA
hPDI	TXN	0.000967762	0.0144817	0.971995	0.946723	NA	NA	NA	NA	NA	NA	NA	NA
rDII	TXN	-0.0210018	0.0149139	0.273557	0.159136	NA	NA	NA	NA	NA	NA	NA	NA
rEDIH	TXN	-0.0241606	0.0144178	0.213161	0.093855	NA	NA	NA	NA	NA	NA	NA	NA
HEI	TXN	-0.0070972	0.0145397	0.757457	0.625484	NA	NA	NA	NA	NA	NA	NA	NA
AMED	TXNDC15	-0.0147845	0.0138755	0.44386	0.286695	NA	NA	NA	NA	NA	NA	NA	NA
rDII	TP53I3	-0.0392451	0.0152489	0.0325969	0.0100946	NA	NA	NA	NA	NA	NA	NA	NA
rDII	TXNDC15	-0.0148587	0.0138773	0.431308	0.284342	NA	NA	NA	NA	NA	NA	NA	NA
rEDIH	TXNDC15	-0.0214266	0.0136053	0.246092	0.115343	NA	NA	NA	NA	NA	NA	NA	NA
HEI	TXNDC15	-0.0208956	0.0135872	0.275428	0.124135	NA	NA	NA	NA	NA	NA	NA	NA
rEDIH	TP53I3	-0.0376726	0.0146204	0.0496534	0.0100054	NA	NA	NA	NA	NA	NA	NA	NA
hPDI	TXNDC5	-0.0247946	0.013476	0.194186	0.065836	NA	NA	NA	NA	NA	NA	NA	NA
AMED	TPR	-0.0430376	0.0150244	0.023447	0.00419527	NA	NA	NA	NA	NA	NA	NA	NA
rEDIH	TXNDC5	-0.032364	0.0135162	0.0683733	0.0166781	NA	NA	NA	NA	NA	NA	NA	NA
HEI	TXNDC5	-0.0290184	0.0134997	0.105926	0.0316331	NA	NA	NA	NA	NA	NA	NA	NA
hPDI	TPR	-0.0462779	0.0146263	0.0111115	0.00156617	NA	NA	NA	NA	NA	NA	NA	NA
hPDI	TXNDC9	-0.0365881	0.0145145	0.05654	0.0117413	NA	NA	NA	NA	NA	NA	NA	NA
rDII	TPR	-0.0371232	0.0150147	0.039967	0.0134545	NA	NA	NA	NA	NA	NA	NA	NA
rEDIH	TXNDC9	-0.030897	0.0144001	0.103319	0.0319535	NA	NA	NA	NA	NA	NA	NA	NA
HEI	TXNDC9	-0.033634	0.0145622	0.0787026	0.0209479	NA	NA	NA	NA	NA	NA	NA	NA
AMED	TXNL1	0.000314339	0.0151383	0.991668	0.983434	NA	NA	NA	NA	NA	NA	NA	NA
hPDI	TXNL1	-0.0136556	0.0147661	0.543355	0.35512	NA	NA	NA	NA	NA	NA	NA	NA
rDII	TXNL1	-0.00401652	0.0151354	0.874173	0.790734	NA	NA	NA	NA	NA	NA	NA	NA
rEDIH	TXNL1	0.0264024	0.0146983	0.178415	0.0725136	NA	NA	NA	NA	NA	NA	NA	NA
HEI	TXNL1	0.0151603	0.0147664	0.490321	0.304626	NA	NA	NA	NA	NA	NA	NA	NA
AMED	TXNRD1	-0.0207611	0.0138022	0.25518	0.132592	NA	NA	NA	NA	NA	NA	NA	NA
hPDI	TXNRD1	-0.0152792	0.0134802	0.452116	0.257071	NA	NA	NA	NA	NA	NA	NA	NA
rDII	TXNRD1	-0.0275203	0.013845	0.106247	0.0468896	NA	NA	NA	NA	NA	NA	NA	NA
rEDIH	TPR	-0.0415304	0.0146022	0.0293746	0.00447289	NA	NA	NA	NA	NA	NA	NA	NA
HEI	TXNRD1	-0.0253118	0.0135411	0.169016	0.0616391	NA	NA	NA	NA	NA	NA	NA	NA
AMED	TYMP	-0.0275363	0.0139313	0.129318	0.0481393	NA	NA	NA	NA	NA	NA	NA	NA
hPDI	TYMP	-0.0189145	0.0136651	0.345629	0.16637	NA	NA	NA	NA	NA	NA	NA	NA
rDII	TRDMT1	-0.0472119	0.015074	0.0085815	0.00174683	NA	NA	NA	NA	NA	NA	NA	NA
rEDIH	TYMP	-0.0289651	0.0136419	0.106628	0.0337794	NA	NA	NA	NA	NA	NA	NA	NA
HEI	TYMP	-0.0268317	0.0136447	0.144242	0.049298	NA	NA	NA	NA	NA	NA	NA	NA
AMED	TYRO3	-0.00836493	0.0138403	0.68565	0.545611	NA	NA	NA	NA	NA	NA	NA	NA
hPDI	TYRO3	0.00247322	0.0135403	0.911716	0.855075	NA	NA	NA	NA	NA	NA	NA	NA
rDII	TYRO3	-0.00506449	0.0138928	0.81914	0.715469	NA	NA	NA	NA	NA	NA	NA	NA
rEDIH	TYRO3	-0.0254773	0.0135732	0.156812	0.060568	NA	NA	NA	NA	NA	NA	NA	NA
HEI	TYRO3	-0.0216252	0.013551	0.255016	0.110582	NA	NA	NA	NA	NA	NA	NA	NA
AMED	TYRP1	-0.00786359	0.0150228	0.729396	0.600691	NA	NA	NA	NA	NA	NA	NA	NA
hPDI	TYRP1	-0.0325757	0.0146252	0.10456	0.0259702	NA	NA	NA	NA	NA	NA	NA	NA
rDII	TYRP1	0.0038284	0.015073	0.878626	0.799514	NA	NA	NA	NA	NA	NA	NA	NA
rEDIH	TYRP1	-0.0205075	0.0145644	0.308134	0.15918	NA	NA	NA	NA	NA	NA	NA	NA
HEI	TYRP1	-0.0258449	0.0146474	0.199973	0.0777177	NA	NA	NA	NA	NA	NA	NA	NA
AMED	UBAC1	0.00826304	0.013682	0.685734	0.545912	NA	NA	NA	NA	NA	NA	NA	NA
hPDI	UBAC1	0.0101831	0.0133829	0.628112	0.446748	NA	NA	NA	NA	NA	NA	NA	NA
rDII	UBAC1	0.00716184	0.0137119	0.731927	0.601476	NA	NA	NA	NA	NA	NA	NA	NA
rEDIH	UBAC1	0.0144712	0.0133889	0.462359	0.27982	NA	NA	NA	NA	NA	NA	NA	NA
HEI	UBAC1	0.015729	0.0134336	0.429744	0.241704	NA	NA	NA	NA	NA	NA	NA	NA
AMED	UBE2B	-0.00786528	0.0149313	0.727566	0.598381	NA	NA	NA	NA	NA	NA	NA	NA
hPDI	UBE2B	0.00966296	0.0145218	0.675119	0.505819	NA	NA	NA	NA	NA	NA	NA	NA
rDII	UBE2B	-0.0126563	0.0149515	0.545497	0.397319	NA	NA	NA	NA	NA	NA	NA	NA
rEDIH	UBE2B	-0.00633127	0.0144155	0.801983	0.660537	NA	NA	NA	NA	NA	NA	NA	NA
HEI	UBE2B	0.0147409	0.0145678	0.497479	0.311648	NA	NA	NA	NA	NA	NA	NA	NA
AMED	UBE2L6	-0.0357227	0.0147397	0.059329	0.0154056	NA	NA	NA	NA	NA	NA	NA	NA
hPDI	UBE2L6	-0.0211572	0.014373	0.312176	0.141083	NA	NA	NA	NA	NA	NA	NA	NA
HEI	TREH	-0.039952	0.0144136	0.0273981	0.00559585	NA	NA	NA	NA	NA	NA	NA	NA
rDII	TREML2	-0.0479983	0.0137728	0.00319315	0.00049596	NA	NA	NA	NA	NA	NA	NA	NA
HEI	UBE2L6	-0.0274625	0.0144221	0.160198	0.0569434	NA	NA	NA	NA	NA	NA	NA	NA
AMED	UBE2Z	-0.00983404	0.0150799	0.65825	0.514349	NA	NA	NA	NA	NA	NA	NA	NA
hPDI	UBE2Z	-0.016708	0.0146831	0.449943	0.255219	NA	NA	NA	NA	NA	NA	NA	NA
rDII	UBE2Z	-0.0153513	0.0151289	0.457855	0.310301	NA	NA	NA	NA	NA	NA	NA	NA
rEDIH	UBE2Z	-0.0297947	0.0146165	0.122098	0.0415626	NA	NA	NA	NA	NA	NA	NA	NA
HEI	UBE2Z	-0.0138238	0.0147067	0.526644	0.347285	NA	NA	NA	NA	NA	NA	NA	NA
AMED	UBQLN3	0.0119341	0.0151297	0.588455	0.430278	NA	NA	NA	NA	NA	NA	NA	NA
hPDI	UBQLN3	0.00331439	0.0147349	0.894573	0.82204	NA	NA	NA	NA	NA	NA	NA	NA
rDII	UBQLN3	-0.00810372	0.0151171	0.72395	0.59194	NA	NA	NA	NA	NA	NA	NA	NA
rEDIH	UBQLN3	0.0134891	0.014704	0.544824	0.358991	NA	NA	NA	NA	NA	NA	NA	NA
HEI	UBQLN3	0.00286572	0.0147733	0.908019	0.846201	NA	NA	NA	NA	NA	NA	NA	NA
AMED	UBXN1	-0.031972	0.0149431	0.0995863	0.03244	NA	NA	NA	NA	NA	NA	NA	NA
hPDI	UBXN1	-0.0156493	0.0145748	0.476782	0.283002	NA	NA	NA	NA	NA	NA	NA	NA
rDII	UBXN1	-0.0330397	0.0150243	0.0702954	0.027921	NA	NA	NA	NA	NA	NA	NA	NA
rEDIH	UBXN1	-0.0369575	0.0144428	0.0511684	0.0105318	NA	NA	NA	NA	NA	NA	NA	NA
HEI	UBXN1	-0.0221266	0.014616	0.284067	0.130129	NA	NA	NA	NA	NA	NA	NA	NA
AMED	TRIAP1	-0.0363007	0.0137845	0.0389688	0.00847615	NA	NA	NA	NA	NA	NA	NA	NA
hPDI	UFD1	-0.0190241	0.0145175	0.37522	0.190113	NA	NA	NA	NA	NA	NA	NA	NA
rDII	TRIAP1	-0.0476916	0.0138323	0.00352559	0.000569305	NA	NA	NA	NA	NA	NA	NA	NA
rEDIH	UFD1	-0.0356004	0.0143976	0.0597645	0.0134455	NA	NA	NA	NA	NA	NA	NA	NA
HEI	UFD1	-0.0236495	0.014574	0.246592	0.104716	NA	NA	NA	NA	NA	NA	NA	NA
AMED	UGDH	0.00127711	0.0151394	0.96377	0.932776	NA	NA	NA	NA	NA	NA	NA	NA
hPDI	UGDH	-0.01746	0.0147236	0.427519	0.235741	NA	NA	NA	NA	NA	NA	NA	NA
rDII	UGDH	0.00867367	0.0151257	0.702978	0.566374	NA	NA	NA	NA	NA	NA	NA	NA
rEDIH	UGDH	0.00963772	0.014713	0.683445	0.512471	NA	NA	NA	NA	NA	NA	NA	NA
HEI	UGDH	0.0106981	0.014781	0.63647	0.469241	NA	NA	NA	NA	NA	NA	NA	NA
AMED	UHRF2	0.0106648	0.0151366	0.630154	0.48111	NA	NA	NA	NA	-0.00604797	0.0141747	0.958142	0.66965
hPDI	UHRF2	0.00243923	0.014734	0.918795	0.868518	NA	NA	NA	NA	0.0317445	0.0144389	0.525576	0.0279913
rDII	UHRF2	-0.00844767	0.0151237	0.711476	0.576481	NA	NA	NA	NA	-0.0112352	0.0141111	0.95685	0.425984
rEDIH	UHRF2	-0.0041564	0.0147116	0.8696	0.777554	NA	NA	NA	NA	0.00863329	0.0142638	0.95685	0.545056
HEI	UHRF2	-0.00344799	0.0147798	0.888498	0.815546	NA	NA	NA	NA	0.0147933	0.01436	0.949903	0.303015
AMED	ULBP2	-0.0332066	0.0136841	0.0589397	0.0152708	NA	NA	NA	NA	NA	NA	NA	NA
rEDIH	TRIAP1	-0.0397656	0.0134892	0.0234727	0.00321214	NA	NA	NA	NA	NA	NA	NA	NA
HEI	TRIAP1	-0.0359309	0.0135007	0.0358089	0.00780403	NA	NA	NA	NA	NA	NA	NA	NA
rEDIH	ULBP2	0.00254946	0.0133989	0.911344	0.849102	NA	NA	NA	NA	NA	NA	NA	NA
HEI	ULBP2	-0.0278519	0.0133905	0.120032	0.037574	NA	NA	NA	NA	NA	NA	NA	NA
rDII	TRIM25	-0.0434457	0.0149481	0.0153432	0.00367254	NA	NA	NA	NA	NA	NA	NA	NA
rEDIH	TRIM25	-0.0383085	0.0144088	0.04324	0.00787094	NA	NA	NA	NA	NA	NA	NA	NA
rDII	TRIM58	-0.0386206	0.0149199	0.0316102	0.009668	NA	NA	NA	NA	NA	NA	NA	NA
rEDIH	UMOD	0.000231916	0.0130303	0.989524	0.985801	NA	NA	NA	NA	NA	NA	NA	NA
HEI	TSPAN8	-0.0488984	0.0141446	0.00408698	0.000550896	NA	NA	NA	NA	NA	NA	NA	NA
AMED	UNC5D	0.000248064	0.0150323	0.991925	0.986835	NA	NA	NA	NA	NA	NA	NA	NA
hPDI	UNC5D	-0.0076698	0.0146046	0.74377	0.599495	NA	NA	NA	NA	NA	NA	NA	NA
rDII	UNC5D	-0.0266465	0.0150771	0.155342	0.0772348	NA	NA	NA	NA	NA	NA	NA	NA
rEDIH	UNC5D	0.0127737	0.014575	0.561952	0.380851	NA	NA	NA	NA	NA	NA	NA	NA
HEI	UNC5D	0.00337163	0.014661	0.889902	0.818123	NA	NA	NA	NA	NA	NA	NA	NA
AMED	UNC79	-0.0137671	0.0151579	0.526295	0.363794	NA	NA	NA	NA	0.00624918	0.0302895	0.996378	0.83656
hPDI	UNC79	-0.00957434	0.014756	0.684137	0.516472	NA	NA	NA	NA	-0.0039418	0.0308784	0.97723	0.898431
rDII	TTF2	-0.0381822	0.0151423	0.0360258	0.0117167	NA	NA	NA	NA	NA	NA	NA	NA
rEDIH	UNC79	-0.00563353	0.014725	0.826453	0.702047	NA	NA	NA	NA	0.016331	0.0304796	0.95685	0.59214
HEI	UNC79	0.000783553	0.0147926	0.978256	0.957759	NA	NA	NA	NA	0.0192117	0.0306883	0.95685	0.531347
AMED	UNG	-0.000559093	0.0149572	0.983353	0.970184	NA	NA	NA	NA	NA	NA	NA	NA
hPDI	UNG	0.019615	0.0145447	0.359364	0.177531	NA	NA	NA	NA	NA	NA	NA	NA
rDII	UNG	-0.00748255	0.0149776	0.742828	0.617393	NA	NA	NA	NA	NA	NA	NA	NA
rEDIH	UNG	-0.0168527	0.0144383	0.416659	0.243179	NA	NA	NA	NA	NA	NA	NA	NA
HEI	UNG	0.0174239	0.014592	0.42004	0.232509	NA	NA	NA	NA	NA	NA	NA	NA
AMED	UPB1	-0.0317501	0.0145189	0.0919158	0.0288043	NA	NA	NA	NA	NA	NA	NA	NA
rDII	TTR	0.0423729	0.0139814	0.0111874	0.00245334	NA	NA	NA	NA	NA	NA	NA	NA
rDII	TWF2	-0.0463387	0.0148804	0.00899865	0.00185602	NA	NA	NA	NA	NA	NA	NA	NA
rEDIH	TWF2	-0.0381662	0.0143821	0.043394	0.00798698	NA	NA	NA	NA	NA	NA	NA	NA
rDII	TXLNA	-0.0398701	0.0139059	0.0167193	0.00415806	NA	NA	NA	NA	NA	NA	NA	NA
AMED	UPK3A	-0.00368172	0.0151669	0.886171	0.808212	NA	NA	NA	NA	NA	NA	NA	NA
hPDI	UPK3A	0.00817916	0.0147963	0.731619	0.580439	NA	NA	NA	NA	NA	NA	NA	NA
rDII	UPK3A	0.010384	0.0151671	0.63358	0.493605	NA	NA	NA	NA	NA	NA	NA	NA
rEDIH	UPK3A	0.0185339	0.0147377	0.373167	0.208606	NA	NA	NA	NA	NA	NA	NA	NA
HEI	UPK3A	0.00869801	0.0147979	0.702436	0.556704	NA	NA	NA	NA	NA	NA	NA	NA
AMED	UPK3BL1	-0.0366692	0.0150706	0.0584946	0.0150046	NA	NA	NA	NA	NA	NA	NA	NA
hPDI	UPK3BL1	-0.0215504	0.0147021	0.314237	0.142767	NA	NA	NA	NA	NA	NA	NA	NA
rDII	UPK3BL1	-0.0194032	0.0151227	0.325609	0.199539	NA	NA	NA	NA	NA	NA	NA	NA
rEDIH	UPK3BL1	-0.0162602	0.0146033	0.444843	0.265567	NA	NA	NA	NA	NA	NA	NA	NA
HEI	UPK3BL1	-0.015365	0.0147505	0.485458	0.297621	NA	NA	NA	NA	NA	NA	NA	NA
AMED	UROD	-0.0280183	0.0148847	0.149649	0.0598496	NA	NA	NA	NA	NA	NA	NA	NA
hPDI	UROD	-0.0141842	0.0145159	0.517427	0.328547	NA	NA	NA	NA	NA	NA	NA	NA
rDII	UROD	-0.0226156	0.014968	0.235268	0.130874	NA	NA	NA	NA	NA	NA	NA	NA
rEDIH	UROD	-0.0303089	0.014388	0.109722	0.0352101	NA	NA	NA	NA	NA	NA	NA	NA
HEI	UROD	-0.0137019	0.0145595	0.526448	0.346703	NA	NA	NA	NA	NA	NA	NA	NA
AMED	UROS	0.00811114	0.0150536	0.720749	0.590038	NA	NA	NA	NA	NA	NA	NA	NA
hPDI	UROS	0.0140778	0.0146947	0.525543	0.338103	NA	NA	NA	NA	NA	NA	NA	NA
rDII	UROS	0.0239324	0.0151163	0.2096	0.113441	NA	NA	NA	NA	NA	NA	NA	NA
rEDIH	UROS	0.0172511	0.0145901	0.408658	0.237114	NA	NA	NA	NA	NA	NA	NA	NA
HEI	UROS	0.0047294	0.0147128	0.845021	0.747886	NA	NA	NA	NA	NA	NA	NA	NA
AMED	USO1	-0.0200824	0.0138847	0.27724	0.148132	NA	NA	NA	NA	NA	NA	NA	NA
hPDI	USO1	-0.0260797	0.0135781	0.172856	0.0548194	NA	NA	NA	NA	NA	NA	NA	NA
rDII	USO1	-0.0288593	0.0139121	0.0902205	0.0380883	NA	NA	NA	NA	NA	NA	NA	NA
rEDIH	USO1	-0.0334127	0.0135834	0.0613276	0.0139314	NA	NA	NA	NA	NA	NA	NA	NA
HEI	USO1	-0.0226352	0.0136331	0.234492	0.0969093	NA	NA	NA	NA	NA	NA	NA	NA
AMED	USP25	-0.0284612	0.0149466	0.14499	0.0569445	NA	NA	NA	NA	NA	NA	NA	NA
hPDI	USP25	-0.00582075	0.0145357	0.803793	0.688847	NA	NA	NA	NA	NA	NA	NA	NA
rEDIH	TXLNA	-0.0413685	0.0135863	0.0190977	0.00233903	NA	NA	NA	NA	NA	NA	NA	NA
rEDIH	USP25	-0.0352651	0.0144266	0.0631637	0.014543	NA	NA	NA	NA	NA	NA	NA	NA
HEI	USP25	-0.0150166	0.0145878	0.490151	0.303347	NA	NA	NA	NA	NA	NA	NA	NA
hPDI	TXNDC15	-0.0429678	0.0135196	0.0106502	0.00149022	NA	NA	NA	NA	NA	NA	NA	NA
AMED	TXNDC5	-0.046139	0.0137692	0.00662144	0.000810973	NA	NA	NA	NA	NA	NA	NA	NA
rDII	TXNDC5	-0.0544971	0.0137997	0.000729853	7.94024e-05	NA	NA	NA	NA	NA	NA	NA	NA
rEDIH	USP28	-0.0278443	0.014367	0.142558	0.0526727	NA	NA	NA	NA	NA	NA	NA	NA
AMED	TXNDC9	-0.0489894	0.0148879	0.00791368	0.00100715	NA	NA	NA	NA	NA	NA	NA	NA
AMED	USP47	-0.00562435	0.0151234	0.8164	0.709986	NA	NA	NA	NA	NA	NA	NA	NA
hPDI	USP47	-0.014728	0.0147236	0.506548	0.31722	NA	NA	NA	NA	NA	NA	NA	NA
rDII	USP47	0.00860527	0.0151099	0.705317	0.569037	NA	NA	NA	NA	NA	NA	NA	NA
rEDIH	USP47	-0.0251165	0.0146938	0.203047	0.0874569	NA	NA	NA	NA	NA	NA	NA	NA
HEI	USP47	-0.00368485	0.0147664	0.881016	0.802951	NA	NA	NA	NA	NA	NA	NA	NA
AMED	USP8	-0.019369	0.0139622	0.300519	0.165424	NA	NA	NA	NA	NA	NA	NA	NA
hPDI	USP8	-0.0107953	0.0136345	0.611326	0.428535	NA	NA	NA	NA	NA	NA	NA	NA
rDII	USP8	-0.030231	0.0139869	0.0755104	0.0307102	NA	NA	NA	NA	NA	NA	NA	NA
rDII	TXNDC9	-0.0584753	0.0149173	0.000810115	8.97972e-05	NA	NA	NA	NA	NA	NA	NA	NA
HEI	USP8	-0.0184717	0.013674	0.351726	0.176797	NA	NA	NA	NA	NA	NA	NA	NA
AMED	UXS1	-0.0139806	0.0139174	0.472659	0.315164	NA	NA	NA	NA	NA	NA	NA	NA
hPDI	UXS1	-0.0130142	0.0136024	0.525818	0.338733	NA	NA	NA	NA	NA	NA	NA	NA
rDII	UXS1	-0.00698355	0.0139712	0.742828	0.617198	NA	NA	NA	NA	NA	NA	NA	NA
rEDIH	UXS1	-0.00233852	0.0136533	0.917141	0.864011	NA	NA	NA	NA	NA	NA	NA	NA
HEI	UXS1	-0.00430678	0.013607	0.847609	0.751626	NA	NA	NA	NA	NA	NA	NA	NA
AMED	VAMP5	-0.0260056	0.0139634	0.154107	0.0625993	NA	NA	NA	NA	NA	NA	NA	NA
rEDIH	TXNRD1	-0.0372393	0.0135544	0.0358771	0.00602657	NA	NA	NA	NA	NA	NA	NA	NA
rDII	VAMP5	-0.0295663	0.0139904	0.0828074	0.0346187	NA	NA	NA	NA	NA	NA	NA	NA
rEDIH	VAMP5	-0.0339561	0.0137232	0.0597645	0.013378	NA	NA	NA	NA	NA	NA	NA	NA
HEI	VAMP5	-0.0272241	0.0136745	0.13885	0.0465454	NA	NA	NA	NA	NA	NA	NA	NA
AMED	VAMP8	-0.0297621	0.0151014	0.130276	0.0488034	NA	NA	NA	NA	NA	NA	NA	NA
hPDI	VAMP8	-0.0188265	0.0147093	0.387946	0.200642	NA	NA	NA	NA	NA	NA	NA	NA
rDII	TYMP	-0.0347641	0.0139722	0.038626	0.0128726	NA	NA	NA	NA	NA	NA	NA	NA
rDII	UBE2L6	-0.0408359	0.0147626	0.0214458	0.00569345	NA	NA	NA	NA	NA	NA	NA	NA
HEI	VAMP8	-0.0177291	0.0147322	0.416301	0.228873	NA	NA	NA	NA	NA	NA	NA	NA
AMED	VASH1	-0.0239113	0.0138833	0.189387	0.0850721	-0.0440213	0.0432778	0.717396	0.309286	NA	NA	NA	NA
hPDI	VASH1	-0.0183582	0.0135687	0.356996	0.176116	-0.0411484	0.051717	0.873963	0.426406	NA	NA	NA	NA
rDII	VASH1	-0.0305106	0.0138979	0.0708895	0.0281812	-0.058466	0.0519632	0.94783	0.260769	NA	NA	NA	NA
rEDIH	UBE2L6	-0.0424717	0.0142722	0.0222944	0.00293649	NA	NA	NA	NA	NA	NA	NA	NA
HEI	VASH1	-0.0209052	0.0136124	0.276255	0.12466	-0.0160491	0.0447518	0.995681	0.719944	NA	NA	NA	NA
AMED	VASN	-0.0182713	0.0138869	0.329035	0.188326	NA	NA	NA	NA	NA	NA	NA	NA
hPDI	VASN	-0.0276534	0.0134896	0.141309	0.0404156	NA	NA	NA	NA	NA	NA	NA	NA
rDII	VASN	-0.027253	0.0138902	0.11047	0.0498116	NA	NA	NA	NA	NA	NA	NA	NA
rEDIH	VASN	-0.0215419	0.0136095	0.244499	0.113514	NA	NA	NA	NA	NA	NA	NA	NA
AMED	UFD1	-0.0418373	0.0149354	0.0266317	0.00511131	NA	NA	NA	NA	NA	NA	NA	NA
AMED	VASP	-0.0256735	0.0148576	0.188129	0.0840565	NA	NA	NA	NA	NA	NA	NA	NA
hPDI	VASP	-0.00761906	0.0144786	0.743165	0.598753	NA	NA	NA	NA	NA	NA	NA	NA
rDII	UFD1	-0.0503487	0.0149304	0.00438446	0.000751536	NA	NA	NA	NA	NA	NA	NA	NA
rEDIH	VASP	-0.035733	0.0144131	0.0591836	0.0132014	NA	NA	NA	NA	NA	NA	NA	NA
HEI	VASP	-0.0138188	0.0145422	0.523055	0.342032	NA	NA	NA	NA	NA	NA	NA	NA
AMED	VAT1	0.0132285	0.0136679	0.493079	0.333161	NA	NA	NA	NA	NA	NA	NA	NA
hPDI	VAT1	0.00282007	0.01328	0.900342	0.831838	NA	NA	NA	NA	NA	NA	NA	NA
rDII	VAT1	-0.0010937	0.0136988	0.962378	0.936368	NA	NA	NA	NA	NA	NA	NA	NA
rEDIH	VAT1	-0.000890706	0.0133772	0.967351	0.946916	NA	NA	NA	NA	NA	NA	NA	NA
HEI	VAT1	0.00105818	0.0134221	0.967619	0.937164	NA	NA	NA	NA	NA	NA	NA	NA
AMED	VAV3	-0.0231192	0.0151661	0.24888	0.127477	NA	NA	NA	NA	NA	NA	NA	NA
hPDI	VAV3	-0.00497692	0.0147971	0.836492	0.736627	NA	NA	NA	NA	NA	NA	NA	NA
hPDI	ULBP2	-0.0351598	0.0133011	0.0429138	0.00823187	NA	NA	NA	NA	NA	NA	NA	NA
rEDIH	VAV3	-0.024225	0.0147388	0.224534	0.100322	NA	NA	NA	NA	NA	NA	NA	NA
HEI	VAV3	-0.015593	0.0147995	0.482552	0.292115	NA	NA	NA	NA	NA	NA	NA	NA
AMED	VCAM1	-0.00357429	0.0136521	0.875549	0.793476	NA	NA	NA	NA	NA	NA	NA	NA
hPDI	VCAM1	-0.0228719	0.0132965	0.229815	0.0854632	NA	NA	NA	NA	NA	NA	NA	NA
rDII	VCAM1	-0.0207226	0.013664	0.233387	0.129429	NA	NA	NA	NA	NA	NA	NA	NA
rEDIH	VCAM1	0.0119335	0.0133765	0.555603	0.372366	NA	NA	NA	NA	NA	NA	NA	NA
HEI	VCAM1	-0.0133389	0.0133976	0.503392	0.319479	NA	NA	NA	NA	NA	NA	NA	NA
AMED	VCAN	0.012722	0.0134338	0.504049	0.343672	NA	NA	NA	NA	NA	NA	NA	NA
hPDI	VCAN	0.00538515	0.0131395	0.800814	0.681936	NA	NA	NA	NA	NA	NA	NA	NA
rDII	VCAN	0.00072443	0.0134699	0.974786	0.957111	NA	NA	NA	NA	NA	NA	NA	NA
rDII	ULBP2	-0.0405829	0.0137018	0.0132985	0.003071	NA	NA	NA	NA	NA	NA	NA	NA
HEI	VCAN	0.0218392	0.0131607	0.234727	0.0970868	NA	NA	NA	NA	NA	NA	NA	NA
AMED	VCPKMT	-0.0238757	0.0151426	0.230882	0.114928	NA	NA	NA	NA	NA	NA	NA	NA
hPDI	VCPKMT	-0.0283093	0.0147728	0.174171	0.0553856	NA	NA	NA	NA	NA	NA	NA	NA
rDII	VCPKMT	-0.00819335	0.0151542	0.721274	0.588765	NA	NA	NA	NA	NA	NA	NA	NA
rEDIH	VCPKMT	-0.00911444	0.0147125	0.702694	0.535614	NA	NA	NA	NA	NA	NA	NA	NA
HEI	VCPKMT	-0.0188818	0.0147777	0.381714	0.201412	NA	NA	NA	NA	NA	NA	NA	NA
AMED	UMOD	0.0767282	0.0132503	4.24072e-07	7.39914e-09	NA	NA	NA	NA	NA	NA	NA	NA
hPDI	UMOD	0.0583263	0.0129528	0.000133283	6.83969e-06	NA	NA	NA	NA	NA	NA	NA	NA
rDII	UMOD	0.0700373	0.0132773	3.33065e-06	1.37875e-07	NA	NA	NA	NA	NA	NA	NA	NA
rEDIH	VEGFA	-0.0254901	0.0134486	0.152802	0.0580954	0.0263192	0.0401335	0.975159	0.512093	NA	NA	NA	NA
HEI	UMOD	0.062237	0.0130003	3.09133e-05	1.73444e-06	NA	NA	NA	NA	NA	NA	NA	NA
hPDI	UPB1	-0.0433591	0.0141441	0.0145474	0.00218484	NA	NA	NA	NA	NA	NA	NA	NA
rDII	UPB1	-0.0559717	0.0145289	0.000992235	0.000118471	NA	NA	NA	NA	NA	NA	NA	NA
rEDIH	UPB1	-0.0642386	0.0140392	0.000215531	4.86659e-06	NA	NA	NA	NA	NA	NA	NA	NA
HEI	UPB1	-0.0595686	0.0141838	0.000316769	2.72011e-05	NA	NA	NA	NA	NA	NA	NA	NA
rDII	USP25	-0.0419233	0.0149608	0.0196768	0.0050959	NA	NA	NA	NA	NA	NA	NA	NA
AMED	USP28	-0.0450416	0.014855	0.0157893	0.00244159	NA	NA	NA	NA	NA	NA	NA	NA
hPDI	VEGFC	-0.0234554	0.0134898	0.223954	0.0821344	NA	NA	NA	NA	NA	NA	NA	NA
hPDI	USP28	-0.0630209	0.0144652	0.000242017	1.34774e-05	NA	NA	NA	NA	NA	NA	NA	NA
rEDIH	VEGFC	-0.0132096	0.0135689	0.513605	0.330338	NA	NA	NA	NA	NA	NA	NA	NA
rDII	USP28	-0.0557555	0.0148838	0.00141666	0.000181747	NA	NA	NA	NA	NA	NA	NA	NA
HEI	USP28	-0.0520622	0.0145161	0.00268109	0.000338462	NA	NA	NA	NA	NA	NA	NA	NA
rEDIH	USP8	-0.0370496	0.0137185	0.0395076	0.00694115	NA	NA	NA	NA	NA	NA	NA	NA
hPDI	VAMP5	-0.0441496	0.013624	0.00894931	0.00120018	NA	NA	NA	NA	NA	NA	NA	NA
rDII	VAMP8	-0.047328	0.0151419	0.00875491	0.00178513	NA	NA	NA	NA	NA	NA	NA	NA
rEDIH	VAMP8	-0.0389528	0.0146381	0.0430273	0.00781645	NA	NA	NA	NA	NA	NA	NA	NA
AMED	VGF	-0.00772214	0.0147396	0.729376	0.600369	NA	NA	NA	NA	NA	NA	NA	NA
hPDI	VGF	0.00750795	0.0143587	0.745419	0.601078	NA	NA	NA	NA	NA	NA	NA	NA
HEI	VASN	-0.0547383	0.0136281	0.00061527	5.98621e-05	NA	NA	NA	NA	NA	NA	NA	NA
rEDIH	VGF	0.0322587	0.0142202	0.0853924	0.023342	NA	NA	NA	NA	NA	NA	NA	NA
HEI	VGF	-0.0144121	0.0143973	0.500642	0.316862	NA	NA	NA	NA	NA	NA	NA	NA
AMED	VIM	-0.0163281	0.0140286	0.396398	0.244511	NA	NA	NA	NA	NA	NA	NA	NA
hPDI	VIM	-0.0210376	0.0137032	0.289022	0.124785	NA	NA	NA	NA	NA	NA	NA	NA
rDII	VIM	-0.00330563	0.0140588	0.887272	0.814117	NA	NA	NA	NA	NA	NA	NA	NA
rEDIH	VIM	-0.0150861	0.0137909	0.455901	0.27404	NA	NA	NA	NA	NA	NA	NA	NA
HEI	VIM	-0.0164352	0.0137389	0.419524	0.23165	NA	NA	NA	NA	NA	NA	NA	NA
AMED	VIPR1	-0.00287272	0.0151222	0.911057	0.849343	NA	NA	NA	NA	NA	NA	NA	NA
hPDI	VIPR1	0.0115531	0.0147203	0.613813	0.432588	NA	NA	NA	NA	NA	NA	NA	NA
rDII	VIPR1	-0.0117484	0.0151638	0.58368	0.438516	NA	NA	NA	NA	NA	NA	NA	NA
rEDIH	VIPR1	-0.00117316	0.0146652	0.962589	0.936244	NA	NA	NA	NA	NA	NA	NA	NA
HEI	VIPR1	-0.0113434	0.0147635	0.613041	0.442321	NA	NA	NA	NA	NA	NA	NA	NA
rDII	VASP	-0.0406128	0.0148874	0.0231866	0.00639506	NA	NA	NA	NA	NA	NA	NA	NA
rDII	VAV3	-0.0377724	0.0151606	0.0383981	0.0127556	NA	NA	NA	NA	NA	NA	NA	NA
rEDIH	VCAN	0.0402349	0.0131703	0.0187802	0.00226159	NA	NA	NA	NA	NA	NA	NA	NA
AMED	VEGFB	-0.0613373	0.0148253	0.000542358	3.57556e-05	NA	NA	NA	NA	NA	NA	NA	NA
hPDI	VEGFB	-0.0616167	0.0144365	0.00031939	2.01053e-05	NA	NA	NA	NA	NA	NA	NA	NA
AMED	VMO1	-0.0266972	0.0136549	0.133294	0.0506179	NA	NA	NA	NA	NA	NA	NA	NA
rDII	VEGFB	-0.050568	0.0148833	0.00406396	0.000685436	NA	NA	NA	NA	NA	NA	NA	NA
rDII	VMO1	-0.0317165	0.0136826	0.0555454	0.0204851	NA	NA	NA	NA	NA	NA	NA	NA
rEDIH	VMO1	-0.00540011	0.0133679	0.817745	0.686257	NA	NA	NA	NA	NA	NA	NA	NA
rEDIH	VEGFB	-0.04383	0.0143875	0.0190977	0.00232907	NA	NA	NA	NA	NA	NA	NA	NA
HEI	VEGFB	-0.0533548	0.0144646	0.00192076	0.00022802	NA	NA	NA	NA	NA	NA	NA	NA
AMED	VEGFC	-0.0374354	0.0138287	0.0329518	0.00680905	NA	NA	NA	NA	NA	NA	NA	NA
rDII	VEGFC	-0.032855	0.0138326	0.0494415	0.0175743	NA	NA	NA	NA	NA	NA	NA	NA
HEI	VEGFC	-0.0344644	0.013544	0.0475598	0.0109666	NA	NA	NA	NA	NA	NA	NA	NA
rDII	VGF	-0.0401314	0.014758	0.0235895	0.00656562	NA	NA	NA	NA	NA	NA	NA	NA
AMED	VNN2	-0.00149909	0.0137844	0.95539	0.913403	NA	NA	NA	NA	NA	NA	NA	NA
hPDI	VNN2	-0.0175015	0.0134813	0.381369	0.194273	NA	NA	NA	NA	NA	NA	NA	NA
rDII	VNN2	0.00532987	0.0138142	0.807316	0.699641	NA	NA	NA	NA	NA	NA	NA	NA
rEDIH	VNN2	-0.00735807	0.0134898	0.743309	0.585463	NA	NA	NA	NA	NA	NA	NA	NA
HEI	VNN2	-0.0158968	0.0135337	0.428057	0.240204	NA	NA	NA	NA	NA	NA	NA	NA
AMED	VPS28	-0.0246835	0.0150612	0.212266	0.101304	NA	NA	NA	NA	NA	NA	NA	NA
hPDI	VPS28	0.00310811	0.0146745	0.900342	0.83227	NA	NA	NA	NA	NA	NA	NA	NA
AMED	VIT	-0.0623924	0.0133988	7.78338e-05	3.30188e-06	NA	NA	NA	NA	NA	NA	NA	NA
rEDIH	VPS28	-0.0177481	0.0145793	0.391951	0.223532	NA	NA	NA	NA	NA	NA	NA	NA
HEI	VPS28	-0.0126047	0.014726	0.569024	0.392068	NA	NA	NA	NA	NA	NA	NA	NA
AMED	VPS37A	-0.0277964	0.0138042	0.123232	0.0440986	NA	NA	NA	NA	NA	NA	NA	NA
hPDI	VPS37A	-0.0137154	0.0135006	0.501555	0.309718	NA	NA	NA	NA	NA	NA	NA	NA
rDII	VPS37A	-0.0271341	0.0138345	0.110476	0.0498899	NA	NA	NA	NA	NA	NA	NA	NA
rEDIH	VPS37A	-0.0316598	0.0135077	0.0753309	0.0191227	NA	NA	NA	NA	NA	NA	NA	NA
HEI	VPS37A	-0.0140307	0.0135586	0.487921	0.300798	NA	NA	NA	NA	NA	NA	NA	NA
AMED	VPS4B	-0.0263497	0.0149613	0.179717	0.078269	NA	NA	NA	NA	NA	NA	NA	NA
hPDI	VPS4B	-0.00141353	0.0145541	0.954315	0.922633	NA	NA	NA	NA	NA	NA	NA	NA
hPDI	VIT	-0.0522504	0.0130685	0.000834226	6.47859e-05	NA	NA	NA	NA	NA	NA	NA	NA
rEDIH	VPS4B	-0.0317225	0.0144417	0.0950563	0.0280974	NA	NA	NA	NA	NA	NA	NA	NA
HEI	VPS4B	-0.0144788	0.0146014	0.50488	0.321444	NA	NA	NA	NA	NA	NA	NA	NA
AMED	VPS53	-0.029518	0.0138763	0.101311	0.0334468	NA	NA	NA	NA	NA	NA	NA	NA
hPDI	VPS53	-0.0163618	0.0135664	0.418871	0.22785	NA	NA	NA	NA	NA	NA	NA	NA
rDII	VIT	-0.048211	0.0134343	0.00235878	0.0003357	NA	NA	NA	NA	NA	NA	NA	NA
rEDIH	VPS53	-0.0344357	0.0135777	0.0534818	0.0112343	NA	NA	NA	NA	NA	NA	NA	NA
HEI	VPS53	-0.0210226	0.0136284	0.273977	0.122995	NA	NA	NA	NA	NA	NA	NA	NA
AMED	VSIG10	0.000344824	0.0149395	0.990396	0.981586	NA	NA	NA	NA	NA	NA	NA	NA
hPDI	VSIG10	-0.000455946	0.0145282	0.985419	0.974965	NA	NA	NA	NA	NA	NA	NA	NA
rDII	VSIG10	0.017769	0.0149582	0.371584	0.234926	NA	NA	NA	NA	NA	NA	NA	NA
rEDIH	VSIG10	-0.0113048	0.0144224	0.611038	0.433175	NA	NA	NA	NA	NA	NA	NA	NA
HEI	VSIG10	0.0142815	0.0145755	0.509854	0.327223	NA	NA	NA	NA	NA	NA	NA	NA
AMED	VSIG10L	0.0119487	0.0151062	0.587695	0.428995	NA	NA	NA	NA	NA	NA	NA	NA
hPDI	VSIG10L	0.0105516	0.0147102	0.647892	0.473229	NA	NA	NA	NA	NA	NA	NA	NA
rDII	VSIG10L	-0.0280478	0.0150884	0.132228	0.0631057	NA	NA	NA	NA	NA	NA	NA	NA
rEDIH	VSIG10L	0.0132003	0.0146812	0.552284	0.36863	NA	NA	NA	NA	NA	NA	NA	NA
HEI	VSIG10L	0.00982904	0.0147497	0.666971	0.505196	NA	NA	NA	NA	NA	NA	NA	NA
AMED	VSIG2	-0.00394747	0.0141931	0.865987	0.780928	NA	NA	NA	NA	NA	NA	NA	NA
hPDI	VSIG2	0.00638508	0.0137977	0.777033	0.643555	NA	NA	NA	NA	NA	NA	NA	NA
rDII	VSIG2	0.000136856	0.014213	0.995631	0.992318	NA	NA	NA	NA	NA	NA	NA	NA
rEDIH	VSIG2	-0.000568178	0.0137028	0.981691	0.966927	NA	NA	NA	NA	NA	NA	NA	NA
HEI	VSIG2	-0.00508606	0.0138486	0.819084	0.713441	NA	NA	NA	NA	NA	NA	NA	NA
rEDIH	VIT	-0.0368686	0.0129961	0.0294689	0.00457464	NA	NA	NA	NA	NA	NA	NA	NA
HEI	VIT	-0.0490378	0.0131174	0.00163001	0.00018737	NA	NA	NA	NA	NA	NA	NA	NA
hPDI	VMO1	-0.0358813	0.01335	0.0386298	0.00721582	NA	NA	NA	NA	NA	NA	NA	NA
HEI	VMO1	-0.0421761	0.0134007	0.0101524	0.00165676	NA	NA	NA	NA	NA	NA	NA	NA
AMED	VNN1	-0.052619	0.0147125	0.00341475	0.000351674	NA	NA	NA	NA	NA	NA	NA	NA
hPDI	VNN1	-0.0533779	0.0143374	0.00210881	0.000199122	NA	NA	NA	NA	NA	NA	NA	NA
hPDI	VSIR	-0.0251568	0.0135934	0.191314	0.064273	NA	NA	NA	NA	NA	NA	NA	NA
rDII	VNN1	-0.0504723	0.0147505	0.00378911	0.000627413	NA	NA	NA	NA	NA	NA	NA	NA
rEDIH	VSIR	-0.02307	0.0136098	0.206588	0.0901128	NA	NA	NA	NA	NA	NA	NA	NA
HEI	VSIR	-0.0331995	0.0135901	0.0599397	0.0146004	NA	NA	NA	NA	NA	NA	NA	NA
rEDIH	VNN1	-0.0594543	0.0142703	0.000916234	3.15006e-05	NA	NA	NA	NA	NA	NA	NA	NA
HEI	VNN1	-0.0770419	0.0143735	2.44797e-06	8.70984e-08	NA	NA	NA	NA	NA	NA	NA	NA
rDII	VPS28	-0.0362562	0.015098	0.0465947	0.0163711	NA	NA	NA	NA	NA	NA	NA	NA
rEDIH	VSNL1	-0.0265899	0.0129549	0.119464	0.0401756	NA	NA	NA	NA	NA	NA	NA	NA
rDII	VPS4B	-0.036409	0.0149778	0.0435681	0.015099	NA	NA	NA	NA	NA	NA	NA	NA
AMED	VSTM1	-0.0141495	0.0140751	0.472659	0.314803	NA	NA	NA	NA	NA	NA	NA	NA
hPDI	VSTM1	-0.0239501	0.0137205	0.22153	0.0809421	NA	NA	NA	NA	NA	NA	NA	NA
rDII	VSTM1	-0.0124833	0.0141061	0.525164	0.376221	NA	NA	NA	NA	NA	NA	NA	NA
rEDIH	VSTM1	0.00793009	0.0138164	0.726824	0.566019	NA	NA	NA	NA	NA	NA	NA	NA
HEI	VSTM1	-0.0114279	0.0137531	0.581668	0.406047	NA	NA	NA	NA	NA	NA	NA	NA
AMED	VSTM2B	-0.00659196	0.0150682	0.778433	0.661788	NA	NA	NA	NA	NA	NA	NA	NA
hPDI	VSTM2B	-0.00440167	0.0146792	0.8553	0.764298	NA	NA	NA	NA	NA	NA	NA	NA
rDII	VSTM2B	-0.00011088	0.0151103	0.995631	0.994145	NA	NA	NA	NA	NA	NA	NA	NA
rEDIH	VSTM2B	0.0134769	0.0145832	0.540592	0.355463	NA	NA	NA	NA	NA	NA	NA	NA
HEI	VSTM2B	-0.00306346	0.0147301	0.900908	0.835259	NA	NA	NA	NA	NA	NA	NA	NA
AMED	VSTM2L	0.0315445	0.0140042	0.0818391	0.0243306	NA	NA	NA	NA	NA	NA	NA	NA
hPDI	VSTM2L	0.0146489	0.0136866	0.478351	0.284529	NA	NA	NA	NA	NA	NA	NA	NA
rDII	VSTM2L	0.0310978	0.0140328	0.0679883	0.0267278	NA	NA	NA	NA	NA	NA	NA	NA
rEDIH	VSTM2L	0.0130398	0.013772	0.527197	0.343769	NA	NA	NA	NA	NA	NA	NA	NA
HEI	VSTM2L	0.0018195	0.0137215	0.936483	0.894513	NA	NA	NA	NA	NA	NA	NA	NA
AMED	VTA1	-0.0145404	0.0137958	0.449583	0.291942	NA	NA	NA	NA	NA	NA	NA	NA
hPDI	VTA1	-0.00757419	0.013495	0.726821	0.574643	NA	NA	NA	NA	NA	NA	NA	NA
rDII	VPS53	-0.042614	0.0139003	0.0101924	0.00218226	NA	NA	NA	NA	NA	NA	NA	NA
rEDIH	VTA1	-0.0247921	0.0135329	0.16812	0.0670065	NA	NA	NA	NA	NA	NA	NA	NA
HEI	VTA1	-0.0186318	0.0135167	0.340803	0.168128	NA	NA	NA	NA	NA	NA	NA	NA
AMED	VTCN1	-0.00690456	0.0139993	0.746518	0.621886	NA	NA	NA	NA	NA	NA	NA	NA
hPDI	VTCN1	-0.0333642	0.0136876	0.0687335	0.01482	NA	NA	NA	NA	NA	NA	NA	NA
rDII	VTCN1	-0.0124453	0.0140517	0.524867	0.375828	NA	NA	NA	NA	NA	NA	NA	NA
rEDIH	VTCN1	-0.0224121	0.0137292	0.22834	0.102647	NA	NA	NA	NA	NA	NA	NA	NA
HEI	VTCN1	-0.00779362	0.0136858	0.709024	0.569063	NA	NA	NA	NA	NA	NA	NA	NA
AMED	VTI1A	-0.0369075	0.0150387	0.0563009	0.0141571	NA	NA	NA	NA	NA	NA	NA	NA
hPDI	VTI1A	-0.0196768	0.0146677	0.3621	0.179821	NA	NA	NA	NA	NA	NA	NA	NA
AMED	VSIG4	-0.0692056	0.0132868	6.55093e-06	1.97223e-07	NA	NA	NA	NA	NA	NA	NA	NA
hPDI	VSIG4	-0.072619	0.0129738	1.04242e-06	2.28241e-08	NA	NA	NA	NA	NA	NA	NA	NA
HEI	VTI1A	-0.0222118	0.0147118	0.28505	0.131164	NA	NA	NA	NA	NA	NA	NA	NA
rDII	VSIG4	-0.0735211	0.0133254	1.11919e-06	3.59919e-08	NA	NA	NA	NA	NA	NA	NA	NA
hPDI	VWA1	-0.0290016	0.0125432	0.0885256	0.0208064	NA	NA	NA	NA	NA	NA	NA	NA
rEDIH	VSIG4	-0.04641	0.0130821	0.00530518	0.000392035	NA	NA	NA	NA	NA	NA	NA	NA
rEDIH	VWA1	0.00962876	0.0132855	0.643407	0.468633	NA	NA	NA	NA	NA	NA	NA	NA
HEI	VWA1	0.0128117	0.0133019	0.517253	0.335515	NA	NA	NA	NA	NA	NA	NA	NA
AMED	VWA5A	-0.000936072	0.0151611	0.975173	0.950771	NA	NA	NA	NA	NA	NA	NA	NA
hPDI	VWA5A	0.00921961	0.0147883	0.697407	0.533026	NA	NA	NA	NA	NA	NA	NA	NA
rDII	VWA5A	-0.00768358	0.0151688	0.740621	0.612502	NA	NA	NA	NA	NA	NA	NA	NA
rEDIH	VWA5A	0.0122339	0.014726	0.587999	0.406148	NA	NA	NA	NA	NA	NA	NA	NA
HEI	VWA5A	-0.00422006	0.0147943	0.86402	0.775466	NA	NA	NA	NA	NA	NA	NA	NA
HEI	VSIG4	-0.0724531	0.0130319	8.99394e-07	2.8308e-08	NA	NA	NA	NA	NA	NA	NA	NA
AMED	VSIR	-0.0403046	0.0138829	0.0216391	0.00370893	NA	NA	NA	NA	NA	NA	NA	NA
rDII	VSIR	-0.0492729	0.0139255	0.00273464	0.000406033	NA	NA	NA	NA	NA	NA	NA	NA
AMED	VSNL1	-0.0449289	0.0133927	0.00657329	0.000800578	NA	NA	NA	NA	NA	NA	NA	NA
hPDI	VSNL1	-0.0423347	0.0130557	0.00894931	0.00119248	NA	NA	NA	NA	NA	NA	NA	NA
AMED	VWC2L	0.0118827	0.014711	0.580834	0.419282	NA	NA	NA	NA	NA	NA	NA	NA
hPDI	VWC2L	0.0236422	0.0143309	0.251793	0.0990633	NA	NA	NA	NA	NA	NA	NA	NA
rDII	VWC2L	-0.00648017	0.0147411	0.776646	0.660247	NA	NA	NA	NA	NA	NA	NA	NA
rEDIH	VWC2L	0.0245768	0.0141964	0.197422	0.0834805	NA	NA	NA	NA	NA	NA	NA	NA
HEI	VWC2L	0.0174965	0.0143693	0.410154	0.223422	NA	NA	NA	NA	NA	NA	NA	NA
AMED	VWF	-0.00963996	0.0136727	0.630154	0.480806	NA	NA	NA	NA	-0.00506938	0.0301556	0.996378	0.866511
hPDI	VWF	-0.0149682	0.0133559	0.456916	0.262457	NA	NA	NA	NA	0.0153745	0.0307415	0.962248	0.617027
rDII	VWF	-0.00214556	0.013709	0.923212	0.875639	NA	NA	NA	NA	-0.028011	0.0300182	0.949903	0.350831
rEDIH	VWF	-0.0100649	0.0134111	0.62932	0.45299	NA	NA	NA	NA	-0.0349816	0.0303392	0.935222	0.249001
HEI	VWF	-0.00348838	0.0134126	0.876359	0.79481	NA	NA	NA	NA	-0.0117117	0.0305538	0.968384	0.701516
AMED	WARS	-0.0231909	0.0136523	0.195969	0.0894366	NA	NA	NA	NA	NA	NA	NA	NA
hPDI	WARS	-0.0213478	0.0133332	0.267451	0.109411	NA	NA	NA	NA	NA	NA	NA	NA
rDII	WARS	-0.0156055	0.0136987	0.394905	0.254669	NA	NA	NA	NA	NA	NA	NA	NA
rEDIH	WARS	-0.0279638	0.0134118	0.114074	0.0371141	NA	NA	NA	NA	NA	NA	NA	NA
HEI	WARS	-0.0337489	0.0133912	0.0502384	0.0117561	NA	NA	NA	NA	NA	NA	NA	NA
AMED	WAS	-0.00409197	0.014015	0.857862	0.770321	-0.0520987	0.0450167	0.690953	0.247388	NA	NA	NA	NA
hPDI	WAS	-0.008253	0.013682	0.707006	0.5464	-0.0373521	0.0509864	0.878996	0.463961	NA	NA	NA	NA
rDII	WAS	-0.0134042	0.0140656	0.489444	0.340645	-0.0223491	0.0504373	0.950644	0.657774	NA	NA	NA	NA
rEDIH	WAS	-0.00050738	0.0137727	0.982834	0.970614	-0.0473331	0.0442571	0.975159	0.285072	NA	NA	NA	NA
HEI	WAS	0.000896464	0.0137373	0.973961	0.947971	-0.034821	0.0510209	0.995681	0.495073	NA	NA	NA	NA
AMED	WASF1	-0.0295734	0.0140149	0.104713	0.0348923	NA	NA	NA	NA	NA	NA	NA	NA
hPDI	WASF1	-0.012727	0.0136953	0.541301	0.352779	NA	NA	NA	NA	NA	NA	NA	NA
rDII	VSNL1	-0.0605138	0.0134128	9.21097e-05	6.58602e-06	NA	NA	NA	NA	NA	NA	NA	NA
rEDIH	WASF1	-0.0337327	0.0137752	0.0624843	0.0143652	NA	NA	NA	NA	NA	NA	NA	NA
HEI	WASF1	-0.0252513	0.0137269	0.177448	0.0658896	NA	NA	NA	NA	NA	NA	NA	NA
AMED	WASF3	-0.0156102	0.0140909	0.425956	0.26799	NA	NA	NA	NA	NA	NA	NA	NA
hPDI	WASF3	-0.00476573	0.0137583	0.83399	0.729064	NA	NA	NA	NA	NA	NA	NA	NA
rDII	WASF3	-0.00389639	0.0141232	0.868517	0.782646	NA	NA	NA	NA	NA	NA	NA	NA
rEDIH	WASF3	-0.00938164	0.0138321	0.674365	0.497641	NA	NA	NA	NA	NA	NA	NA	NA
HEI	WASF3	-0.0107559	0.0137689	0.60589	0.434737	NA	NA	NA	NA	NA	NA	NA	NA
AMED	WASHC3	-0.0337086	0.0148753	0.0797478	0.0234905	NA	NA	NA	NA	NA	NA	NA	NA
hPDI	WASHC3	-0.02027	0.0144912	0.340057	0.161943	NA	NA	NA	NA	NA	NA	NA	NA
HEI	VSNL1	-0.0576708	0.0130811	0.000136819	1.06253e-05	NA	NA	NA	NA	NA	NA	NA	NA
rEDIH	WASHC3	-0.0329884	0.0143783	0.0818263	0.0218153	NA	NA	NA	NA	NA	NA	NA	NA
HEI	WASHC3	-0.0266282	0.0145442	0.180499	0.0671855	NA	NA	NA	NA	NA	NA	NA	NA
AMED	WASL	0.0185891	0.0150451	0.364214	0.216684	NA	NA	NA	NA	NA	NA	NA	NA
hPDI	WASL	-0.00308361	0.014645	0.900394	0.833242	NA	NA	NA	NA	NA	NA	NA	NA
rDII	WASL	0.000421765	0.0150974	0.988536	0.977714	NA	NA	NA	NA	NA	NA	NA	NA
rEDIH	WASL	-0.00119909	0.014591	0.961862	0.934507	NA	NA	NA	NA	NA	NA	NA	NA
HEI	WASL	-0.00576488	0.0146757	0.806492	0.694471	NA	NA	NA	NA	NA	NA	NA	NA
AMED	WDR46	-0.0157092	0.0148815	0.44869	0.291196	NA	NA	NA	NA	NA	NA	NA	NA
rDII	VTA1	-0.0379616	0.0138237	0.0223002	0.00604996	NA	NA	NA	NA	NA	NA	NA	NA
rDII	WDR46	-0.00911535	0.0149034	0.679526	0.540813	NA	NA	NA	NA	NA	NA	NA	NA
rDII	VTI1A	-0.0456413	0.0151159	0.0115565	0.00254615	NA	NA	NA	NA	NA	NA	NA	NA
HEI	WDR46	-0.0310668	0.0145151	0.107677	0.0323806	NA	NA	NA	NA	NA	NA	NA	NA
AMED	WFDC1	-0.00240147	0.0150907	0.928236	0.873569	NA	NA	NA	NA	NA	NA	NA	NA
hPDI	WFDC1	-0.0266988	0.0146359	0.197924	0.0681865	NA	NA	NA	NA	NA	NA	NA	NA
rDII	WFDC1	-0.0168526	0.0150957	0.406198	0.264314	NA	NA	NA	NA	NA	NA	NA	NA
rEDIH	WFDC1	-0.00935216	0.0144884	0.68972	0.518638	NA	NA	NA	NA	NA	NA	NA	NA
HEI	WFDC1	-0.0134231	0.0146737	0.53741	0.360357	NA	NA	NA	NA	NA	NA	NA	NA
AMED	WFDC12	-0.0215316	0.0124374	0.187397	0.083473	NA	NA	NA	NA	NA	NA	NA	NA
hPDI	WFDC12	-0.0127472	0.0121424	0.486646	0.293852	NA	NA	NA	NA	NA	NA	NA	NA
rDII	WFDC12	-0.0180191	0.0124871	0.259524	0.149073	NA	NA	NA	NA	NA	NA	NA	NA
rEDIH	WFDC12	0.00544868	0.0121759	0.798833	0.654535	NA	NA	NA	NA	NA	NA	NA	NA
HEI	WFDC12	-0.0194899	0.012182	0.254033	0.109679	NA	NA	NA	NA	NA	NA	NA	NA
rEDIH	VTI1A	-0.0386248	0.0145366	0.04324	0.00790908	NA	NA	NA	NA	NA	NA	NA	NA
AMED	VWA1	-0.0431104	0.0135719	0.0107665	0.00149913	NA	NA	NA	NA	NA	NA	NA	NA
rDII	VWA1	-0.0564314	0.0136157	0.000365981	3.45572e-05	NA	NA	NA	NA	NA	NA	NA	NA
rEDIH	WFDC2	-0.00199811	0.0122961	0.921019	0.870919	NA	NA	NA	NA	NA	NA	NA	NA
HEI	WFDC2	-0.0221209	0.0122822	0.188778	0.0717523	NA	NA	NA	NA	NA	NA	NA	NA
AMED	WFIKKN1	-0.0104605	0.0131078	0.584717	0.424885	NA	NA	NA	NA	NA	NA	NA	NA
hPDI	WFIKKN1	-0.0187062	0.0127602	0.314237	0.142712	NA	NA	NA	NA	NA	NA	NA	NA
rDII	WFIKKN1	0.00379912	0.0131264	0.858629	0.772267	NA	NA	NA	NA	NA	NA	NA	NA
rEDIH	WFIKKN1	-0.0160382	0.0128203	0.376507	0.210988	NA	NA	NA	NA	NA	NA	NA	NA
HEI	WFIKKN1	-0.015074	0.0128363	0.428057	0.240315	NA	NA	NA	NA	NA	NA	NA	NA
AMED	VWC2	-0.0484388	0.0134447	0.00318086	0.000317622	NA	NA	NA	NA	NA	NA	NA	NA
hPDI	VWC2	-0.047895	0.0130581	0.00252393	0.000246954	NA	NA	NA	NA	NA	NA	NA	NA
rDII	VWC2	-0.0546251	0.0134703	0.000510154	5.07885e-05	NA	NA	NA	NA	NA	NA	NA	NA
rEDIH	VWC2	-0.0393142	0.0131928	0.0221568	0.00289563	NA	NA	NA	NA	NA	NA	NA	NA
HEI	VWC2	-0.0507692	0.013159	0.00106918	0.000115587	NA	NA	NA	NA	NA	NA	NA	NA
AMED	WIF1	0.0188013	0.0134481	0.295856	0.162149	NA	NA	NA	NA	NA	NA	NA	NA
hPDI	WIF1	0.0224232	0.0131032	0.232468	0.0870858	NA	NA	NA	NA	NA	NA	NA	NA
rDII	WIF1	0.0132216	0.0135019	0.478409	0.327504	NA	NA	NA	NA	NA	NA	NA	NA
rEDIH	WIF1	0.00501584	0.0131642	0.827147	0.703202	NA	NA	NA	NA	NA	NA	NA	NA
HEI	WIF1	0.0310528	0.013167	0.0711969	0.0183899	NA	NA	NA	NA	NA	NA	NA	NA
AMED	WNT9A	0.00850249	0.012641	0.64712	0.501225	-0.0210005	0.0502082	0.879729	0.67583	NA	NA	NA	NA
hPDI	WNT9A	0.00273338	0.0123379	0.895407	0.824678	-0.0764797	0.0456257	0.699797	0.0939681	NA	NA	NA	NA
rDII	WNT9A	-0.0275829	0.0126826	0.07378	0.0296837	-0.0160456	0.052816	0.950644	0.761336	NA	NA	NA	NA
rEDIH	WNT9A	0.0173603	0.0124206	0.313062	0.162261	0.0641235	0.0382432	0.975159	0.0938727	NA	NA	NA	NA
HEI	WNT9A	0.0130586	0.0123897	0.482552	0.291935	-0.0425482	0.0405292	0.995681	0.294027	NA	NA	NA	NA
AMED	WWP2	-0.0283924	0.0139292	0.118519	0.0415645	NA	NA	NA	NA	NA	NA	NA	NA
hPDI	WWP2	-0.0210699	0.0135945	0.284392	0.121229	NA	NA	NA	NA	NA	NA	NA	NA
rDII	WASF1	-0.0408575	0.0140381	0.0152351	0.00362357	NA	NA	NA	NA	NA	NA	NA	NA
rEDIH	WWP2	-0.0342234	0.0136289	0.0556233	0.0120647	NA	NA	NA	NA	NA	NA	NA	NA
HEI	WWP2	-0.0222274	0.0136303	0.243986	0.103004	NA	NA	NA	NA	NA	NA	NA	NA
rDII	WASHC3	-0.0472892	0.014904	0.00764055	0.0015187	NA	NA	NA	NA	NA	NA	NA	NA
hPDI	WDR46	-0.0411613	0.014457	0.025795	0.00443007	NA	NA	NA	NA	NA	NA	NA	NA
rEDIH	WDR46	-0.0567342	0.0143455	0.00163379	7.76928e-05	NA	NA	NA	NA	NA	NA	NA	NA
rEDIH	XCL1	-0.0293392	0.0134313	0.0963564	0.0289761	NA	NA	NA	NA	NA	NA	NA	NA
AMED	WFDC2	-0.0367571	0.012548	0.0204366	0.00341192	NA	NA	NA	NA	NA	NA	NA	NA
hPDI	WFDC2	-0.0365811	0.0122488	0.0180149	0.00283506	NA	NA	NA	NA	NA	NA	NA	NA
hPDI	XG	-0.0185876	0.0102442	0.200379	0.0696626	NA	NA	NA	NA	NA	NA	NA	NA
rDII	WFDC2	-0.0422446	0.0125518	0.0044613	0.000769243	NA	NA	NA	NA	NA	NA	NA	NA
rEDIH	XG	-0.00898518	0.0102972	0.564163	0.382928	NA	NA	NA	NA	NA	NA	NA	NA
HEI	XG	-0.024627	0.0102931	0.0666715	0.0167648	NA	NA	NA	NA	NA	NA	NA	NA
AMED	XIAP	-0.0215327	0.0150945	0.284682	0.153785	NA	NA	NA	NA	NA	NA	NA	NA
hPDI	XIAP	-0.00936669	0.0147004	0.688416	0.524045	NA	NA	NA	NA	NA	NA	NA	NA
rDII	WWP2	-0.0350473	0.0139481	0.0366452	0.0120103	NA	NA	NA	NA	NA	NA	NA	NA
rEDIH	XIAP	-0.031025	0.0146327	0.107216	0.0340372	NA	NA	NA	NA	NA	NA	NA	NA
HEI	XIAP	-0.00850438	0.0147244	0.705203	0.563583	NA	NA	NA	NA	NA	NA	NA	NA
AMED	XPNPEP2	-0.0207227	0.0136747	0.251624	0.129729	NA	NA	NA	NA	NA	NA	NA	NA
hPDI	XPNPEP2	-0.017062	0.013323	0.387946	0.200374	NA	NA	NA	NA	NA	NA	NA	NA
AMED	XCL1	-0.0464118	0.0137149	0.00606074	0.000719271	NA	NA	NA	NA	NA	NA	NA	NA
rEDIH	XPNPEP2	0.00731555	0.0134125	0.743309	0.58548	NA	NA	NA	NA	NA	NA	NA	NA
HEI	XPNPEP2	-0.016834	0.013393	0.391546	0.208833	NA	NA	NA	NA	NA	NA	NA	NA
AMED	XRCC4	-0.00456253	0.0140886	0.841341	0.746068	NA	NA	NA	NA	NA	NA	NA	NA
hPDI	XRCC4	-0.0231116	0.0137428	0.242254	0.0926813	NA	NA	NA	NA	NA	NA	NA	NA
rDII	XRCC4	-0.00720119	0.0141192	0.739092	0.610052	NA	NA	NA	NA	NA	NA	NA	NA
rEDIH	XRCC4	0.00388771	0.0138289	0.8696	0.778621	NA	NA	NA	NA	NA	NA	NA	NA
HEI	XRCC4	-0.00608128	0.0137658	0.781424	0.658675	NA	NA	NA	NA	NA	NA	NA	NA
hPDI	XCL1	-0.0393752	0.0133812	0.0202844	0.00326854	NA	NA	NA	NA	NA	NA	NA	NA
rDII	XCL1	-0.0537223	0.0137639	0.000858226	9.60887e-05	NA	NA	NA	NA	NA	NA	NA	NA
HEI	XCL1	-0.0389127	0.0134364	0.0203094	0.00379367	NA	NA	NA	NA	NA	NA	NA	NA
rEDIH	YAP1	-0.0329402	0.0130553	0.0547238	0.0116637	NA	NA	NA	NA	0.00931975	0.0203651	0.958142	0.64725
AMED	XG	-0.0294589	0.0104832	0.0260341	0.00496991	NA	NA	NA	NA	NA	NA	NA	NA
AMED	YARS1	-0.035774	0.0149545	0.0629071	0.0167867	NA	NA	NA	NA	NA	NA	NA	NA
hPDI	YARS1	-0.020009	0.0145339	0.349656	0.168667	NA	NA	NA	NA	NA	NA	NA	NA
rDII	XG	-0.0446757	0.0104905	0.0002406	2.09074e-05	NA	NA	NA	NA	NA	NA	NA	NA
rEDIH	YARS1	-0.0334669	0.014414	0.0778067	0.0202835	NA	NA	NA	NA	NA	NA	NA	NA
HEI	YARS1	-0.0215746	0.0145902	0.297391	0.139285	NA	NA	NA	NA	NA	NA	NA	NA
AMED	YES1	-0.0308819	0.0138702	0.0860441	0.0260222	NA	NA	NA	NA	NA	NA	NA	NA
hPDI	YES1	-0.0217099	0.0135636	0.267451	0.109524	NA	NA	NA	NA	NA	NA	NA	NA
rDII	XIAP	-0.0368957	0.0151383	0.0429378	0.0148365	NA	NA	NA	NA	NA	NA	NA	NA
rEDIH	YES1	-0.027753	0.0135751	0.121063	0.0409618	NA	NA	NA	NA	NA	NA	NA	NA
HEI	YES1	-0.0220959	0.0136226	0.246592	0.104861	NA	NA	NA	NA	NA	NA	NA	NA
rDII	XPNPEP2	-0.0356531	0.0136708	0.0302322	0.00913274	NA	NA	NA	NA	NA	NA	NA	NA
hPDI	YJU2	-0.00673519	0.0145265	0.777033	0.642922	NA	NA	NA	NA	NA	NA	NA	NA
rDII	YARS1	-0.0399792	0.0149528	0.0260395	0.00752768	NA	NA	NA	NA	NA	NA	NA	NA
rEDIH	YJU2	-0.0269222	0.0144153	0.159072	0.0618766	NA	NA	NA	NA	NA	NA	NA	NA
HEI	YJU2	-0.0182183	0.0145718	0.394852	0.211272	NA	NA	NA	NA	NA	NA	NA	NA
AMED	YOD1	-0.0253611	0.0147547	0.190228	0.08571	NA	NA	NA	NA	NA	NA	NA	NA
hPDI	YOD1	-0.0167356	0.0143714	0.437269	0.24428	NA	NA	NA	NA	NA	NA	NA	NA
rDII	YOD1	-0.0280171	0.0147409	0.123243	0.0574109	NA	NA	NA	NA	NA	NA	NA	NA
rEDIH	YOD1	-0.0171642	0.0143423	0.402479	0.231463	NA	NA	NA	NA	NA	NA	NA	NA
HEI	YOD1	-0.011622	0.0144099	0.595054	0.419978	NA	NA	NA	NA	NA	NA	NA	NA
AMED	YTHDF3	-0.0344575	0.0140099	0.0559112	0.0139443	-0.0803089	0.0398802	0.635817	0.0442725	NA	NA	NA	NA
hPDI	YTHDF3	-0.0311715	0.0136754	0.0939172	0.0226841	-0.0977203	0.0486922	0.640667	0.0449994	NA	NA	NA	NA
rDII	YES1	-0.0404653	0.0138959	0.0151855	0.00360545	NA	NA	NA	NA	NA	NA	NA	NA
AMED	YJU2	-0.040057	0.0149254	0.0348268	0.00730374	NA	NA	NA	NA	NA	NA	NA	NA
rDII	YJU2	-0.0402405	0.0149461	0.0249522	0.00711944	NA	NA	NA	NA	NA	NA	NA	NA
AMED	YWHAQ	-0.0271313	0.0150431	0.170006	0.071363	NA	NA	NA	NA	NA	NA	NA	NA
hPDI	YWHAQ	-0.010717	0.0146677	0.640265	0.46503	NA	NA	NA	NA	NA	NA	NA	NA
rDII	YWHAQ	-0.0376989	0.0151205	0.0382494	0.0126931	NA	NA	NA	NA	NA	NA	NA	NA
rEDIH	YWHAQ	-0.0347913	0.0145387	0.06857	0.0167496	NA	NA	NA	NA	NA	NA	NA	NA
HEI	YWHAQ	-0.0195837	0.0147126	0.359202	0.183226	NA	NA	NA	NA	NA	NA	NA	NA
AMED	YY1	0.00415483	0.0150863	0.867941	0.783017	NA	NA	NA	NA	NA	NA	NA	NA
hPDI	YY1	0.0121557	0.0146922	0.592209	0.408076	NA	NA	NA	NA	NA	NA	NA	NA
rDII	YY1	0.00882896	0.0151358	0.695591	0.55971	NA	NA	NA	NA	NA	NA	NA	NA
rEDIH	YY1	-0.00727458	0.0146282	0.769934	0.619003	NA	NA	NA	NA	NA	NA	NA	NA
HEI	YY1	0.00433822	0.0147136	0.8594	0.768127	NA	NA	NA	NA	NA	NA	NA	NA
AMED	ZBP1	-0.0118214	0.0150163	0.58856	0.431185	NA	NA	NA	NA	NA	NA	NA	NA
hPDI	ZBP1	-0.0232849	0.0146223	0.270657	0.111357	NA	NA	NA	NA	NA	NA	NA	NA
rDII	ZBP1	-0.00447502	0.015067	0.855097	0.766473	NA	NA	NA	NA	NA	NA	NA	NA
rEDIH	ZBP1	-0.0228179	0.0145579	0.24866	0.11709	NA	NA	NA	NA	NA	NA	NA	NA
HEI	ZBP1	-0.0143915	0.0146449	0.509545	0.325809	NA	NA	NA	NA	NA	NA	NA	NA
AMED	ZBTB16	-0.0278637	0.0139899	0.126665	0.0464539	NA	NA	NA	NA	NA	NA	NA	NA
hPDI	ZBTB16	-0.0348013	0.0136793	0.053692	0.0109845	NA	NA	NA	NA	NA	NA	NA	NA
rDII	ZBTB16	-0.0407824	0.014037	0.0153432	0.00368358	NA	NA	NA	NA	NA	NA	NA	NA
rEDIH	ZBTB16	-0.0261219	0.0137236	0.151428	0.057038	NA	NA	NA	NA	NA	NA	NA	NA
HEI	ZBTB16	-0.0213286	0.0136787	0.267758	0.118993	NA	NA	NA	NA	NA	NA	NA	NA
AMED	ZBTB17	-0.0416912	0.0138527	0.0166274	0.00262808	NA	NA	NA	NA	NA	NA	NA	NA
hPDI	ZBTB17	-0.0253627	0.0135318	0.184843	0.0609439	NA	NA	NA	NA	NA	NA	NA	NA
rDII	ZBTB17	-0.0205552	0.0138897	0.246473	0.138962	NA	NA	NA	NA	NA	NA	NA	NA
rEDIH	ZBTB17	-0.0194154	0.0136267	0.301428	0.154272	NA	NA	NA	NA	NA	NA	NA	NA
HEI	ZBTB17	-0.0364493	0.0135691	0.0340757	0.00724918	NA	NA	NA	NA	NA	NA	NA	NA
AMED	ZCCHC8	-0.0117229	0.0151615	0.596604	0.439441	NA	NA	NA	NA	NA	NA	NA	NA
hPDI	ZCCHC8	-0.0328231	0.014752	0.10498	0.0261298	NA	NA	NA	NA	NA	NA	NA	NA
rDII	ZCCHC8	-0.0207191	0.0151463	0.289429	0.1714	NA	NA	NA	NA	NA	NA	NA	NA
rEDIH	ZCCHC8	-0.0240105	0.014732	0.228837	0.103207	NA	NA	NA	NA	NA	NA	NA	NA
HEI	ZCCHC8	-0.0103251	0.0148037	0.652322	0.485543	NA	NA	NA	NA	NA	NA	NA	NA
AMED	ZFYVE19	-0.0250734	0.0149517	0.202016	0.0936145	NA	NA	NA	NA	NA	NA	NA	NA
hPDI	ZFYVE19	-0.00409626	0.0145212	0.863565	0.777888	NA	NA	NA	NA	NA	NA	NA	NA
rDII	ZFYVE19	-0.0283036	0.014951	0.12407	0.058406	NA	NA	NA	NA	NA	NA	NA	NA
rEDIH	ZFYVE19	-0.0454601	0.0143999	0.0147023	0.00160411	NA	NA	NA	NA	NA	NA	NA	NA
HEI	ZFYVE19	-0.0148043	0.0145847	0.495762	0.310129	NA	NA	NA	NA	NA	NA	NA	NA
AMED	ZHX2	-0.0175013	0.0148091	0.388649	0.237346	NA	NA	NA	NA	NA	NA	NA	NA
hPDI	ZHX2	-0.037948	0.0144217	0.0440918	0.00853293	NA	NA	NA	NA	NA	NA	NA	NA
rDII	ZHX2	-0.0225624	0.0148439	0.232544	0.128582	NA	NA	NA	NA	NA	NA	NA	NA
rEDIH	ZHX2	-0.0427698	0.0143033	0.021725	0.00280203	NA	NA	NA	NA	NA	NA	NA	NA
HEI	ZHX2	-0.0323619	0.0144713	0.0908003	0.0253794	NA	NA	NA	NA	NA	NA	NA	NA
AMED	ZNF174	0.00812466	0.0150988	0.720895	0.590533	NA	NA	NA	NA	NA	NA	NA	NA
hPDI	ZNF174	0.0199145	0.0147037	0.35681	0.175678	NA	NA	NA	NA	NA	NA	NA	NA
rDII	ZNF174	-0.000987182	0.0151493	0.969948	0.948047	NA	NA	NA	NA	NA	NA	NA	NA
rEDIH	ZNF174	0.00176059	0.0146411	0.942954	0.90429	NA	NA	NA	NA	NA	NA	NA	NA
HEI	ZNF174	0.00663573	0.014726	0.77632	0.652289	NA	NA	NA	NA	NA	NA	NA	NA
AMED	ZNF75D	-0.015087	0.0150612	0.473505	0.316534	NA	NA	NA	NA	NA	NA	NA	NA
hPDI	ZNF75D	-0.00613737	0.014675	0.79878	0.675807	NA	NA	NA	NA	NA	NA	NA	NA
rDII	ZNF75D	-0.0297459	0.0150984	0.109067	0.0488804	NA	NA	NA	NA	NA	NA	NA	NA
rEDIH	ZNF75D	-0.00192582	0.014579	0.937309	0.894915	NA	NA	NA	NA	NA	NA	NA	NA
HEI	ZNF75D	-0.00229518	0.0147245	0.924866	0.876138	NA	NA	NA	NA	NA	NA	NA	NA
AMED	ZNF830	0.011531	0.0148401	0.594372	0.437188	NA	NA	NA	NA	NA	NA	NA	NA
hPDI	ZNF830	-0.00483162	0.0144287	0.836492	0.737745	NA	NA	NA	NA	NA	NA	NA	NA
rDII	ZNF830	0.00630879	0.0148614	0.784157	0.671215	NA	NA	NA	NA	NA	NA	NA	NA
rEDIH	ZNF830	0.0256924	0.0143234	0.178958	0.0729181	NA	NA	NA	NA	NA	NA	NA	NA
HEI	ZNF830	0.0230343	0.014477	0.255375	0.111656	NA	NA	NA	NA	NA	NA	NA	NA
AMED	ZNRD2	-0.0467586	0.0147427	0.010928	0.00152537	NA	NA	NA	NA	NA	NA	NA	NA
hPDI	ZNRD2	-0.0434826	0.0143243	0.0158828	0.00241365	NA	NA	NA	NA	NA	NA	NA	NA
rDII	ZNRD2	-0.0506995	0.0147405	0.00359454	0.000587818	NA	NA	NA	NA	NA	NA	NA	NA
rEDIH	ZNRD2	-0.0381809	0.0142135	0.0406812	0.00725108	NA	NA	NA	NA	NA	NA	NA	NA
HEI	ZNRD2	-0.033304	0.0143852	0.0781137	0.0206469	NA	NA	NA	NA	NA	NA	NA	NA
AMED	ZNRF4	-2.34615e-05	0.0149441	0.999431	0.998747	NA	NA	NA	NA	NA	NA	NA	NA
hPDI	ZNRF4	0.0146099	0.0145302	0.505164	0.314712	NA	NA	NA	NA	NA	NA	NA	NA
rDII	ZNRF4	-0.0220446	0.0149616	0.24866	0.140706	NA	NA	NA	NA	NA	NA	NA	NA
rEDIH	ZNRF4	-0.0131866	0.0144265	0.546621	0.360736	NA	NA	NA	NA	NA	NA	NA	NA
HEI	ZNRF4	0.00242046	0.0145815	0.919634	0.868167	NA	NA	NA	NA	NA	NA	NA	NA
AMED	ZP3	0.00481337	0.0151088	0.842985	0.750058	NA	NA	NA	NA	NA	NA	NA	NA
hPDI	ZP3	0.00410452	0.0147137	0.865244	0.780288	NA	NA	NA	NA	NA	NA	NA	NA
rDII	ZP3	-0.00723612	0.0151511	0.755776	0.632959	NA	NA	NA	NA	NA	NA	NA	NA
rEDIH	ZP3	0.00448133	0.0146521	0.859515	0.759734	NA	NA	NA	NA	NA	NA	NA	NA
HEI	ZP3	0.0174381	0.0147492	0.424737	0.237144	NA	NA	NA	NA	NA	NA	NA	NA
AMED	ZP4	0.0117906	0.015125	0.593453	0.4357	NA	NA	NA	NA	NA	NA	NA	NA
hPDI	ZP4	0.0224968	0.0147528	0.292586	0.127347	NA	NA	NA	NA	NA	NA	NA	NA
rDII	ZP4	0.00671696	0.0151336	0.774568	0.657177	NA	NA	NA	NA	NA	NA	NA	NA
rEDIH	ZP4	-0.00077735	0.0146929	0.973649	0.957809	NA	NA	NA	NA	NA	NA	NA	NA
HEI	ZP4	-0.000965903	0.0147601	0.973961	0.947826	NA	NA	NA	NA	NA	NA	NA	NA
AMED	ZPR1	-0.00488857	0.0151501	0.841801	0.746956	NA	NA	NA	NA	NA	NA	NA	NA
hPDI	ZPR1	-0.000580859	0.0147803	0.983457	0.968653	NA	NA	NA	NA	NA	NA	NA	NA
rDII	ZPR1	-0.00344677	0.015151	0.889415	0.82005	NA	NA	NA	NA	NA	NA	NA	NA
rEDIH	ZPR1	-0.00269187	0.014724	0.914047	0.854945	NA	NA	NA	NA	NA	NA	NA	NA
HEI	ZPR1	0.00357104	0.0147821	0.885123	0.809117	NA	NA	NA	NA	NA	NA	NA	NA
HEI	HLADRA	NA	NA	NA	NA	0.0749851	0.0433256	0.995681	0.0837733	NA	NA	NA	NA
AMED	HLADRA	NA	NA	NA	NA	0.047968	0.0416201	0.690953	0.249352	NA	NA	NA	NA
hPDI	HLADRA	NA	NA	NA	NA	0.00914232	0.0464956	0.974321	0.844154	NA	NA	NA	NA
rDII	HLADRA	NA	NA	NA	NA	0.0427839	0.0447179	0.94783	0.338898	NA	NA	NA	NA
rEDIH	HLADRA	NA	NA	NA	NA	0.0303248	0.0413423	0.975159	0.463403	NA	NA	NA	NA
HEI	HLAE	NA	NA	NA	NA	-0.082621	0.0455146	0.995681	0.0697493	NA	NA	NA	NA
AMED	HLAE	NA	NA	NA	NA	-0.0170738	0.0395138	0.879729	0.665754	NA	NA	NA	NA
hPDI	HLAE	NA	NA	NA	NA	-0.124489	0.0605484	0.640667	0.04001	NA	NA	NA	NA
rDII	HLAE	NA	NA	NA	NA	-0.0654687	0.0596529	0.94783	0.272659	NA	NA	NA	NA
rEDIH	HLAE	NA	NA	NA	NA	-0.0357032	0.0476237	0.975159	0.453595	NA	NA	NA	NA
rDII	LV861	NA	NA	NA	NA	NA	NA	NA	NA	-0.0592305	0.0357413	0.848118	0.0975902
AMED	LV861	NA	NA	NA	NA	NA	NA	NA	NA	-0.021799	0.0359146	0.95685	0.543921
HEI	LV861	NA	NA	NA	NA	NA	NA	NA	NA	-0.0132854	0.0363912	0.971212	0.715085
rEDIH	LV861	NA	NA	NA	NA	NA	NA	NA	NA	0.0163063	0.0361427	0.958142	0.651906
rDII	HV364	NA	NA	NA	NA	NA	NA	NA	NA	0.0416069	0.0315849	0.928851	0.187843
AMED	HV364	NA	NA	NA	NA	NA	NA	NA	NA	0.0095842	0.0317339	0.985654	0.762661
HEI	HV364	NA	NA	NA	NA	NA	NA	NA	NA	0.0511965	0.0321397	0.861328	0.111287
rEDIH	HV364	NA	NA	NA	NA	NA	NA	NA	NA	0.0195197	0.0319329	0.95685	0.541068
rDII	KVD15	NA	NA	NA	NA	NA	NA	NA	NA	0.00213403	0.0123907	0.996378	0.863271
AMED	KVD15	NA	NA	NA	NA	NA	NA	NA	NA	-0.00456547	0.0124453	0.971212	0.713764
HEI	KVD15	NA	NA	NA	NA	NA	NA	NA	NA	0.000523235	0.0126102	0.996378	0.966906
rEDIH	KVD15	NA	NA	NA	NA	NA	NA	NA	NA	0.0163142	0.0125205	0.928851	0.192681
rDII	HV349	NA	NA	NA	NA	NA	NA	NA	NA	-0.0133711	0.0120677	0.949903	0.267951
AMED	HV349	NA	NA	NA	NA	NA	NA	NA	NA	-0.0152714	0.0121203	0.928851	0.20778
HEI	HV349	NA	NA	NA	NA	NA	NA	NA	NA	-0.0060464	0.0122835	0.95685	0.622591
rEDIH	HV349	NA	NA	NA	NA	NA	NA	NA	NA	-0.00852733	0.0121993	0.95685	0.484607
rDII	HV601	NA	NA	NA	NA	NA	NA	NA	NA	-0.0512802	0.0178956	0.305695	0.00419398
AMED	HV601	NA	NA	NA	NA	NA	NA	NA	NA	-0.0126585	0.0179993	0.95685	0.481943
HEI	HV601	NA	NA	NA	NA	NA	NA	NA	NA	-0.0148009	0.0182369	0.95685	0.417096
rEDIH	HV601	NA	NA	NA	NA	NA	NA	NA	NA	0.0255265	0.0181083	0.928851	0.158752
rDII	HV315	NA	NA	NA	NA	NA	NA	NA	NA	-0.0217661	0.0376902	0.95685	0.563647
AMED	HV315	NA	NA	NA	NA	NA	NA	NA	NA	-0.0244509	0.0378565	0.95685	0.518407
HEI	HV315	NA	NA	NA	NA	NA	NA	NA	NA	-0.0327339	0.0383551	0.95685	0.393486
rEDIH	HV315	NA	NA	NA	NA	NA	NA	NA	NA	-0.0307556	0.0380942	0.95685	0.419529
rDII	HV373	NA	NA	NA	NA	NA	NA	NA	NA	-0.0711009	0.0341652	0.640994	0.0375158
AMED	HV373	NA	NA	NA	NA	NA	NA	NA	NA	-0.0570955	0.034326	0.848118	0.0963569
HEI	HV373	NA	NA	NA	NA	NA	NA	NA	NA	-0.00118078	0.034797	0.996378	0.972933
rEDIH	HV373	NA	NA	NA	NA	NA	NA	NA	NA	0.0163536	0.0345584	0.958142	0.636096
rDII	HV374	NA	NA	NA	NA	NA	NA	NA	NA	-0.0188674	0.0080278	0.514658	0.018829
AMED	HV374	NA	NA	NA	NA	NA	NA	NA	NA	-0.0176282	0.0080644	0.589867	0.0289022
HEI	HV374	NA	NA	NA	NA	NA	NA	NA	NA	-0.00116922	0.00817795	0.996378	0.886322
rEDIH	HV374	NA	NA	NA	NA	NA	NA	NA	NA	-0.00159651	0.00812217	0.996378	0.844184
rDII	HV343	NA	NA	NA	NA	NA	NA	NA	NA	-0.0052933	0.0346803	0.996378	0.8787
AMED	HV343	NA	NA	NA	NA	NA	NA	NA	NA	0.0242485	0.034831	0.95685	0.486376
HEI	HV343	NA	NA	NA	NA	NA	NA	NA	NA	-0.00511198	0.0352946	0.996378	0.88485
rEDIH	HV343	NA	NA	NA	NA	NA	NA	NA	NA	0.0426546	0.0350449	0.93153	0.223652
rDII	HV372	NA	NA	NA	NA	NA	NA	NA	NA	-0.0017937	0.022986	0.996378	0.937806
AMED	HV372	NA	NA	NA	NA	NA	NA	NA	NA	-0.0044349	0.0230876	0.996378	0.847686
HEI	HV372	NA	NA	NA	NA	NA	NA	NA	NA	-0.00444262	0.023393	0.996378	0.849391
rEDIH	HV372	NA	NA	NA	NA	NA	NA	NA	NA	0.017372	0.0232314	0.95685	0.454655
rDII	KVD20	NA	NA	NA	NA	NA	NA	NA	NA	-0.00944702	0.0083693	0.941625	0.25909
AMED	KVD20	NA	NA	NA	NA	NA	NA	NA	NA	-0.0164982	0.00840251	0.672061	0.0496875
HEI	KVD20	NA	NA	NA	NA	NA	NA	NA	NA	-0.000774202	0.00851945	0.996378	0.927599
rEDIH	KVD20	NA	NA	NA	NA	NA	NA	NA	NA	-0.00175158	0.00846132	0.996378	0.836017
rDII	HV428	NA	NA	NA	NA	NA	NA	NA	NA	-0.0403837	0.0261111	0.874504	0.122069
AMED	HV428	NA	NA	NA	NA	NA	NA	NA	NA	-0.0240576	0.0262339	0.949903	0.3592
HEI	HV428	NA	NA	NA	NA	NA	NA	NA	NA	0.00869605	0.0265844	0.980505	0.743608
rEDIH	HV428	NA	NA	NA	NA	NA	NA	NA	NA	-0.0175646	0.0264016	0.95685	0.505921
rDII	HV335	NA	NA	NA	NA	NA	NA	NA	NA	0.000676039	0.00824959	0.996378	0.934694
AMED	HV335	NA	NA	NA	NA	NA	NA	NA	NA	-0.00546357	0.00828548	0.95685	0.509683
HEI	HV335	NA	NA	NA	NA	NA	NA	NA	NA	0.00316662	0.0083955	0.968384	0.706068
rEDIH	HV335	NA	NA	NA	NA	NA	NA	NA	NA	-0.0116963	0.00833557	0.928851	0.160674
rDII	HV338	NA	NA	NA	NA	NA	NA	NA	NA	-0.0391094	0.0234592	0.848118	0.0956003
AMED	HV338	NA	NA	NA	NA	NA	NA	NA	NA	-0.0362139	0.0235647	0.87754	0.124458
HEI	HV338	NA	NA	NA	NA	NA	NA	NA	NA	-0.0256883	0.0238815	0.949903	0.282172
rEDIH	HV338	NA	NA	NA	NA	NA	NA	NA	NA	-0.0419258	0.0237104	0.790566	0.0771284
rDII	HV366	NA	NA	NA	NA	NA	NA	NA	NA	-0.0216983	0.0454511	0.958142	0.633115
AMED	HV366	NA	NA	NA	NA	NA	NA	NA	NA	0.0326844	0.04565	0.95685	0.474064
HEI	HV366	NA	NA	NA	NA	NA	NA	NA	NA	0.0366397	0.0462529	0.95685	0.428334
rEDIH	HV366	NA	NA	NA	NA	NA	NA	NA	NA	-0.00145843	0.0459426	0.996378	0.974678
rDII	KV224	NA	NA	NA	NA	NA	NA	NA	NA	-0.0271078	0.0165394	0.854166	0.101328
AMED	KV224	NA	NA	NA	NA	NA	NA	NA	NA	-0.0104044	0.0166194	0.95685	0.53134
HEI	KV224	NA	NA	NA	NA	NA	NA	NA	NA	0.010025	0.0168393	0.95685	0.551668
rEDIH	KV224	NA	NA	NA	NA	NA	NA	NA	NA	0.00313286	0.0167254	0.996378	0.85143
rDII	KV109	NA	NA	NA	NA	NA	NA	NA	NA	-0.0973511	0.0402533	0.478111	0.0156491
AMED	KV109	NA	NA	NA	NA	NA	NA	NA	NA	-0.00720572	0.0404731	0.996378	0.858707
HEI	KV109	NA	NA	NA	NA	NA	NA	NA	NA	-0.00698248	0.0410085	0.996378	0.864811
rEDIH	KV109	NA	NA	NA	NA	NA	NA	NA	NA	0.0285523	0.0407256	0.95685	0.483305
rDII	KV106	NA	NA	NA	NA	NA	NA	NA	NA	0.124294	0.0666199	0.718132	0.0621841
AMED	KV106	NA	NA	NA	NA	NA	NA	NA	NA	0.0845785	0.0669371	0.928851	0.206496
HEI	KV106	NA	NA	NA	NA	NA	NA	NA	NA	0.0661736	0.0678303	0.949903	0.329358
rEDIH	KV106	NA	NA	NA	NA	NA	NA	NA	NA	-0.115514	0.0673441	0.821898	0.0864042
rDII	HV741	NA	NA	NA	NA	NA	NA	NA	NA	-0.00118641	0.015879	0.996378	0.940446
AMED	HV741	NA	NA	NA	NA	NA	NA	NA	NA	-0.0128665	0.0159475	0.95685	0.419845
HEI	HV741	NA	NA	NA	NA	NA	NA	NA	NA	-0.0201649	0.0161558	0.928851	0.212079
rEDIH	HV741	NA	NA	NA	NA	NA	NA	NA	NA	-0.000506579	0.0160501	0.996378	0.974823
rDII	HV64D	NA	NA	NA	NA	NA	NA	NA	NA	-0.0286429	0.0539738	0.95685	0.595681
AMED	HV64D	NA	NA	NA	NA	NA	NA	NA	NA	-0.0930892	0.0541871	0.821898	0.0859204
HEI	HV64D	NA	NA	NA	NA	NA	NA	NA	NA	-0.0587186	0.0549214	0.949903	0.285098
rEDIH	HV64D	NA	NA	NA	NA	NA	NA	NA	NA	-0.0351882	0.054554	0.95685	0.518969
rDII	ANKUB	NA	NA	NA	NA	NA	NA	NA	NA	0.0321069	0.009505	0.242833	0.000740345
AMED	ANKUB	NA	NA	NA	NA	NA	NA	NA	NA	0.0283359	0.00955147	0.303427	0.00303591
HEI	ANKUB	NA	NA	NA	NA	NA	NA	NA	NA	0.0107125	0.00969079	0.949903	0.269069
rEDIH	ANKUB	NA	NA	NA	NA	NA	NA	NA	NA	0.000863328	0.00962679	0.996378	0.928548
rDII	STRCL	NA	NA	NA	NA	NA	NA	NA	NA	0.00847051	0.00712985	0.935222	0.23492
AMED	STRCL	NA	NA	NA	NA	NA	NA	NA	NA	0.0178003	0.00715536	0.445286	0.0129148
HEI	STRCL	NA	NA	NA	NA	NA	NA	NA	NA	0.00894517	0.007256	0.928851	0.217754
rEDIH	STRCL	NA	NA	NA	NA	NA	NA	NA	NA	0.00702651	0.00720725	0.949903	0.329682
rDII	FIGL2	NA	NA	NA	NA	NA	NA	NA	NA	-0.0385651	0.0410105	0.949903	0.347108
AMED	FIGL2	NA	NA	NA	NA	NA	NA	NA	NA	0.0154143	0.0411975	0.968384	0.708316
HEI	FIGL2	NA	NA	NA	NA	NA	NA	NA	NA	0.0272104	0.0417403	0.95685	0.514521
rEDIH	FIGL2	NA	NA	NA	NA	NA	NA	NA	NA	0.0155646	0.0414578	0.968384	0.707366
rDII	CO061	NA	NA	NA	NA	NA	NA	NA	NA	0.0273341	0.0368814	0.95685	0.458673
AMED	CO061	NA	NA	NA	NA	NA	NA	NA	NA	0.0274284	0.0370447	0.95685	0.45911
HEI	CO061	NA	NA	NA	NA	NA	NA	NA	NA	0.0665232	0.0375175	0.788394	0.0763156
rEDIH	CO061	NA	NA	NA	NA	NA	NA	NA	NA	0.0435314	0.0372734	0.935222	0.242948
rDII	ZN879	NA	NA	NA	NA	NA	NA	NA	NA	0.00167013	0.00501151	0.97824	0.738965
AMED	ZN879	NA	NA	NA	NA	NA	NA	NA	NA	-0.000758545	0.00503378	0.996378	0.88023
HEI	ZN879	NA	NA	NA	NA	NA	NA	NA	NA	0.00523525	0.00509943	0.949903	0.304681
rEDIH	ZN879	NA	NA	NA	NA	NA	NA	NA	NA	0.00584397	0.00506441	0.935222	0.248627
rDII	EST2	NA	NA	NA	NA	NA	NA	NA	NA	-0.0184463	0.0291849	0.95685	0.527407
AMED	EST2	NA	NA	NA	NA	NA	NA	NA	NA	-0.00871455	0.0293157	0.985654	0.766286
HEI	EST2	NA	NA	NA	NA	NA	NA	NA	NA	-0.0105042	0.0297033	0.975208	0.723636
rEDIH	EST2	NA	NA	NA	NA	NA	NA	NA	NA	0.0210839	0.0294988	0.95685	0.47483
rDII	RHG33	NA	NA	NA	NA	NA	NA	NA	NA	0.0230335	0.0281816	0.95685	0.413812
AMED	RHG33	NA	NA	NA	NA	NA	NA	NA	NA	-0.00445184	0.0283095	0.996378	0.875054
HEI	RHG33	NA	NA	NA	NA	NA	NA	NA	NA	0.00837662	0.0286837	0.987718	0.770282
rEDIH	RHG33	NA	NA	NA	NA	NA	NA	NA	NA	-0.0274926	0.0284839	0.949903	0.334527
rDII	MSI1H	NA	NA	NA	NA	NA	NA	NA	NA	-0.0121494	0.0532722	0.996378	0.819613
AMED	MSI1H	NA	NA	NA	NA	NA	NA	NA	NA	-0.0325393	0.053505	0.95685	0.543134
HEI	MSI1H	NA	NA	NA	NA	NA	NA	NA	NA	-0.0307333	0.0542132	0.95685	0.570829
rEDIH	MSI1H	NA	NA	NA	NA	NA	NA	NA	NA	0.020617	0.0538453	0.968384	0.701827
rDII	B4GT2	NA	NA	NA	NA	NA	NA	NA	NA	-0.000779905	0.0113307	0.996378	0.945129
AMED	B4GT2	NA	NA	NA	NA	NA	NA	NA	NA	-0.00170098	0.0113809	0.996378	0.881201
HEI	B4GT2	NA	NA	NA	NA	NA	NA	NA	NA	-0.00646694	0.0115308	0.95685	0.57495
rEDIH	B4GT2	NA	NA	NA	NA	NA	NA	NA	NA	-0.014289	0.0114497	0.928851	0.212141
rDII	UDB11	NA	NA	NA	NA	NA	NA	NA	NA	0.00141474	0.0272731	0.996378	0.958633
AMED	UDB11	NA	NA	NA	NA	NA	NA	NA	NA	-0.0480593	0.0273789	0.806618	0.0793092
HEI	UDB11	NA	NA	NA	NA	NA	NA	NA	NA	0.015379	0.0277546	0.95685	0.579549
rEDIH	UDB11	NA	NA	NA	NA	NA	NA	NA	NA	-0.00506226	0.0275667	0.996378	0.854312
rDII	FCN3	NA	NA	NA	NA	NA	NA	NA	NA	-0.00145594	0.0112691	0.996378	0.897211
AMED	FCN3	NA	NA	NA	NA	NA	NA	NA	NA	0.00200774	0.011319	0.996378	0.859224
HEI	FCN3	NA	NA	NA	NA	NA	NA	NA	NA	0.0162621	0.0114647	0.928851	0.156168
rEDIH	FCN3	NA	NA	NA	NA	NA	NA	NA	NA	0.00559105	0.0113901	0.95685	0.623557
rDII	FRYL	NA	NA	NA	NA	NA	NA	NA	NA	0.00957975	0.0191902	0.95685	0.617677
AMED	FRYL	NA	NA	NA	NA	NA	NA	NA	NA	-0.010723	0.0192749	0.95685	0.578038
HEI	FRYL	NA	NA	NA	NA	NA	NA	NA	NA	-0.0113127	0.0195298	0.95685	0.562463
rEDIH	FRYL	NA	NA	NA	NA	NA	NA	NA	NA	-0.0165237	0.0193953	0.95685	0.394317
rDII	ARHGF	NA	NA	NA	NA	NA	NA	NA	NA	0.0100665	0.012072	0.95685	0.404422
AMED	ARHGF	NA	NA	NA	NA	NA	NA	NA	NA	-0.00384419	0.0121267	0.984676	0.751266
HEI	ARHGF	NA	NA	NA	NA	NA	NA	NA	NA	0.00384592	0.0122871	0.985163	0.754301
rEDIH	ARHGF	NA	NA	NA	NA	NA	NA	NA	NA	-0.00290114	0.0122034	0.996378	0.812107
rDII	CV031	NA	NA	NA	NA	NA	NA	NA	NA	-0.00708681	0.0278044	0.996264	0.798834
AMED	CV031	NA	NA	NA	NA	NA	NA	NA	NA	-0.0134071	0.0279267	0.958142	0.631207
HEI	CV031	NA	NA	NA	NA	NA	NA	NA	NA	-0.00286422	0.0282972	0.996378	0.919384
rEDIH	CV031	NA	NA	NA	NA	NA	NA	NA	NA	0.0019353	0.0281043	0.996378	0.945105
rDII	HERC2	NA	NA	NA	NA	NA	NA	NA	NA	-0.0305919	0.0266711	0.935222	0.251477
AMED	HERC2	NA	NA	NA	NA	NA	NA	NA	NA	-0.0480563	0.0267802	0.770344	0.0728443
HEI	HERC2	NA	NA	NA	NA	NA	NA	NA	NA	-0.0368585	0.027141	0.928851	0.174561
rEDIH	HERC2	NA	NA	NA	NA	NA	NA	NA	NA	-0.0177164	0.0269627	0.95685	0.51119
rDII	CERU	NA	NA	NA	NA	NA	NA	NA	NA	-0.00195649	0.0041888	0.958142	0.640482
AMED	CERU	NA	NA	NA	NA	NA	NA	NA	NA	-0.00227232	0.00420729	0.95685	0.589177
HEI	CERU	NA	NA	NA	NA	NA	NA	NA	NA	0.0016179	0.00426305	0.968384	0.704333
rEDIH	CERU	NA	NA	NA	NA	NA	NA	NA	NA	-0.004842	0.00423311	0.936867	0.252788
rDII	THRB	NA	NA	NA	NA	NA	NA	NA	NA	0.00540325	0.00377244	0.928851	0.15217
AMED	THRB	NA	NA	NA	NA	NA	NA	NA	NA	0.00349293	0.00378995	0.949903	0.3568
HEI	THRB	NA	NA	NA	NA	NA	NA	NA	NA	0.00214407	0.00384045	0.95685	0.576693
rEDIH	THRB	NA	NA	NA	NA	NA	NA	NA	NA	-0.000296489	0.00381447	0.996378	0.93805
rDII	HPT	NA	NA	NA	NA	NA	NA	NA	NA	-0.0231721	0.0214923	0.949903	0.281055
AMED	HPT	NA	NA	NA	NA	NA	NA	NA	NA	-0.0286345	0.0215851	0.928851	0.184753
HEI	HPT	NA	NA	NA	NA	NA	NA	NA	NA	-0.0066072	0.0218771	0.985654	0.762663
rEDIH	HPT	NA	NA	NA	NA	NA	NA	NA	NA	0.0101849	0.0217274	0.958142	0.639281
rDII	HPTR	NA	NA	NA	NA	NA	NA	NA	NA	-0.0120346	0.0140505	0.95685	0.391778
AMED	HPTR	NA	NA	NA	NA	NA	NA	NA	NA	0.00200616	0.0141145	0.996378	0.886983
HEI	HPTR	NA	NA	NA	NA	NA	NA	NA	NA	0.000679126	0.0143012	0.996378	0.962128
rEDIH	HPTR	NA	NA	NA	NA	NA	NA	NA	NA	-0.00391643	0.0142035	0.992265	0.78277
rDII	FA9	NA	NA	NA	NA	NA	NA	NA	NA	-0.00826358	0.00613588	0.928851	0.178164
AMED	FA9	NA	NA	NA	NA	NA	NA	NA	NA	-0.00841435	0.00616298	0.928851	0.172266
HEI	FA9	NA	NA	NA	NA	NA	NA	NA	NA	-0.00899948	0.00624427	0.927719	0.149628
rEDIH	FA9	NA	NA	NA	NA	NA	NA	NA	NA	-0.0024638	0.0062038	0.968384	0.691292
rDII	FA10	NA	NA	NA	NA	NA	NA	NA	NA	0.00594028	0.00555955	0.949903	0.285395
AMED	FA10	NA	NA	NA	NA	NA	NA	NA	NA	-0.000522636	0.00558528	0.996378	0.925454
HEI	FA10	NA	NA	NA	NA	NA	NA	NA	NA	-0.00188284	0.00565905	0.97824	0.739376
rEDIH	FA10	NA	NA	NA	NA	NA	NA	NA	NA	0.00285945	0.00562033	0.95685	0.610953
rDII	CFAD	NA	NA	NA	NA	NA	NA	NA	NA	-0.0023214	0.0139077	0.996378	0.867449
AMED	CFAD	NA	NA	NA	NA	NA	NA	NA	NA	-0.0105457	0.0139679	0.95685	0.450314
HEI	CFAD	NA	NA	NA	NA	NA	NA	NA	NA	-0.0140983	0.0141516	0.949903	0.319223
rEDIH	CFAD	NA	NA	NA	NA	NA	NA	NA	NA	0.0120459	0.0140558	0.95685	0.391514
rDII	PLMN	NA	NA	NA	NA	NA	NA	NA	NA	0.00490816	0.00351493	0.928851	0.162711
AMED	PLMN	NA	NA	NA	NA	NA	NA	NA	NA	0.00440784	0.00353073	0.928851	0.21198
HEI	PLMN	NA	NA	NA	NA	NA	NA	NA	NA	0.00394132	0.00357765	0.949903	0.270708
rEDIH	PLMN	NA	NA	NA	NA	NA	NA	NA	NA	0.000540064	0.00355401	0.996378	0.87923
rDII	FA12	NA	NA	NA	NA	NA	NA	NA	NA	0.0125253	0.00885659	0.928851	0.157402
AMED	FA12	NA	NA	NA	NA	NA	NA	NA	NA	0.00181484	0.00889888	0.996378	0.838415
HEI	FA12	NA	NA	NA	NA	NA	NA	NA	NA	-0.00467643	0.00901622	0.95685	0.604032
rEDIH	FA12	NA	NA	NA	NA	NA	NA	NA	NA	-0.011863	0.00895239	0.928851	0.185239
rDII	CFAB	NA	NA	NA	NA	NA	NA	NA	NA	0.00422279	0.00478525	0.95685	0.377603
AMED	CFAB	NA	NA	NA	NA	NA	NA	NA	NA	0.00788432	0.0048048	0.854166	0.100924
HEI	CFAB	NA	NA	NA	NA	NA	NA	NA	NA	0.00733587	0.00486872	0.87754	0.131991
rEDIH	CFAB	NA	NA	NA	NA	NA	NA	NA	NA	0.00473028	0.00483665	0.949903	0.328154
rDII	ANT3	NA	NA	NA	NA	NA	NA	NA	NA	0.00818302	0.00636185	0.928851	0.198456
AMED	ANT3	NA	NA	NA	NA	NA	NA	NA	NA	0.0188356	0.00638204	0.303427	0.00318998
HEI	ANT3	NA	NA	NA	NA	NA	NA	NA	NA	0.00890746	0.00647426	0.928851	0.168984
rEDIH	ANT3	NA	NA	NA	NA	NA	NA	NA	NA	-0.00333697	0.00643197	0.95685	0.603934
rDII	A1AT	NA	NA	NA	NA	NA	NA	NA	NA	2.62677e-05	0.00413828	0.996455	0.994936
AMED	A1AT	NA	NA	NA	NA	NA	NA	NA	NA	-0.00507412	0.0041555	0.93153	0.222165
HEI	A1AT	NA	NA	NA	NA	NA	NA	NA	NA	-0.00486028	0.00421059	0.935222	0.248475
rEDIH	A1AT	NA	NA	NA	NA	NA	NA	NA	NA	0.000474079	0.00418286	0.996378	0.90977
rDII	AACT	NA	NA	NA	NA	NA	NA	NA	NA	0.000220973	0.00462652	0.996378	0.961909
AMED	AACT	NA	NA	NA	NA	NA	NA	NA	NA	-0.000492721	0.00464699	0.996378	0.915566
HEI	AACT	NA	NA	NA	NA	NA	NA	NA	NA	-0.00145219	0.00470838	0.98553	0.757781
rEDIH	AACT	NA	NA	NA	NA	NA	NA	NA	NA	0.00248692	0.00467613	0.95685	0.594884
rDII	ANGT	NA	NA	NA	NA	NA	NA	NA	NA	-0.00159486	0.00497992	0.982421	0.748797
AMED	ANGT	NA	NA	NA	NA	NA	NA	NA	NA	-0.00255699	0.00500182	0.95685	0.609243
HEI	ANGT	NA	NA	NA	NA	NA	NA	NA	NA	-0.00509307	0.00506731	0.949903	0.314943
rEDIH	ANGT	NA	NA	NA	NA	NA	NA	NA	NA	-0.00732187	0.00503178	0.915241	0.145746
rDII	A2MG	NA	NA	NA	NA	NA	NA	NA	NA	-0.000713876	0.00676408	0.996378	0.915955
AMED	A2MG	NA	NA	NA	NA	NA	NA	NA	NA	0.00227005	0.0067939	0.97824	0.738306
HEI	A2MG	NA	NA	NA	NA	NA	NA	NA	NA	-0.000793926	0.00688389	0.996378	0.908191
rEDIH	A2MG	NA	NA	NA	NA	NA	NA	NA	NA	-0.00785998	0.00683537	0.935222	0.250283
rDII	CO3	NA	NA	NA	NA	NA	NA	NA	NA	-0.00115485	0.00387959	0.985654	0.765975
AMED	CO3	NA	NA	NA	NA	NA	NA	NA	NA	0.00316434	0.00389637	0.95685	0.416788
HEI	CO3	NA	NA	NA	NA	NA	NA	NA	NA	-0.00263378	0.00394806	0.95685	0.504758
rEDIH	CO3	NA	NA	NA	NA	NA	NA	NA	NA	0.00236245	0.0039212	0.95685	0.546902
rDII	CO5	NA	NA	NA	NA	NA	NA	NA	NA	0.0041216	0.00383216	0.949903	0.28223
AMED	CO5	NA	NA	NA	NA	NA	NA	NA	NA	0.00497778	0.00384877	0.928851	0.195999
HEI	CO5	NA	NA	NA	NA	NA	NA	NA	NA	0.000343723	0.00390083	0.996378	0.929791
rEDIH	CO5	NA	NA	NA	NA	NA	NA	NA	NA	0.000779205	0.00387422	0.996378	0.840615
rDII	KNG1	NA	NA	NA	NA	NA	NA	NA	NA	0.00561295	0.00361332	0.874504	0.120438
AMED	KNG1	NA	NA	NA	NA	NA	NA	NA	NA	0.00718709	0.00362834	0.666182	0.0477086
HEI	KNG1	NA	NA	NA	NA	NA	NA	NA	NA	0.00596728	0.00367717	0.856917	0.104746
rEDIH	KNG1	NA	NA	NA	NA	NA	NA	NA	NA	-0.000198314	0.00365381	0.996378	0.956719
rDII	IGF2	NA	NA	NA	NA	NA	NA	NA	NA	0.00618852	0.0119828	0.95685	0.605581
AMED	IGF2	NA	NA	NA	NA	NA	NA	NA	NA	0.00676869	0.0120358	0.95685	0.573901
HEI	IGF2	NA	NA	NA	NA	NA	NA	NA	NA	-0.000834166	0.0121956	0.996378	0.945473
rEDIH	IGF2	NA	NA	NA	NA	NA	NA	NA	NA	-0.000409606	0.0121125	0.996378	0.973026
rDII	IGJ	NA	NA	NA	NA	NA	NA	NA	NA	-0.00360628	0.0098726	0.971212	0.714929
AMED	IGJ	NA	NA	NA	NA	NA	NA	NA	NA	-0.013522	0.00991327	0.928851	0.172666
HEI	IGJ	NA	NA	NA	NA	NA	NA	NA	NA	-0.0069091	0.0100469	0.95685	0.491706
rEDIH	IGJ	NA	NA	NA	NA	NA	NA	NA	NA	-0.00530107	0.00997871	0.95685	0.595295
rDII	KV105	NA	NA	NA	NA	NA	NA	NA	NA	-0.0279029	0.0224973	0.928851	0.214975
AMED	KV105	NA	NA	NA	NA	NA	NA	NA	NA	-0.031059	0.0225954	0.928851	0.169374
HEI	KV105	NA	NA	NA	NA	NA	NA	NA	NA	0.00652836	0.0229016	0.989121	0.775618
rEDIH	KV105	NA	NA	NA	NA	NA	NA	NA	NA	0.001239	0.0227458	0.996378	0.956563
rDII	KV320	NA	NA	NA	NA	NA	NA	NA	NA	0.000151423	0.00656681	0.996378	0.981605
AMED	KV320	NA	NA	NA	NA	NA	NA	NA	NA	-0.00632762	0.0065948	0.949903	0.337396
HEI	KV320	NA	NA	NA	NA	NA	NA	NA	NA	0.00255239	0.00668295	0.968384	0.702545
rEDIH	KV320	NA	NA	NA	NA	NA	NA	NA	NA	-0.00385577	0.00663716	0.95685	0.561329
rDII	LV147	NA	NA	NA	NA	NA	NA	NA	NA	-0.0144956	0.00698661	0.640994	0.038099
AMED	LV147	NA	NA	NA	NA	NA	NA	NA	NA	-0.010613	0.00702005	0.87754	0.130692
HEI	LV147	NA	NA	NA	NA	NA	NA	NA	NA	-0.00611994	0.00711485	0.95685	0.389772
rEDIH	LV147	NA	NA	NA	NA	NA	NA	NA	NA	-0.00483299	0.00706668	0.95685	0.494087
rDII	LV151	NA	NA	NA	NA	NA	NA	NA	NA	-0.00658359	0.0114912	0.95685	0.566741
AMED	LV151	NA	NA	NA	NA	NA	NA	NA	NA	-0.010817	0.0115409	0.949903	0.348698
HEI	LV151	NA	NA	NA	NA	NA	NA	NA	NA	0.0118934	0.0116932	0.949903	0.309185
rEDIH	LV151	NA	NA	NA	NA	NA	NA	NA	NA	-0.00325013	0.0116155	0.991175	0.779644
rDII	LV211	NA	NA	NA	NA	NA	NA	NA	NA	-0.0508724	0.0480369	0.949903	0.289677
AMED	LV211	NA	NA	NA	NA	NA	NA	NA	NA	-0.140957	0.0481861	0.303427	0.00346906
HEI	LV211	NA	NA	NA	NA	NA	NA	NA	NA	-0.0254671	0.0488951	0.95685	0.602511
rEDIH	LV211	NA	NA	NA	NA	NA	NA	NA	NA	-0.00591736	0.0485639	0.996378	0.903029
rDII	LV319	NA	NA	NA	NA	NA	NA	NA	NA	-0.0101313	0.00998934	0.949903	0.310567
AMED	LV319	NA	NA	NA	NA	NA	NA	NA	NA	-0.0068092	0.0100346	0.95685	0.497463
HEI	LV319	NA	NA	NA	NA	NA	NA	NA	NA	-0.0101989	0.0101663	0.949903	0.315847
rEDIH	LV319	NA	NA	NA	NA	NA	NA	NA	NA	-0.0169222	0.0100938	0.848118	0.0937517
rDII	HV311	NA	NA	NA	NA	NA	NA	NA	NA	0.04957	0.0317067	0.874504	0.118072
AMED	HV311	NA	NA	NA	NA	NA	NA	NA	NA	0.0314962	0.0318553	0.949903	0.322881
HEI	HV311	NA	NA	NA	NA	NA	NA	NA	NA	0.0342186	0.0322758	0.949903	0.289148
rEDIH	HV311	NA	NA	NA	NA	NA	NA	NA	NA	0.0234421	0.0320591	0.95685	0.464708
rDII	HV313	NA	NA	NA	NA	NA	NA	NA	NA	0.0183226	0.0234878	0.95685	0.435404
AMED	HV313	NA	NA	NA	NA	NA	NA	NA	NA	-0.000604662	0.0235943	0.996378	0.979556
HEI	HV313	NA	NA	NA	NA	NA	NA	NA	NA	0.013788	0.023905	0.95685	0.564132
rEDIH	HV313	NA	NA	NA	NA	NA	NA	NA	NA	-0.0235653	0.0237393	0.949903	0.320954
rDII	HV307	NA	NA	NA	NA	NA	NA	NA	NA	-0.00541026	0.00884594	0.95685	0.540846
AMED	HV307	NA	NA	NA	NA	NA	NA	NA	NA	-0.00582388	0.00888501	0.95685	0.512217
HEI	HV307	NA	NA	NA	NA	NA	NA	NA	NA	0.0103613	0.00900111	0.935222	0.249783
rEDIH	HV307	NA	NA	NA	NA	NA	NA	NA	NA	0.00104477	0.00894182	0.996378	0.906995
rDII	HV439	NA	NA	NA	NA	NA	NA	NA	NA	0.00126754	0.0385404	0.996378	0.973766
AMED	HV439	NA	NA	NA	NA	NA	NA	NA	NA	-0.0339537	0.0387057	0.95685	0.380438
HEI	HV439	NA	NA	NA	NA	NA	NA	NA	NA	-0.00840792	0.0392227	0.996378	0.830279
rEDIH	HV439	NA	NA	NA	NA	NA	NA	NA	NA	0.00508769	0.0389555	0.996378	0.896099
rDII	IGKC	NA	NA	NA	NA	NA	NA	NA	NA	-0.00046536	0.00651045	0.996378	0.943022
AMED	IGKC	NA	NA	NA	NA	NA	NA	NA	NA	-4.83315e-05	0.00653927	0.996382	0.994103
HEI	IGKC	NA	NA	NA	NA	NA	NA	NA	NA	-7.56645e-05	0.00662577	0.996382	0.990889
rEDIH	IGKC	NA	NA	NA	NA	NA	NA	NA	NA	-0.0039606	0.00658018	0.95685	0.54729
rDII	IGHG2	NA	NA	NA	NA	NA	NA	NA	NA	-0.00186208	0.00767094	0.996378	0.80822
AMED	IGHG2	NA	NA	NA	NA	NA	NA	NA	NA	-0.000277413	0.00770497	0.996378	0.971281
HEI	IGHG2	NA	NA	NA	NA	NA	NA	NA	NA	0.00540864	0.00780623	0.95685	0.488453
rEDIH	IGHG2	NA	NA	NA	NA	NA	NA	NA	NA	0.00712765	0.0077525	0.949903	0.357965
rDII	IGHG3	NA	NA	NA	NA	NA	NA	NA	NA	-0.0243284	0.0139937	0.819063	0.082227
AMED	IGHG3	NA	NA	NA	NA	NA	NA	NA	NA	-0.0163363	0.0140598	0.935222	0.245367
HEI	IGHG3	NA	NA	NA	NA	NA	NA	NA	NA	-0.00719738	0.0142485	0.95685	0.613506
rEDIH	IGHG3	NA	NA	NA	NA	NA	NA	NA	NA	0.00192502	0.014152	0.996378	0.891811
rDII	IGHG4	NA	NA	NA	NA	NA	NA	NA	NA	0.00237776	0.0241093	0.996378	0.921444
AMED	IGHG4	NA	NA	NA	NA	NA	NA	NA	NA	-0.0100631	0.0242153	0.960836	0.677757
HEI	IGHG4	NA	NA	NA	NA	NA	NA	NA	NA	-0.0197293	0.0245336	0.95685	0.421364
rEDIH	IGHG4	NA	NA	NA	NA	NA	NA	NA	NA	-0.0280834	0.0243634	0.935222	0.249135
rDII	IGHM	NA	NA	NA	NA	NA	NA	NA	NA	-0.0012483	0.0134665	0.996378	0.926151
AMED	IGHM	NA	NA	NA	NA	NA	NA	NA	NA	-0.0015022	0.0135261	0.996378	0.911577
HEI	IGHM	NA	NA	NA	NA	NA	NA	NA	NA	-0.000591073	0.013705	0.996378	0.965602
rEDIH	IGHM	NA	NA	NA	NA	NA	NA	NA	NA	-0.000521596	0.0136116	0.996378	0.969435
rDII	IGHA1	NA	NA	NA	NA	NA	NA	NA	NA	-0.00351566	0.0093899	0.968384	0.708128
AMED	IGHA1	NA	NA	NA	NA	NA	NA	NA	NA	-0.00124576	0.00943166	0.996378	0.894929
HEI	IGHA1	NA	NA	NA	NA	NA	NA	NA	NA	-0.00752977	0.0095554	0.95685	0.430756
rEDIH	IGHA1	NA	NA	NA	NA	NA	NA	NA	NA	-0.00908579	0.00948976	0.949903	0.338431
rDII	APOC2	NA	NA	NA	NA	NA	NA	NA	NA	0.0242767	0.00984528	0.445286	0.0137289
AMED	APOC2	NA	NA	NA	NA	NA	NA	NA	NA	0.0279722	0.00988549	0.307876	0.00469323
HEI	APOC2	NA	NA	NA	NA	NA	NA	NA	NA	0.0287127	0.0100159	0.305695	0.00417828
rEDIH	APOC2	NA	NA	NA	NA	NA	NA	NA	NA	0.0189965	0.00995564	0.712494	0.0564782
rDII	APOC3	NA	NA	NA	NA	NA	NA	NA	NA	0.0180513	0.00782764	0.520633	0.0211771
AMED	APOC3	NA	NA	NA	NA	NA	NA	NA	NA	0.0215807	0.00785921	0.379388	0.00607253
HEI	APOC3	NA	NA	NA	NA	NA	NA	NA	NA	0.0229962	0.00796203	0.305695	0.00390362
rEDIH	APOC3	NA	NA	NA	NA	NA	NA	NA	NA	0.010467	0.00791698	0.928851	0.186242
rDII	FIBA	NA	NA	NA	NA	NA	NA	NA	NA	-0.0235472	0.0244136	0.949903	0.334871
AMED	FIBA	NA	NA	NA	NA	NA	NA	NA	NA	0.0351868	0.0245167	0.928851	0.151337
HEI	FIBA	NA	NA	NA	NA	NA	NA	NA	NA	0.000194385	0.0248501	0.996382	0.993759
rEDIH	FIBA	NA	NA	NA	NA	NA	NA	NA	NA	-0.00488156	0.0246805	0.996378	0.843223
rDII	SAMP	NA	NA	NA	NA	NA	NA	NA	NA	0.0136892	0.00896439	0.87754	0.126857
AMED	SAMP	NA	NA	NA	NA	NA	NA	NA	NA	0.0141642	0.00900384	0.871948	0.115802
HEI	SAMP	NA	NA	NA	NA	NA	NA	NA	NA	0.0125138	0.0091239	0.928851	0.170316
rEDIH	SAMP	NA	NA	NA	NA	NA	NA	NA	NA	0.00254562	0.00906458	0.99114	0.778861
rDII	C1QB	NA	NA	NA	NA	NA	NA	NA	NA	0.00290622	0.00417177	0.95685	0.486086
AMED	C1QB	NA	NA	NA	NA	NA	NA	NA	NA	-4.10084e-05	0.0041906	0.996382	0.992193
HEI	C1QB	NA	NA	NA	NA	NA	NA	NA	NA	0.000176909	0.00424603	0.996378	0.966769
rEDIH	C1QB	NA	NA	NA	NA	NA	NA	NA	NA	-0.00222233	0.00421687	0.95685	0.598228
rDII	C1QC	NA	NA	NA	NA	NA	NA	NA	NA	0.000888049	0.00416496	0.996378	0.831171
AMED	C1QC	NA	NA	NA	NA	NA	NA	NA	NA	0.000318022	0.00418342	0.996378	0.939409
HEI	C1QC	NA	NA	NA	NA	NA	NA	NA	NA	-0.000375034	0.00423876	0.996378	0.929504
rEDIH	C1QC	NA	NA	NA	NA	NA	NA	NA	NA	-0.00574677	0.00420847	0.928851	0.172197
rDII	CO9	NA	NA	NA	NA	NA	NA	NA	NA	-0.0166558	0.00726792	0.524727	0.021997
AMED	CO9	NA	NA	NA	NA	NA	NA	NA	NA	-0.0137366	0.0073023	0.717065	0.0600569
HEI	CO9	NA	NA	NA	NA	NA	NA	NA	NA	-0.00957857	0.00740134	0.928851	0.195713
rEDIH	CO9	NA	NA	NA	NA	NA	NA	NA	NA	-0.00148055	0.007353	0.996378	0.840437
rDII	A2GL	NA	NA	NA	NA	NA	NA	NA	NA	-0.00830696	0.00659849	0.928851	0.208163
AMED	A2GL	NA	NA	NA	NA	NA	NA	NA	NA	-0.0106471	0.00662652	0.861328	0.108222
HEI	A2GL	NA	NA	NA	NA	NA	NA	NA	NA	-0.010437	0.00671437	0.874504	0.120196
rEDIH	A2GL	NA	NA	NA	NA	NA	NA	NA	NA	-0.00942359	0.00666909	0.928851	0.157759
rDII	FINC	NA	NA	NA	NA	NA	NA	NA	NA	0.0151203	0.0124564	0.933781	0.224905
AMED	FINC	NA	NA	NA	NA	NA	NA	NA	NA	0.00640619	0.0125143	0.95685	0.608753
HEI	FINC	NA	NA	NA	NA	NA	NA	NA	NA	-0.00434874	0.0126801	0.976688	0.731656
rEDIH	FINC	NA	NA	NA	NA	NA	NA	NA	NA	-0.00662587	0.0125933	0.95685	0.598831
rDII	RET4	NA	NA	NA	NA	NA	NA	NA	NA	0.0298805	0.00908947	0.268605	0.00102365
AMED	RET4	NA	NA	NA	NA	NA	NA	NA	NA	0.0312457	0.00912824	0.242833	0.000628218
HEI	RET4	NA	NA	NA	NA	NA	NA	NA	NA	0.0271489	0.00925406	0.303427	0.00337615
rEDIH	RET4	NA	NA	NA	NA	NA	NA	NA	NA	-0.00210502	0.00920488	0.996378	0.81913
rDII	A1AG1	NA	NA	NA	NA	NA	NA	NA	NA	-0.00202875	0.00593121	0.976688	0.732341
AMED	A1AG1	NA	NA	NA	NA	NA	NA	NA	NA	0.00330534	0.00595726	0.95685	0.579046
HEI	A1AG1	NA	NA	NA	NA	NA	NA	NA	NA	-0.00535719	0.00603554	0.95685	0.374828
rEDIH	A1AG1	NA	NA	NA	NA	NA	NA	NA	NA	-0.00142777	0.00599517	0.996378	0.81178
rDII	FETUA	NA	NA	NA	NA	NA	NA	NA	NA	0.00473386	0.0044699	0.949903	0.289666
AMED	FETUA	NA	NA	NA	NA	NA	NA	NA	NA	0.00852937	0.00448771	0.716553	0.0574552
HEI	FETUA	NA	NA	NA	NA	NA	NA	NA	NA	0.00195071	0.00454983	0.958142	0.668143
rEDIH	FETUA	NA	NA	NA	NA	NA	NA	NA	NA	0.00365788	0.00451843	0.95685	0.418269
rDII	TTHY	NA	NA	NA	NA	NA	NA	NA	NA	0.0120309	0.00894132	0.928851	0.17856
AMED	TTHY	NA	NA	NA	NA	NA	NA	NA	NA	-0.000216917	0.00898378	0.996378	0.980738
HEI	TTHY	NA	NA	NA	NA	NA	NA	NA	NA	-0.000285424	0.00910261	0.996378	0.974988
rEDIH	TTHY	NA	NA	NA	NA	NA	NA	NA	NA	-0.0236403	0.0090296	0.416535	0.00888947
rDII	VTDB	NA	NA	NA	NA	NA	NA	NA	NA	0.000358252	0.00381431	0.996378	0.925177
AMED	VTDB	NA	NA	NA	NA	NA	NA	NA	NA	0.00240541	0.00383093	0.95685	0.530126
HEI	VTDB	NA	NA	NA	NA	NA	NA	NA	NA	0.000773625	0.00388185	0.996378	0.842048
rEDIH	VTDB	NA	NA	NA	NA	NA	NA	NA	NA	-0.00019759	0.00385541	0.996378	0.95913
rDII	CXCL7	NA	NA	NA	NA	NA	NA	NA	NA	-0.00936976	0.00802748	0.935222	0.243224
AMED	CXCL7	NA	NA	NA	NA	NA	NA	NA	NA	-0.00993753	0.00806279	0.928851	0.217859
HEI	CXCL7	NA	NA	NA	NA	NA	NA	NA	NA	-0.00559774	0.00817096	0.95685	0.493352
rEDIH	CXCL7	NA	NA	NA	NA	NA	NA	NA	NA	-0.00346243	0.00811567	0.958142	0.669677
rDII	PLF4	NA	NA	NA	NA	NA	NA	NA	NA	0.00820288	0.0249227	0.979486	0.74208
AMED	PLF4	NA	NA	NA	NA	NA	NA	NA	NA	-0.012473	0.0250324	0.95685	0.618329
HEI	PLF4	NA	NA	NA	NA	NA	NA	NA	NA	-0.0113527	0.0253638	0.958142	0.654479
rEDIH	PLF4	NA	NA	NA	NA	NA	NA	NA	NA	-0.000196768	0.0251917	0.996382	0.993768
rDII	TRFE	NA	NA	NA	NA	NA	NA	NA	NA	0.00355415	0.00470852	0.95685	0.450411
AMED	TRFE	NA	NA	NA	NA	NA	NA	NA	NA	0.00352551	0.00472937	0.95685	0.456062
HEI	TRFE	NA	NA	NA	NA	NA	NA	NA	NA	0.0012652	0.00479234	0.994678	0.791796
rEDIH	TRFE	NA	NA	NA	NA	NA	NA	NA	NA	-0.0033188	0.00475932	0.95685	0.485656
rDII	HEMO	NA	NA	NA	NA	NA	NA	NA	NA	0.00137479	0.00390347	0.975208	0.724716
AMED	HEMO	NA	NA	NA	NA	NA	NA	NA	NA	0.00138998	0.00392074	0.975208	0.722976
HEI	HEMO	NA	NA	NA	NA	NA	NA	NA	NA	-0.0023651	0.00397244	0.95685	0.551639
rEDIH	HEMO	NA	NA	NA	NA	NA	NA	NA	NA	-0.00135757	0.00394553	0.976688	0.730813
rDII	C4BPA	NA	NA	NA	NA	NA	NA	NA	NA	0.00987347	0.00482662	0.643199	0.0408855
AMED	C4BPA	NA	NA	NA	NA	NA	NA	NA	NA	0.0103665	0.00484766	0.589867	0.0325659
HEI	C4BPA	NA	NA	NA	NA	NA	NA	NA	NA	0.0079845	0.00491346	0.856917	0.104268
rEDIH	C4BPA	NA	NA	NA	NA	NA	NA	NA	NA	0.00141699	0.00488217	0.987718	0.771655
rDII	VTNC	NA	NA	NA	NA	NA	NA	NA	NA	0.00329989	0.00476122	0.95685	0.488318
AMED	VTNC	NA	NA	NA	NA	NA	NA	NA	NA	0.00149484	0.00478262	0.985163	0.754641
HEI	VTNC	NA	NA	NA	NA	NA	NA	NA	NA	-0.00286128	0.00484566	0.95685	0.554914
rEDIH	VTNC	NA	NA	NA	NA	NA	NA	NA	NA	-0.00359201	0.00481245	0.95685	0.455489
rDII	IPSP	NA	NA	NA	NA	NA	NA	NA	NA	0.025353	0.0252822	0.949903	0.316043
AMED	IPSP	NA	NA	NA	NA	NA	NA	NA	NA	0.0219963	0.0253952	0.95685	0.386477
HEI	IPSP	NA	NA	NA	NA	NA	NA	NA	NA	0.02456	0.0257304	0.949903	0.339907
rEDIH	IPSP	NA	NA	NA	NA	NA	NA	NA	NA	0.0314771	0.0255523	0.928851	0.2181
rDII	IC1	NA	NA	NA	NA	NA	NA	NA	NA	0.00589277	0.0143386	0.962968	0.681123
AMED	IC1	NA	NA	NA	NA	NA	NA	NA	NA	0.00975351	0.0144013	0.95685	0.498293
HEI	IC1	NA	NA	NA	NA	NA	NA	NA	NA	0.00291004	0.0145929	0.996378	0.841953
rEDIH	IC1	NA	NA	NA	NA	NA	NA	NA	NA	0.00524398	0.0144931	0.972493	0.71751
rDII	CFAI	NA	NA	NA	NA	NA	NA	NA	NA	0.00661824	0.00442026	0.87754	0.13444
AMED	CFAI	NA	NA	NA	NA	NA	NA	NA	NA	0.00118896	0.00444153	0.994342	0.788956
HEI	CFAI	NA	NA	NA	NA	NA	NA	NA	NA	0.00270954	0.00450005	0.95685	0.547147
rEDIH	CFAI	NA	NA	NA	NA	NA	NA	NA	NA	-0.000200727	0.00446966	0.996378	0.964183
rDII	PCCB	NA	NA	NA	NA	NA	NA	NA	NA	0.00797703	0.00755022	0.949903	0.290816
AMED	PCCB	NA	NA	NA	NA	NA	NA	NA	NA	-0.00400404	0.00758476	0.95685	0.597606
HEI	PCCB	NA	NA	NA	NA	NA	NA	NA	NA	-0.00456536	0.00768499	0.95685	0.552518
rEDIH	PCCB	NA	NA	NA	NA	NA	NA	NA	NA	-0.00474418	0.00763255	0.95685	0.534273
rDII	TETN	NA	NA	NA	NA	NA	NA	NA	NA	0.0020702	0.00525923	0.968384	0.693883
AMED	TETN	NA	NA	NA	NA	NA	NA	NA	NA	0.00336533	0.00528228	0.95685	0.524112
HEI	TETN	NA	NA	NA	NA	NA	NA	NA	NA	0.0080506	0.00535039	0.87754	0.132519
rEDIH	TETN	NA	NA	NA	NA	NA	NA	NA	NA	-7.2985e-05	0.00531604	0.996382	0.989047
rDII	THBG	NA	NA	NA	NA	NA	NA	NA	NA	-0.041995	0.0253029	0.848118	0.0970872
AMED	THBG	NA	NA	NA	NA	NA	NA	NA	NA	-0.0268437	0.0254223	0.949903	0.291099
HEI	THBG	NA	NA	NA	NA	NA	NA	NA	NA	-0.00626744	0.0257634	0.996378	0.807814
rEDIH	THBG	NA	NA	NA	NA	NA	NA	NA	NA	0.00207781	0.0255879	0.996378	0.935287
rDII	HEP2	NA	NA	NA	NA	NA	NA	NA	NA	0.00220891	0.00549432	0.967928	0.687688
AMED	HEP2	NA	NA	NA	NA	NA	NA	NA	NA	-0.00554674	0.00551781	0.949903	0.314866
HEI	HEP2	NA	NA	NA	NA	NA	NA	NA	NA	-0.00305083	0.0055915	0.95685	0.585371
rEDIH	HEP2	NA	NA	NA	NA	NA	NA	NA	NA	-0.00377224	0.00555322	0.95685	0.49701
rDII	CHLE	NA	NA	NA	NA	NA	NA	NA	NA	0.0169981	0.00796041	0.589867	0.0328204
AMED	CHLE	NA	NA	NA	NA	NA	NA	NA	NA	0.00210622	0.008002	0.994678	0.792407
HEI	CHLE	NA	NA	NA	NA	NA	NA	NA	NA	0.0070147	0.00810687	0.95685	0.38696
rEDIH	CHLE	NA	NA	NA	NA	NA	NA	NA	NA	0.0049988	0.00805212	0.95685	0.534778
rDII	KV401	NA	NA	NA	NA	NA	NA	NA	NA	-0.0019666	0.00659177	0.985654	0.765464
AMED	KV401	NA	NA	NA	NA	NA	NA	NA	NA	-0.00645735	0.00661994	0.949903	0.329426
HEI	KV401	NA	NA	NA	NA	NA	NA	NA	NA	0.00141382	0.00670858	0.996378	0.833099
rEDIH	KV401	NA	NA	NA	NA	NA	NA	NA	NA	-0.00208432	0.00666278	0.985163	0.754433
rDII	GELS	NA	NA	NA	NA	NA	NA	NA	NA	-0.00279922	0.00500099	0.95685	0.575706
AMED	GELS	NA	NA	NA	NA	NA	NA	NA	NA	0.00230978	0.00502322	0.958142	0.645681
HEI	GELS	NA	NA	NA	NA	NA	NA	NA	NA	0.0078566	0.0050877	0.874504	0.122644
rEDIH	GELS	NA	NA	NA	NA	NA	NA	NA	NA	0.00290238	0.00505486	0.95685	0.565895
rDII	CO2	NA	NA	NA	NA	NA	NA	NA	NA	0.000635031	0.00453544	0.996378	0.888658
AMED	CO2	NA	NA	NA	NA	NA	NA	NA	NA	-0.00404951	0.00455489	0.95685	0.374054
HEI	CO2	NA	NA	NA	NA	NA	NA	NA	NA	-0.00177328	0.00461567	0.968384	0.700869
rEDIH	CO2	NA	NA	NA	NA	NA	NA	NA	NA	-0.00109896	0.00458427	0.996378	0.810562
rDII	PROS	NA	NA	NA	NA	NA	NA	NA	NA	0.00933459	0.00429265	0.589867	0.0297463
AMED	PROS	NA	NA	NA	NA	NA	NA	NA	NA	0.00530679	0.0043141	0.928851	0.218761
HEI	PROS	NA	NA	NA	NA	NA	NA	NA	NA	0.00874348	0.00436924	0.666182	0.0454724
rEDIH	PROS	NA	NA	NA	NA	NA	NA	NA	NA	0.00339418	0.00434206	0.95685	0.434457
rDII	CO8A	NA	NA	NA	NA	NA	NA	NA	NA	0.000868125	0.00549221	0.996378	0.874417
AMED	CO8A	NA	NA	NA	NA	NA	NA	NA	NA	0.000113554	0.00551655	0.996378	0.983579
HEI	CO8A	NA	NA	NA	NA	NA	NA	NA	NA	0.00285545	0.00558926	0.95685	0.609474
rEDIH	CO8A	NA	NA	NA	NA	NA	NA	NA	NA	-0.00573356	0.00555036	0.949903	0.301689
rDII	CO8B	NA	NA	NA	NA	NA	NA	NA	NA	0.000978627	0.00500473	0.996378	0.844984
AMED	CO8B	NA	NA	NA	NA	NA	NA	NA	NA	0.00027686	0.00502692	0.996378	0.956082
HEI	CO8B	NA	NA	NA	NA	NA	NA	NA	NA	0.00212351	0.00509326	0.960836	0.676764
rEDIH	CO8B	NA	NA	NA	NA	NA	NA	NA	NA	-0.00524169	0.00505773	0.949903	0.300117
rDII	CO8G	NA	NA	NA	NA	NA	NA	NA	NA	-0.0035392	0.00520925	0.95685	0.496935
AMED	CO8G	NA	NA	NA	NA	NA	NA	NA	NA	0.000430006	0.00523273	0.996378	0.934512
HEI	CO8G	NA	NA	NA	NA	NA	NA	NA	NA	-0.00218486	0.00530179	0.962839	0.680299
rEDIH	CO8G	NA	NA	NA	NA	NA	NA	NA	NA	-0.00611798	0.00526454	0.935222	0.245289
rDII	TSP1	NA	NA	NA	NA	NA	NA	NA	NA	-0.0162014	0.0170046	0.949903	0.34079
AMED	TSP1	NA	NA	NA	NA	NA	NA	NA	NA	-0.0331992	0.0170712	0.676648	0.0519041
HEI	TSP1	NA	NA	NA	NA	NA	NA	NA	NA	-0.0145402	0.0173064	0.95685	0.400888
rEDIH	TSP1	NA	NA	NA	NA	NA	NA	NA	NA	-0.0254149	0.0171839	0.891228	0.139254
rDII	CBG	NA	NA	NA	NA	NA	NA	NA	NA	0.0145449	0.00550735	0.404458	0.00831185
AMED	CBG	NA	NA	NA	NA	NA	NA	NA	NA	0.00781089	0.0055366	0.928851	0.158422
HEI	CBG	NA	NA	NA	NA	NA	NA	NA	NA	0.00930486	0.00560908	0.848118	0.0972488
rEDIH	CBG	NA	NA	NA	NA	NA	NA	NA	NA	-0.0102365	0.00557022	0.736156	0.0662091
rDII	APOA	NA	NA	NA	NA	NA	NA	NA	NA	0.00315827	0.0461372	0.996378	0.945429
AMED	APOA	NA	NA	NA	NA	NA	NA	NA	NA	-0.0315174	0.0463376	0.95685	0.496453
HEI	APOA	NA	NA	NA	NA	NA	NA	NA	NA	-0.024661	0.0469521	0.95685	0.599459
rEDIH	APOA	NA	NA	NA	NA	NA	NA	NA	NA	-0.023049	0.0466323	0.95685	0.621154
rDII	CFAH	NA	NA	NA	NA	NA	NA	NA	NA	0.00213849	0.00358762	0.95685	0.551173
AMED	CFAH	NA	NA	NA	NA	NA	NA	NA	NA	0.00562704	0.00360217	0.874504	0.118371
HEI	CFAH	NA	NA	NA	NA	NA	NA	NA	NA	0.000161374	0.00365139	0.996378	0.964752
rEDIH	CFAH	NA	NA	NA	NA	NA	NA	NA	NA	0.00208467	0.00362628	0.95685	0.56542
rDII	A2AP	NA	NA	NA	NA	NA	NA	NA	NA	0.0132273	0.00497805	0.404458	0.00792543
AMED	A2AP	NA	NA	NA	NA	NA	NA	NA	NA	0.011645	0.00500154	0.520633	0.0199669
HEI	A2AP	NA	NA	NA	NA	NA	NA	NA	NA	0.00414117	0.00507196	0.95685	0.414293
rEDIH	A2AP	NA	NA	NA	NA	NA	NA	NA	NA	-0.00196112	0.00503784	0.968384	0.6971
rDII	CO4A	NA	NA	NA	NA	NA	NA	NA	NA	0.00123844	0.00897286	0.996378	0.890234
AMED	CO4A	NA	NA	NA	NA	NA	NA	NA	NA	0.0113977	0.00901005	0.928851	0.205976
HEI	CO4A	NA	NA	NA	NA	NA	NA	NA	NA	0.000600165	0.00913181	0.996378	0.947603
rEDIH	CO4A	NA	NA	NA	NA	NA	NA	NA	NA	-0.0193918	0.00906221	0.589867	0.0324518
rDII	CO4B	NA	NA	NA	NA	NA	NA	NA	NA	0.00124997	0.00929526	0.996378	0.893037
AMED	CO4B	NA	NA	NA	NA	NA	NA	NA	NA	0.0024447	0.00933632	0.994678	0.793458
HEI	CO4B	NA	NA	NA	NA	NA	NA	NA	NA	-0.00392683	0.00945964	0.960836	0.67809
rEDIH	CO4B	NA	NA	NA	NA	NA	NA	NA	NA	-0.0193648	0.00938836	0.643199	0.0392379
rDII	DR4L1	NA	NA	NA	NA	NA	NA	NA	NA	-0.0364668	0.0397128	0.949903	0.358559
AMED	DR4L1	NA	NA	NA	NA	NA	NA	NA	NA	-0.0226025	0.0398923	0.95685	0.571039
HEI	DR4L1	NA	NA	NA	NA	NA	NA	NA	NA	-0.0651019	0.0404037	0.861328	0.107229
rEDIH	DR4L1	NA	NA	NA	NA	NA	NA	NA	NA	-0.0126434	0.0401459	0.985163	0.752833
rDII	IGA2	NA	NA	NA	NA	NA	NA	NA	NA	-0.0193675	0.0082245	0.514658	0.0185978
AMED	IGA2	NA	NA	NA	NA	NA	NA	NA	NA	-0.00870052	0.0082674	0.949903	0.292711
HEI	IGA2	NA	NA	NA	NA	NA	NA	NA	NA	-0.00816392	0.00837698	0.949903	0.329859
rEDIH	IGA2	NA	NA	NA	NA	NA	NA	NA	NA	-0.00883844	0.00831961	0.949903	0.288162
rDII	IGD	NA	NA	NA	NA	NA	NA	NA	NA	-0.028385	0.02221	0.928851	0.201345
AMED	IGD	NA	NA	NA	NA	NA	NA	NA	NA	-0.0500356	0.0222949	0.544579	0.0248928
HEI	IGD	NA	NA	NA	NA	NA	NA	NA	NA	-0.0362337	0.0225997	0.861328	0.108984
rEDIH	IGD	NA	NA	NA	NA	NA	NA	NA	NA	-0.0298159	0.0224488	0.928851	0.184228
rDII	IGE	NA	NA	NA	NA	NA	NA	NA	NA	0.00644348	0.0152775	0.959042	0.67323
AMED	IGE	NA	NA	NA	NA	NA	NA	NA	NA	0.0137026	0.0153434	0.95685	0.371901
HEI	IGE	NA	NA	NA	NA	NA	NA	NA	NA	0.00806567	0.0155478	0.95685	0.603965
rEDIH	IGE	NA	NA	NA	NA	NA	NA	NA	NA	-0.016785	0.0154393	0.949903	0.277059
rDII	IGG1	NA	NA	NA	NA	NA	NA	NA	NA	-0.00812029	0.00635505	0.928851	0.201435
AMED	IGG1	NA	NA	NA	NA	NA	NA	NA	NA	-0.0110881	0.00638161	0.819063	0.0824058
HEI	IGG1	NA	NA	NA	NA	NA	NA	NA	NA	-0.00653887	0.00646831	0.949903	0.312147
rEDIH	IGG1	NA	NA	NA	NA	NA	NA	NA	NA	-0.00709245	0.00642399	0.949903	0.269663
rDII	IGK	NA	NA	NA	NA	NA	NA	NA	NA	0.0148516	0.00984771	0.87754	0.131634
AMED	IGK	NA	NA	NA	NA	NA	NA	NA	NA	0.00928408	0.00989374	0.949903	0.34813
HEI	IGK	NA	NA	NA	NA	NA	NA	NA	NA	0.0150332	0.0100222	0.87754	0.133729
rEDIH	IGK	NA	NA	NA	NA	NA	NA	NA	NA	-0.00157382	0.00995777	0.996378	0.874429
rDII	CO7	NA	NA	NA	NA	NA	NA	NA	NA	0.0121546	0.0059504	0.643199	0.0411805
AMED	CO7	NA	NA	NA	NA	NA	NA	NA	NA	0.0080922	0.00597922	0.928851	0.17604
HEI	CO7	NA	NA	NA	NA	NA	NA	NA	NA	0.0117961	0.00605621	0.676648	0.0515409
rEDIH	CO7	NA	NA	NA	NA	NA	NA	NA	NA	-0.00111878	0.00601892	0.996378	0.852554
rDII	CLUS	NA	NA	NA	NA	NA	NA	NA	NA	0.00891738	0.00357648	0.445286	0.0127117
AMED	CLUS	NA	NA	NA	NA	NA	NA	NA	NA	0.00672249	0.00359404	0.718132	0.0615242
HEI	CLUS	NA	NA	NA	NA	NA	NA	NA	NA	0.00731008	0.00364124	0.666182	0.0447829
rEDIH	CLUS	NA	NA	NA	NA	NA	NA	NA	NA	-0.000468709	0.00361898	0.996378	0.89696
rDII	CETP	NA	NA	NA	NA	NA	NA	NA	NA	-0.0298729	0.0207414	0.927719	0.149906
AMED	CETP	NA	NA	NA	NA	NA	NA	NA	NA	0.0363638	0.0208296	0.817056	0.0809583
HEI	CETP	NA	NA	NA	NA	NA	NA	NA	NA	0.0229517	0.0211121	0.949903	0.277069
rEDIH	CETP	NA	NA	NA	NA	NA	NA	NA	NA	-0.0252321	0.0209672	0.935222	0.228919
rDII	FA5	NA	NA	NA	NA	NA	NA	NA	NA	0.00731473	0.0129489	0.95685	0.572191
AMED	FA5	NA	NA	NA	NA	NA	NA	NA	NA	0.0072317	0.0130062	0.95685	0.578242
HEI	FA5	NA	NA	NA	NA	NA	NA	NA	NA	0.00767948	0.0131782	0.95685	0.560113
rEDIH	FA5	NA	NA	NA	NA	NA	NA	NA	NA	-0.0164419	0.0130855	0.928851	0.209037
rDII	CO6	NA	NA	NA	NA	NA	NA	NA	NA	0.00464102	0.00402813	0.935222	0.249356
AMED	CO6	NA	NA	NA	NA	NA	NA	NA	NA	0.00206338	0.00404672	0.95685	0.610169
HEI	CO6	NA	NA	NA	NA	NA	NA	NA	NA	0.0053374	0.00409921	0.928851	0.193003
rEDIH	CO6	NA	NA	NA	NA	NA	NA	NA	NA	0.00163771	0.00407237	0.967928	0.687603
rDII	LYAM1	NA	NA	NA	NA	NA	NA	NA	NA	0.00250562	0.0167191	0.996378	0.880881
AMED	LYAM1	NA	NA	NA	NA	NA	NA	NA	NA	0.00212682	0.0167931	0.996378	0.899228
HEI	LYAM1	NA	NA	NA	NA	NA	NA	NA	NA	0.0225933	0.01701	0.928851	0.184207
rEDIH	LYAM1	NA	NA	NA	NA	NA	NA	NA	NA	0.0178601	0.0168959	0.949903	0.290572
rDII	SUIS	NA	NA	NA	NA	NA	NA	NA	NA	-0.0265317	0.0235018	0.941625	0.259027
AMED	SUIS	NA	NA	NA	NA	NA	NA	NA	NA	-0.0164331	0.0236091	0.95685	0.486455
HEI	SUIS	NA	NA	NA	NA	NA	NA	NA	NA	-0.00394297	0.0239233	0.996378	0.8691
rEDIH	SUIS	NA	NA	NA	NA	NA	NA	NA	NA	-0.0390755	0.023749	0.854166	0.100008
rDII	CBPN	NA	NA	NA	NA	NA	NA	NA	NA	0.0122691	0.00656565	0.718132	0.0617702
AMED	CBPN	NA	NA	NA	NA	NA	NA	NA	NA	-0.00101851	0.00659876	0.996378	0.877346
HEI	CBPN	NA	NA	NA	NA	NA	NA	NA	NA	0.00503967	0.0066854	0.95685	0.451013
rEDIH	CBPN	NA	NA	NA	NA	NA	NA	NA	NA	-0.00146102	0.00664044	0.996378	0.825873
rDII	IGLL1	NA	NA	NA	NA	NA	NA	NA	NA	-0.0102395	0.00732877	0.928851	0.162473
AMED	IGLL1	NA	NA	NA	NA	NA	NA	NA	NA	-0.00603643	0.00736288	0.95685	0.412373
HEI	IGLL1	NA	NA	NA	NA	NA	NA	NA	NA	0.000150147	0.00746116	0.996378	0.983946
rEDIH	IGLL1	NA	NA	NA	NA	NA	NA	NA	NA	0.00662918	0.00740924	0.95685	0.371014
rDII	CD44	NA	NA	NA	NA	NA	NA	NA	NA	-0.00422803	0.015743	0.994342	0.788283
AMED	CD44	NA	NA	NA	NA	NA	NA	NA	NA	0.0134226	0.0158108	0.95685	0.39598
HEI	CD44	NA	NA	NA	NA	NA	NA	NA	NA	0.0337678	0.0160094	0.62073	0.0350107
rEDIH	CD44	NA	NA	NA	NA	NA	NA	NA	NA	0.0212118	0.0159078	0.928851	0.182501
rDII	IBP3	NA	NA	NA	NA	NA	NA	NA	NA	0.00889034	0.01117	0.95685	0.426149
AMED	IBP3	NA	NA	NA	NA	NA	NA	NA	NA	0.0122193	0.0112183	0.949903	0.276147
HEI	IBP3	NA	NA	NA	NA	NA	NA	NA	NA	0.00990409	0.0113676	0.95685	0.383687
rEDIH	IBP3	NA	NA	NA	NA	NA	NA	NA	NA	0.00816618	0.0112905	0.95685	0.46957
rDII	A1AG2	NA	NA	NA	NA	NA	NA	NA	NA	-0.00160355	0.00773571	0.996378	0.835796
AMED	A1AG2	NA	NA	NA	NA	NA	NA	NA	NA	0.00349582	0.00776973	0.958142	0.652797
HEI	A1AG2	NA	NA	NA	NA	NA	NA	NA	NA	-0.0034871	0.00787252	0.958142	0.657839
rEDIH	A1AG2	NA	NA	NA	NA	NA	NA	NA	NA	-0.00292279	0.00781892	0.968384	0.708574
rDII	ITIH2	NA	NA	NA	NA	NA	NA	NA	NA	0.00321397	0.00437023	0.95685	0.462142
AMED	ITIH2	NA	NA	NA	NA	NA	NA	NA	NA	0.00718679	0.00438791	0.854166	0.101562
HEI	ITIH2	NA	NA	NA	NA	NA	NA	NA	NA	0.00567546	0.00444678	0.928851	0.201952
rEDIH	ITIH2	NA	NA	NA	NA	NA	NA	NA	NA	0.00538463	0.00441658	0.93153	0.222876
rDII	ITAL	NA	NA	NA	NA	NA	NA	NA	NA	0.0559865	0.0418551	0.928851	0.181126
AMED	ITAL	NA	NA	NA	NA	NA	NA	NA	NA	0.0212614	0.0420518	0.95685	0.613177
HEI	ITAL	NA	NA	NA	NA	NA	NA	NA	NA	0.0419134	0.0426026	0.949903	0.325288
rEDIH	ITAL	NA	NA	NA	NA	NA	NA	NA	NA	-0.0144832	0.0423186	0.976688	0.732195
rDII	GPX3	NA	NA	NA	NA	NA	NA	NA	NA	0.00792176	0.00590671	0.928851	0.179981
AMED	GPX3	NA	NA	NA	NA	NA	NA	NA	NA	0.0075255	0.00593306	0.928851	0.204759
HEI	GPX3	NA	NA	NA	NA	NA	NA	NA	NA	0.0124258	0.0060087	0.643199	0.0387346
rEDIH	GPX3	NA	NA	NA	NA	NA	NA	NA	NA	-0.00766678	0.00597051	0.928851	0.199209
rDII	CPN2	NA	NA	NA	NA	NA	NA	NA	NA	0.0142577	0.00486433	0.303427	0.00340503
AMED	CPN2	NA	NA	NA	NA	NA	NA	NA	NA	0.0056359	0.00489214	0.935222	0.249406
HEI	CPN2	NA	NA	NA	NA	NA	NA	NA	NA	0.00658044	0.00495647	0.928851	0.184402
rEDIH	CPN2	NA	NA	NA	NA	NA	NA	NA	NA	0.00700195	0.00492245	0.928851	0.155005
rDII	PROZ	NA	NA	NA	NA	NA	NA	NA	NA	-0.0108301	0.0321417	0.97824	0.73618
AMED	PROZ	NA	NA	NA	NA	NA	NA	NA	NA	-0.00119647	0.0322846	0.996378	0.97044
HEI	PROZ	NA	NA	NA	NA	NA	NA	NA	NA	0.025596	0.0327081	0.95685	0.433952
rEDIH	PROZ	NA	NA	NA	NA	NA	NA	NA	NA	0.00883007	0.0324882	0.994268	0.785801
rDII	FBLN1	NA	NA	NA	NA	NA	NA	NA	NA	-0.00726393	0.0123766	0.95685	0.557311
AMED	FBLN1	NA	NA	NA	NA	NA	NA	NA	NA	0.0064136	0.0124315	0.95685	0.605954
HEI	FBLN1	NA	NA	NA	NA	NA	NA	NA	NA	0.00125989	0.0125965	0.996378	0.920337
rEDIH	FBLN1	NA	NA	NA	NA	NA	NA	NA	NA	-0.0118306	0.0125087	0.949903	0.344335
rDII	PRPH2	NA	NA	NA	NA	NA	NA	NA	NA	-0.00979922	0.024606	0.968384	0.69048
AMED	PRPH2	NA	NA	NA	NA	NA	NA	NA	NA	-0.0248006	0.0247113	0.949903	0.315649
HEI	PRPH2	NA	NA	NA	NA	NA	NA	NA	NA	-0.0123276	0.0250415	0.95685	0.622554
rEDIH	PRPH2	NA	NA	NA	NA	NA	NA	NA	NA	-0.0191422	0.0248692	0.95685	0.441535
rDII	ZA2G	NA	NA	NA	NA	NA	NA	NA	NA	0.00720762	0.00637933	0.941625	0.25864
AMED	ZA2G	NA	NA	NA	NA	NA	NA	NA	NA	0.00387763	0.00640861	0.95685	0.545183
HEI	ZA2G	NA	NA	NA	NA	NA	NA	NA	NA	0.00336735	0.00649349	0.95685	0.604099
rEDIH	ZA2G	NA	NA	NA	NA	NA	NA	NA	NA	0.00564917	0.00644865	0.95685	0.381091
rDII	HGFL	NA	NA	NA	NA	NA	NA	NA	NA	0.0180269	0.0263492	0.95685	0.493934
AMED	HGFL	NA	NA	NA	NA	NA	NA	NA	NA	0.0191613	0.0264656	0.95685	0.469121
HEI	HGFL	NA	NA	NA	NA	NA	NA	NA	NA	0.0142772	0.0268168	0.95685	0.594493
rEDIH	HGFL	NA	NA	NA	NA	NA	NA	NA	NA	0.00310404	0.0266352	0.996378	0.907234
rDII	KAD4	NA	NA	NA	NA	NA	NA	NA	NA	-0.00100942	0.00998026	0.996378	0.919445
AMED	KAD4	NA	NA	NA	NA	NA	NA	NA	NA	-0.00546293	0.0100239	0.95685	0.585804
HEI	KAD4	NA	NA	NA	NA	NA	NA	NA	NA	-0.00745433	0.0101561	0.95685	0.463024
rEDIH	KAD4	NA	NA	NA	NA	NA	NA	NA	NA	0.00506483	0.0100874	0.95685	0.615639
rDII	PROP	NA	NA	NA	NA	NA	NA	NA	NA	-0.0022786	0.0193984	0.996378	0.906501
AMED	PROP	NA	NA	NA	NA	NA	NA	NA	NA	-0.00113136	0.0194843	0.996378	0.953701
HEI	PROP	NA	NA	NA	NA	NA	NA	NA	NA	-0.00767564	0.0197415	0.968384	0.697447
rEDIH	PROP	NA	NA	NA	NA	NA	NA	NA	NA	-0.0116771	0.0196062	0.95685	0.551503
rDII	KAIN	NA	NA	NA	NA	NA	NA	NA	NA	0.01483	0.0052259	0.307876	0.00457513
AMED	KAIN	NA	NA	NA	NA	NA	NA	NA	NA	0.00897649	0.0052538	0.821898	0.0876405
HEI	KAIN	NA	NA	NA	NA	NA	NA	NA	NA	0.014155	0.00531938	0.404458	0.00783426
rEDIH	KAIN	NA	NA	NA	NA	NA	NA	NA	NA	0.00453697	0.00528904	0.95685	0.391073
rDII	HXK4	NA	NA	NA	NA	NA	NA	NA	NA	-0.0211017	0.0563538	0.968384	0.708097
AMED	HXK4	NA	NA	NA	NA	NA	NA	NA	NA	0.0854222	0.0565818	0.87754	0.131229
HEI	HXK4	NA	NA	NA	NA	NA	NA	NA	NA	-0.00410932	0.0573533	0.996378	0.942886
rEDIH	HXK4	NA	NA	NA	NA	NA	NA	NA	NA	-0.0453982	0.0569559	0.95685	0.425474
rDII	MYH10	NA	NA	NA	NA	NA	NA	NA	NA	-0.0265062	0.0416213	0.95685	0.524279
AMED	MYH10	NA	NA	NA	NA	NA	NA	NA	NA	0.0604858	0.041793	0.924225	0.147932
HEI	MYH10	NA	NA	NA	NA	NA	NA	NA	NA	-0.00716149	0.0423613	0.996378	0.865764
rEDIH	MYH10	NA	NA	NA	NA	NA	NA	NA	NA	-0.00207594	0.0420727	0.996378	0.96065
rDII	ALS	NA	NA	NA	NA	NA	NA	NA	NA	0.0161948	0.00625249	0.427673	0.00964327
AMED	ALS	NA	NA	NA	NA	NA	NA	NA	NA	0.0162362	0.00628019	0.427673	0.00977912
HEI	ALS	NA	NA	NA	NA	NA	NA	NA	NA	0.0120533	0.00636675	0.716553	0.0584384
rEDIH	ALS	NA	NA	NA	NA	NA	NA	NA	NA	0.00146933	0.0063273	0.996378	0.816384
rDII	SPB5	NA	NA	NA	NA	NA	NA	NA	NA	-0.0379674	0.0372987	0.949903	0.308799
AMED	SPB5	NA	NA	NA	NA	NA	NA	NA	NA	-0.0643018	0.0374511	0.821898	0.0860974
HEI	SPB5	NA	NA	NA	NA	NA	NA	NA	NA	-0.0699859	0.0379434	0.731335	0.0652181
rEDIH	SPB5	NA	NA	NA	NA	NA	NA	NA	NA	-0.0313366	0.0377028	0.95685	0.405961
rDII	PEDF	NA	NA	NA	NA	NA	NA	NA	NA	-0.00159396	0.00513246	0.98553	0.756154
AMED	PEDF	NA	NA	NA	NA	NA	NA	NA	NA	0.00228001	0.00515508	0.958142	0.658318
HEI	PEDF	NA	NA	NA	NA	NA	NA	NA	NA	-0.00229547	0.00522327	0.958142	0.660355
rEDIH	PEDF	NA	NA	NA	NA	NA	NA	NA	NA	-0.000179405	0.00518784	0.996378	0.972416
rDII	FHR2	NA	NA	NA	NA	NA	NA	NA	NA	0.0294589	0.0246609	0.935222	0.23236
AMED	FHR2	NA	NA	NA	NA	NA	NA	NA	NA	0.0156757	0.0247746	0.95685	0.526959
HEI	FHR2	NA	NA	NA	NA	NA	NA	NA	NA	-0.0222267	0.0251006	0.95685	0.375959
rEDIH	FHR2	NA	NA	NA	NA	NA	NA	NA	NA	-0.00259044	0.0249329	0.996378	0.917259
rDII	CASR	NA	NA	NA	NA	NA	NA	NA	NA	-0.00267489	0.0113526	0.996378	0.813746
AMED	CASR	NA	NA	NA	NA	NA	NA	NA	NA	-0.00463933	0.0114027	0.96515	0.684139
HEI	CASR	NA	NA	NA	NA	NA	NA	NA	NA	0.00461864	0.0115535	0.968355	0.689363
rEDIH	CASR	NA	NA	NA	NA	NA	NA	NA	NA	-0.00415916	0.0114748	0.972493	0.717035
rDII	HNF4A	NA	NA	NA	NA	NA	NA	NA	NA	0.00152393	0.027075	0.996378	0.955118
AMED	HNF4A	NA	NA	NA	NA	NA	NA	NA	NA	-0.00396696	0.0271948	0.996378	0.884033
HEI	HNF4A	NA	NA	NA	NA	NA	NA	NA	NA	0.0104885	0.0275539	0.968384	0.703487
rEDIH	HNF4A	NA	NA	NA	NA	NA	NA	NA	NA	-0.0159269	0.0273651	0.95685	0.560602
rDII	PI4KA	NA	NA	NA	NA	NA	NA	NA	NA	-0.028352	0.0268886	0.949903	0.291778
AMED	PI4KA	NA	NA	NA	NA	NA	NA	NA	NA	-0.0292949	0.0270073	0.949903	0.278145
HEI	PI4KA	NA	NA	NA	NA	NA	NA	NA	NA	0.012752	0.0273692	0.958142	0.641304
rEDIH	PI4KA	NA	NA	NA	NA	NA	NA	NA	NA	0.0321201	0.0271769	0.935222	0.237349
rDII	AFAM	NA	NA	NA	NA	NA	NA	NA	NA	0.0019737	0.00612325	0.981343	0.747227
AMED	AFAM	NA	NA	NA	NA	NA	NA	NA	NA	0.00862283	0.00614832	0.928851	0.160886
HEI	AFAM	NA	NA	NA	NA	NA	NA	NA	NA	0.0103361	0.00622878	0.848118	0.097146
rEDIH	AFAM	NA	NA	NA	NA	NA	NA	NA	NA	0.00401169	0.00618887	0.95685	0.516902
rDII	XDH	NA	NA	NA	NA	NA	NA	NA	NA	0.009146	0.0210756	0.958142	0.664349
AMED	XDH	NA	NA	NA	NA	NA	NA	NA	NA	-0.0307889	0.0211616	0.915241	0.145797
HEI	XDH	NA	NA	NA	NA	NA	NA	NA	NA	-0.0674264	0.021412	0.303427	0.00165541
rEDIH	XDH	NA	NA	NA	NA	NA	NA	NA	NA	-0.0140402	0.0213017	0.95685	0.509876
rDII	GLRB	NA	NA	NA	NA	NA	NA	NA	NA	0.00731864	0.00625698	0.935222	0.24223
AMED	GLRB	NA	NA	NA	NA	NA	NA	NA	NA	0.000128192	0.0062862	0.996378	0.983732
HEI	GLRB	NA	NA	NA	NA	NA	NA	NA	NA	-0.00485975	0.00636869	0.95685	0.445487
rEDIH	GLRB	NA	NA	NA	NA	NA	NA	NA	NA	-0.00581965	0.00632498	0.949903	0.357596
rDII	RPIA	NA	NA	NA	NA	NA	NA	NA	NA	-0.0396124	0.0459874	0.95685	0.389105
AMED	RPIA	NA	NA	NA	NA	NA	NA	NA	NA	0.000633498	0.0461971	0.996382	0.98906
HEI	RPIA	NA	NA	NA	NA	NA	NA	NA	NA	0.00620471	0.046808	0.996378	0.894553
rEDIH	RPIA	NA	NA	NA	NA	NA	NA	NA	NA	-0.0121464	0.0464885	0.994678	0.793897
rDII	RM19	NA	NA	NA	NA	NA	NA	NA	NA	-0.0111261	0.0200593	0.95685	0.57917
AMED	RM19	NA	NA	NA	NA	NA	NA	NA	NA	1.26245e-05	0.0201492	0.9995	0.9995
HEI	RM19	NA	NA	NA	NA	NA	NA	NA	NA	-0.00756624	0.0204152	0.969611	0.71095
rEDIH	RM19	NA	NA	NA	NA	NA	NA	NA	NA	-0.00500837	0.0202763	0.996378	0.804921
rDII	YLPM1	NA	NA	NA	NA	NA	NA	NA	NA	-0.0197748	0.0411262	0.958142	0.630674
AMED	YLPM1	NA	NA	NA	NA	NA	NA	NA	NA	-0.0244816	0.0413074	0.95685	0.55345
HEI	YLPM1	NA	NA	NA	NA	NA	NA	NA	NA	0.0124618	0.0418557	0.985654	0.765929
rEDIH	YLPM1	NA	NA	NA	NA	NA	NA	NA	NA	-0.0107843	0.0415705	0.994678	0.795329
rDII	SEPP1	NA	NA	NA	NA	NA	NA	NA	NA	0.00742127	0.006024	0.928851	0.21807
AMED	SEPP1	NA	NA	NA	NA	NA	NA	NA	NA	0.00686789	0.00605091	0.941625	0.256464
HEI	SEPP1	NA	NA	NA	NA	NA	NA	NA	NA	0.00465713	0.00613172	0.95685	0.447608
rEDIH	SEPP1	NA	NA	NA	NA	NA	NA	NA	NA	-0.0058632	0.00608954	0.949903	0.335714
rDII	LUM	NA	NA	NA	NA	NA	NA	NA	NA	0.00433917	0.00579022	0.95685	0.453681
AMED	LUM	NA	NA	NA	NA	NA	NA	NA	NA	-0.000114998	0.00581643	0.996378	0.984227
HEI	LUM	NA	NA	NA	NA	NA	NA	NA	NA	0.0054241	0.00589248	0.949903	0.357384
rEDIH	LUM	NA	NA	NA	NA	NA	NA	NA	NA	0.0060579	0.00585208	0.949903	0.300678
rDII	NEK2	NA	NA	NA	NA	NA	NA	NA	NA	0.0114176	0.00889554	0.928851	0.199416
AMED	NEK2	NA	NA	NA	NA	NA	NA	NA	NA	0.0148071	0.00893317	0.848118	0.097521
HEI	NEK2	NA	NA	NA	NA	NA	NA	NA	NA	0.00686073	0.00905482	0.95685	0.448701
rEDIH	NEK2	NA	NA	NA	NA	NA	NA	NA	NA	0.000543579	0.00899399	0.996378	0.951811
rDII	APOC4	NA	NA	NA	NA	NA	NA	NA	NA	-0.00370381	0.0329194	0.996378	0.910426
AMED	APOC4	NA	NA	NA	NA	NA	NA	NA	NA	0.0107283	0.0330646	0.980505	0.745609
HEI	APOC4	NA	NA	NA	NA	NA	NA	NA	NA	0.0290866	0.0334981	0.95685	0.3853
rEDIH	APOC4	NA	NA	NA	NA	NA	NA	NA	NA	0.0327729	0.0332684	0.949903	0.324657
rDII	ATS12	NA	NA	NA	NA	NA	NA	NA	NA	0.015728	0.0126989	0.928851	0.215621
AMED	ATS12	NA	NA	NA	NA	NA	NA	NA	NA	0.0161301	0.0127549	0.928851	0.206113
HEI	ATS12	NA	NA	NA	NA	NA	NA	NA	NA	0.0169358	0.0129234	0.928851	0.190141
rEDIH	ATS12	NA	NA	NA	NA	NA	NA	NA	NA	-0.00638974	0.0128386	0.95685	0.618737
rDII	LYSC	NA	NA	NA	NA	NA	NA	NA	NA	0.0176168	0.0411136	0.958142	0.668326
AMED	LYSC	NA	NA	NA	NA	NA	NA	NA	NA	-0.0234344	0.0412946	0.95685	0.570424
HEI	LYSC	NA	NA	NA	NA	NA	NA	NA	NA	-0.0438549	0.041835	0.949903	0.294598
rEDIH	LYSC	NA	NA	NA	NA	NA	NA	NA	NA	-0.0387115	0.0415515	0.949903	0.351597
rDII	HNRPK	NA	NA	NA	NA	NA	NA	NA	NA	0.00138684	0.0477995	0.996378	0.976856
AMED	HNRPK	NA	NA	NA	NA	NA	NA	NA	NA	-0.0619747	0.0479969	0.928851	0.196732
HEI	HNRPK	NA	NA	NA	NA	NA	NA	NA	NA	-0.00574147	0.048646	0.996378	0.906056
rEDIH	HNRPK	NA	NA	NA	NA	NA	NA	NA	NA	-0.0707441	0.0482962	0.906911	0.143087
rDII	HBB	NA	NA	NA	NA	NA	NA	NA	NA	-0.0131033	0.0440473	0.985654	0.766119
AMED	HBB	NA	NA	NA	NA	NA	NA	NA	NA	-0.0122303	0.0442423	0.992265	0.782231
HEI	HBB	NA	NA	NA	NA	NA	NA	NA	NA	-0.0666127	0.0448106	0.887043	0.137248
rEDIH	HBB	NA	NA	NA	NA	NA	NA	NA	NA	0.0129402	0.0445219	0.987718	0.771341
rDII	HBA	NA	NA	NA	NA	NA	NA	NA	NA	-0.0283988	0.0434915	0.95685	0.513827
AMED	HBA	NA	NA	NA	NA	NA	NA	NA	NA	-0.00394248	0.0436873	0.996378	0.9281
HEI	HBA	NA	NA	NA	NA	NA	NA	NA	NA	-0.0705805	0.0442453	0.861328	0.110777
rEDIH	HBA	NA	NA	NA	NA	NA	NA	NA	NA	0.0351351	0.0439584	0.95685	0.424196
rDII	IF4G2	NA	NA	NA	NA	NA	NA	NA	NA	0.040135	0.0283615	0.928851	0.157143
AMED	IF4G2	NA	NA	NA	NA	NA	NA	NA	NA	0.0362019	0.028489	0.928851	0.203929
HEI	IF4G2	NA	NA	NA	NA	NA	NA	NA	NA	0.0637078	0.0288492	0.577875	0.0273032
rEDIH	IF4G2	NA	NA	NA	NA	NA	NA	NA	NA	0.0541201	0.0286591	0.717065	0.0590739
rDII	IRX5	NA	NA	NA	NA	NA	NA	NA	NA	0.0683123	0.0835701	0.95685	0.413755
AMED	IRX5	NA	NA	NA	NA	NA	NA	NA	NA	0.0524917	0.0839442	0.95685	0.531814
HEI	IRX5	NA	NA	NA	NA	NA	NA	NA	NA	0.0811935	0.0850467	0.949903	0.339815
rEDIH	IRX5	NA	NA	NA	NA	NA	NA	NA	NA	0.0992767	0.0844598	0.935222	0.239922
rDII	PHLD	NA	NA	NA	NA	NA	NA	NA	NA	0.0189575	0.00793861	0.4958	0.0170053
AMED	PHLD	NA	NA	NA	NA	NA	NA	NA	NA	0.0242248	0.00796877	0.303427	0.00238774
HEI	PHLD	NA	NA	NA	NA	NA	NA	NA	NA	0.0350266	0.00806047	0.0188771	1.4388e-05
rEDIH	PHLD	NA	NA	NA	NA	NA	NA	NA	NA	0.0163246	0.00802637	0.646746	0.0420581
rDII	RT34	NA	NA	NA	NA	NA	NA	NA	NA	-0.0699798	0.044031	0.861328	0.112098
AMED	RT34	NA	NA	NA	NA	NA	NA	NA	NA	-0.0299757	0.0442421	0.95685	0.49812
HEI	RT34	NA	NA	NA	NA	NA	NA	NA	NA	-0.0428547	0.0448237	0.949903	0.339117
rEDIH	RT34	NA	NA	NA	NA	NA	NA	NA	NA	-0.105186	0.0444813	0.514658	0.0181105
rDII	FHR1	NA	NA	NA	NA	NA	NA	NA	NA	-0.012109	0.0131399	0.949903	0.356848
AMED	FHR1	NA	NA	NA	NA	NA	NA	NA	NA	-0.00149198	0.0132	0.996378	0.910016
HEI	FHR1	NA	NA	NA	NA	NA	NA	NA	NA	-0.0122049	0.0133727	0.950459	0.361493
rEDIH	FHR1	NA	NA	NA	NA	NA	NA	NA	NA	0.00468687	0.0132832	0.975208	0.724233
rDII	TLE2	NA	NA	NA	NA	NA	NA	NA	NA	0.0164558	0.0238751	0.95685	0.490726
AMED	TLE2	NA	NA	NA	NA	NA	NA	NA	NA	-0.0149358	0.0239812	0.95685	0.533456
HEI	TLE2	NA	NA	NA	NA	NA	NA	NA	NA	-0.00450849	0.0242999	0.996378	0.852823
rEDIH	TLE2	NA	NA	NA	NA	NA	NA	NA	NA	-0.0209647	0.0241312	0.95685	0.38504
rDII	HGFA	NA	NA	NA	NA	NA	NA	NA	NA	-0.0526799	0.0288072	0.744745	0.0675492
AMED	HGFA	NA	NA	NA	NA	NA	NA	NA	NA	-0.0103373	0.0289512	0.974305	0.721075
HEI	HGFA	NA	NA	NA	NA	NA	NA	NA	NA	-0.0541106	0.0293171	0.731335	0.0650402
rEDIH	HGFA	NA	NA	NA	NA	NA	NA	NA	NA	-0.0451394	0.0291224	0.874504	0.121256
rDII	KIF1A	NA	NA	NA	NA	NA	NA	NA	NA	0.00237498	0.00519168	0.958142	0.647376
AMED	KIF1A	NA	NA	NA	NA	NA	NA	NA	NA	0.00299235	0.00521455	0.95685	0.566118
HEI	KIF1A	NA	NA	NA	NA	NA	NA	NA	NA	0.00183426	0.00528372	0.976688	0.728503
rEDIH	KIF1A	NA	NA	NA	NA	NA	NA	NA	NA	0.00136518	0.00524775	0.994678	0.794771
rDII	RLF	NA	NA	NA	NA	NA	NA	NA	NA	0.000758265	0.0047657	0.996378	0.873595
AMED	RLF	NA	NA	NA	NA	NA	NA	NA	NA	0.00356165	0.00478635	0.95685	0.456862
HEI	RLF	NA	NA	NA	NA	NA	NA	NA	NA	0.00446455	0.00484941	0.949903	0.357319
rEDIH	RLF	NA	NA	NA	NA	NA	NA	NA	NA	0.00203395	0.00481692	0.959042	0.672874
rDII	CBLB	NA	NA	NA	NA	NA	NA	NA	NA	0.107141	0.0527645	0.646746	0.0423934
AMED	CBLB	NA	NA	NA	NA	NA	NA	NA	NA	0.0832822	0.0530136	0.871948	0.116304
HEI	CBLB	NA	NA	NA	NA	NA	NA	NA	NA	0.0871649	0.0537132	0.856917	0.104748
rEDIH	CBLB	NA	NA	NA	NA	NA	NA	NA	NA	0.0576816	0.0533609	0.949903	0.279802
rDII	MTA1	NA	NA	NA	NA	NA	NA	NA	NA	-0.00255289	0.00495144	0.95685	0.606185
AMED	MTA1	NA	NA	NA	NA	NA	NA	NA	NA	0.00185041	0.00497347	0.969158	0.709879
HEI	MTA1	NA	NA	NA	NA	NA	NA	NA	NA	-0.00503287	0.00503849	0.949903	0.317936
rEDIH	MTA1	NA	NA	NA	NA	NA	NA	NA	NA	0.0006301	0.00500501	0.996378	0.899825
rDII	ZN177	NA	NA	NA	NA	NA	NA	NA	NA	-0.0244473	0.0252659	0.949903	0.333328
AMED	ZN177	NA	NA	NA	NA	NA	NA	NA	NA	-0.02831	0.0253764	0.948135	0.264686
HEI	ZN177	NA	NA	NA	NA	NA	NA	NA	NA	-0.0239065	0.0257138	0.949903	0.352599
rEDIH	ZN177	NA	NA	NA	NA	NA	NA	NA	NA	-0.0119624	0.0255414	0.958142	0.639567
rDII	DHX34	NA	NA	NA	NA	NA	NA	NA	NA	-0.00207881	0.034355	0.996378	0.951754
AMED	DHX34	NA	NA	NA	NA	NA	NA	NA	NA	-0.000695248	0.0345071	0.996378	0.983927
HEI	DHX34	NA	NA	NA	NA	NA	NA	NA	NA	-0.00325221	0.0349635	0.996378	0.925897
rEDIH	DHX34	NA	NA	NA	NA	NA	NA	NA	NA	-0.00631014	0.034725	0.996378	0.855817
rDII	FLOT2	NA	NA	NA	NA	NA	NA	NA	NA	-0.0129151	0.028608	0.958142	0.651698
AMED	FLOT2	NA	NA	NA	NA	NA	NA	NA	NA	0.0156085	0.0287341	0.95685	0.587032
HEI	FLOT2	NA	NA	NA	NA	NA	NA	NA	NA	-0.0248749	0.029112	0.95685	0.392924
rEDIH	FLOT2	NA	NA	NA	NA	NA	NA	NA	NA	-0.0246628	0.0289135	0.95685	0.39374
rDII	HABP2	NA	NA	NA	NA	NA	NA	NA	NA	0.00725801	0.00529503	0.928851	0.170571
AMED	HABP2	NA	NA	NA	NA	NA	NA	NA	NA	0.00269175	0.00531999	0.95685	0.612919
HEI	HABP2	NA	NA	NA	NA	NA	NA	NA	NA	0.000575389	0.0053906	0.996378	0.915003
rEDIH	HABP2	NA	NA	NA	NA	NA	NA	NA	NA	-0.00034596	0.00535385	0.996378	0.948482
rDII	ITPR3	NA	NA	NA	NA	NA	NA	NA	NA	0.000761544	0.0093684	0.996378	0.935218
AMED	ITPR3	NA	NA	NA	NA	NA	NA	NA	NA	-0.00715375	0.00940892	0.95685	0.447129
HEI	ITPR3	NA	NA	NA	NA	NA	NA	NA	NA	-0.00764	0.00953326	0.95685	0.422965
rEDIH	ITPR3	NA	NA	NA	NA	NA	NA	NA	NA	0.000368432	0.00946934	0.996378	0.968967
rDII	BMS1	NA	NA	NA	NA	NA	NA	NA	NA	0.00428551	0.0188268	0.996378	0.819952
AMED	BMS1	NA	NA	NA	NA	NA	NA	NA	NA	0.0192654	0.0189068	0.949903	0.308306
HEI	BMS1	NA	NA	NA	NA	NA	NA	NA	NA	-0.0127163	0.0191589	0.95685	0.50692
rEDIH	BMS1	NA	NA	NA	NA	NA	NA	NA	NA	0.0220392	0.0190253	0.935222	0.246791
rDII	LPIN1	NA	NA	NA	NA	NA	NA	NA	NA	-0.0356323	0.0226113	0.871948	0.115169
AMED	LPIN1	NA	NA	NA	NA	NA	NA	NA	NA	-0.00376961	0.0227212	0.996378	0.868242
HEI	LPIN1	NA	NA	NA	NA	NA	NA	NA	NA	-0.0058391	0.0230216	0.996378	0.799796
rEDIH	LPIN1	NA	NA	NA	NA	NA	NA	NA	NA	-0.0187246	0.0228622	0.95685	0.412844
rDII	PSME4	NA	NA	NA	NA	NA	NA	NA	NA	-0.0635006	0.033535	0.716553	0.0583851
AMED	PSME4	NA	NA	NA	NA	NA	NA	NA	NA	-0.0439384	0.0336947	0.928851	0.192335
HEI	PSME4	NA	NA	NA	NA	NA	NA	NA	NA	-0.0355469	0.0341441	0.949903	0.297925
rEDIH	PSME4	NA	NA	NA	NA	NA	NA	NA	NA	-0.00483069	0.0339177	0.996378	0.886755
rDII	BGH3	NA	NA	NA	NA	NA	NA	NA	NA	-0.00372259	0.0171602	0.996378	0.828277
AMED	BGH3	NA	NA	NA	NA	NA	NA	NA	NA	-0.0266977	0.0172289	0.874504	0.121354
HEI	BGH3	NA	NA	NA	NA	NA	NA	NA	NA	-0.0282943	0.0174561	0.856917	0.105155
rEDIH	BGH3	NA	NA	NA	NA	NA	NA	NA	NA	-0.0427095	0.0173266	0.445286	0.0137614
rDII	HLF	NA	NA	NA	NA	NA	NA	NA	NA	0.0323355	0.0404422	0.95685	0.424041
AMED	HLF	NA	NA	NA	NA	NA	NA	NA	NA	0.0294048	0.0406221	0.95685	0.46921
HEI	HLF	NA	NA	NA	NA	NA	NA	NA	NA	0.0316226	0.0411589	0.95685	0.44237
rEDIH	HLF	NA	NA	NA	NA	NA	NA	NA	NA	0.0280294	0.0408792	0.95685	0.492981
rDII	HYDIN	NA	NA	NA	NA	NA	NA	NA	NA	0.0161889	0.0488545	0.97824	0.740391
AMED	HYDIN	NA	NA	NA	NA	NA	NA	NA	NA	-0.0354713	0.0490672	0.95685	0.469794
HEI	HYDIN	NA	NA	NA	NA	NA	NA	NA	NA	-0.0553594	0.0497099	0.948135	0.265524
rEDIH	HYDIN	NA	NA	NA	NA	NA	NA	NA	NA	-0.132278	0.0493191	0.404458	0.00735901
rDII	EIPR1	NA	NA	NA	NA	NA	NA	NA	NA	-0.0256293	0.0227638	0.943452	0.260312
AMED	EIPR1	NA	NA	NA	NA	NA	NA	NA	NA	-0.00949134	0.022869	0.960836	0.678151
HEI	EIPR1	NA	NA	NA	NA	NA	NA	NA	NA	-0.0383799	0.0231609	0.848118	0.0976111
rEDIH	EIPR1	NA	NA	NA	NA	NA	NA	NA	NA	-0.022131	0.0230105	0.949903	0.336242
rDII	NADL2	NA	NA	NA	NA	NA	NA	NA	NA	-0.000270365	0.00790844	0.996378	0.97273
AMED	NADL2	NA	NA	NA	NA	NA	NA	NA	NA	0.00374603	0.00794314	0.958142	0.637244
HEI	NADL2	NA	NA	NA	NA	NA	NA	NA	NA	-0.0134015	0.00804457	0.848118	0.0958426
rEDIH	NADL2	NA	NA	NA	NA	NA	NA	NA	NA	0.00504197	0.00799308	0.95685	0.528228
rDII	MTX3	NA	NA	NA	NA	NA	NA	NA	NA	0.0143235	0.0411992	0.976688	0.728118
AMED	MTX3	NA	NA	NA	NA	NA	NA	NA	NA	0.0301424	0.0413785	0.95685	0.466396
HEI	MTX3	NA	NA	NA	NA	NA	NA	NA	NA	-0.00971511	0.0419294	0.996378	0.816787
rEDIH	MTX3	NA	NA	NA	NA	NA	NA	NA	NA	-0.0208579	0.0416421	0.95685	0.616491
rDII	DOC11	NA	NA	NA	NA	NA	NA	NA	NA	0.0135428	0.0120526	0.944285	0.261262
AMED	DOC11	NA	NA	NA	NA	NA	NA	NA	NA	0.00112958	0.0121087	0.996378	0.925682
HEI	DOC11	NA	NA	NA	NA	NA	NA	NA	NA	-0.0050016	0.0122685	0.96515	0.683541
rEDIH	DOC11	NA	NA	NA	NA	NA	NA	NA	NA	-0.00547028	0.0121848	0.958142	0.653507
rDII	TCHL1	NA	NA	NA	NA	NA	NA	NA	NA	-0.00671942	0.00575067	0.935222	0.24272
AMED	TCHL1	NA	NA	NA	NA	NA	NA	NA	NA	-0.0124311	0.00577278	0.589867	0.0313722
HEI	TCHL1	NA	NA	NA	NA	NA	NA	NA	NA	-0.0106119	0.00585053	0.759612	0.0698101
rEDIH	TCHL1	NA	NA	NA	NA	NA	NA	NA	NA	-0.0033985	0.00581368	0.95685	0.558884
rDII	CC181	NA	NA	NA	NA	NA	NA	NA	NA	0.00239807	0.0100325	0.996378	0.811099
AMED	CC181	NA	NA	NA	NA	NA	NA	NA	NA	0.0115521	0.0100747	0.935222	0.251626
HEI	CC181	NA	NA	NA	NA	NA	NA	NA	NA	-0.000611373	0.0102103	0.996378	0.952257
rEDIH	CC181	NA	NA	NA	NA	NA	NA	NA	NA	-0.0026802	0.0101406	0.994678	0.791564
rDII	RAIN	NA	NA	NA	NA	NA	NA	NA	NA	0.00637447	0.0136326	0.958142	0.640115
AMED	RAIN	NA	NA	NA	NA	NA	NA	NA	NA	0.0052876	0.0136932	0.968384	0.699415
HEI	RAIN	NA	NA	NA	NA	NA	NA	NA	NA	-0.00327019	0.0138745	0.996378	0.813684
rEDIH	RAIN	NA	NA	NA	NA	NA	NA	NA	NA	-0.0145664	0.0137773	0.949903	0.290477
rDII	SYDE2	NA	NA	NA	NA	NA	NA	NA	NA	0.0605842	0.082814	0.95685	0.464492
AMED	SYDE2	NA	NA	NA	NA	NA	NA	NA	NA	0.00368837	0.0831884	0.996378	0.964639
HEI	SYDE2	NA	NA	NA	NA	NA	NA	NA	NA	0.000234897	0.0842888	0.998538	0.997777
rEDIH	SYDE2	NA	NA	NA	NA	NA	NA	NA	NA	-0.086715	0.0836983	0.949903	0.300271
rDII	S31G1	NA	NA	NA	NA	NA	NA	NA	NA	-0.0110632	0.0153954	0.95685	0.472444
AMED	S31G1	NA	NA	NA	NA	NA	NA	NA	NA	-0.00170238	0.0154649	0.996378	0.912354
HEI	S31G1	NA	NA	NA	NA	NA	NA	NA	NA	-0.00986895	0.0156684	0.95685	0.528834
rEDIH	S31G1	NA	NA	NA	NA	NA	NA	NA	NA	-0.0308462	0.0155518	0.666182	0.0474141
rDII	TM198	NA	NA	NA	NA	NA	NA	NA	NA	-0.0615355	0.0569216	0.949903	0.279764
AMED	TM198	NA	NA	NA	NA	NA	NA	NA	NA	-0.0575551	0.0571751	0.949903	0.314191
HEI	TM198	NA	NA	NA	NA	NA	NA	NA	NA	-0.0251391	0.0579398	0.958142	0.664407
rEDIH	TM198	NA	NA	NA	NA	NA	NA	NA	NA	-0.0334988	0.0575433	0.95685	0.560512
rDII	RETST	NA	NA	NA	NA	NA	NA	NA	NA	-0.01409	0.0286692	0.95685	0.623132
AMED	RETST	NA	NA	NA	NA	NA	NA	NA	NA	-0.0272657	0.0287927	0.949903	0.343738
HEI	RETST	NA	NA	NA	NA	NA	NA	NA	NA	-0.0178952	0.0291763	0.95685	0.539696
rEDIH	RETST	NA	NA	NA	NA	NA	NA	NA	NA	-0.0270401	0.0289748	0.949903	0.350782
rDII	FXL19	NA	NA	NA	NA	NA	NA	NA	NA	0.0232715	0.024202	0.949903	0.336357
AMED	FXL19	NA	NA	NA	NA	NA	NA	NA	NA	-0.00295275	0.0243131	0.996378	0.903346
HEI	FXL19	NA	NA	NA	NA	NA	NA	NA	NA	0.00347283	0.0246346	0.996378	0.887901
rEDIH	FXL19	NA	NA	NA	NA	NA	NA	NA	NA	-0.00204877	0.0244667	0.996378	0.933271
rDII	GAK1B	NA	NA	NA	NA	NA	NA	NA	NA	-0.0117958	0.0363528	0.980505	0.745597
AMED	GAK1B	NA	NA	NA	NA	NA	NA	NA	NA	0.0449862	0.0365045	0.928851	0.217922
HEI	GAK1B	NA	NA	NA	NA	NA	NA	NA	NA	0.0142711	0.0369964	0.968384	0.699715
rEDIH	GAK1B	NA	NA	NA	NA	NA	NA	NA	NA	-0.0267915	0.0367416	0.95685	0.465949
rDII	KDM7A	NA	NA	NA	NA	NA	NA	NA	NA	-0.0283562	0.0279771	0.949903	0.310884
AMED	KDM7A	NA	NA	NA	NA	NA	NA	NA	NA	-0.0351182	0.0280983	0.928851	0.211463
HEI	KDM7A	NA	NA	NA	NA	NA	NA	NA	NA	-0.045272	0.028465	0.861328	0.111847
rEDIH	KDM7A	NA	NA	NA	NA	NA	NA	NA	NA	-0.0224642	0.0282805	0.95685	0.427066
rDII	EMAL6	NA	NA	NA	NA	NA	NA	NA	NA	0.00564025	0.0268163	0.996378	0.833426
AMED	EMAL6	NA	NA	NA	NA	NA	NA	NA	NA	-0.0176854	0.0269331	0.95685	0.511465
HEI	EMAL6	NA	NA	NA	NA	NA	NA	NA	NA	0.02231	0.0272882	0.95685	0.413671
rEDIH	EMAL6	NA	NA	NA	NA	NA	NA	NA	NA	-0.0103418	0.0271047	0.968384	0.702825
rDII	SRCAP	NA	NA	NA	NA	NA	NA	NA	NA	-0.0471188	0.0616974	0.95685	0.445106
AMED	SRCAP	NA	NA	NA	NA	NA	NA	NA	NA	-0.0725938	0.0619619	0.935222	0.241461
HEI	SRCAP	NA	NA	NA	NA	NA	NA	NA	NA	-0.12848	0.0627502	0.643199	0.0407027
rEDIH	SRCAP	NA	NA	NA	NA	NA	NA	NA	NA	-0.0414837	0.0623637	0.95685	0.505984
rDII	FA83H	NA	NA	NA	NA	NA	NA	NA	NA	0.040702	0.0330626	0.928851	0.218403
AMED	FA83H	NA	NA	NA	NA	NA	NA	NA	NA	0.0324417	0.0332122	0.949903	0.328753
HEI	FA83H	NA	NA	NA	NA	NA	NA	NA	NA	0.038139	0.0336496	0.941625	0.257135
rEDIH	FA83H	NA	NA	NA	NA	NA	NA	NA	NA	0.000947634	0.0334278	0.996378	0.977386
rDII	UBP45	NA	NA	NA	NA	NA	NA	NA	NA	-0.0125184	0.0331207	0.968384	0.705486
AMED	UBP45	NA	NA	NA	NA	NA	NA	NA	NA	-0.0126154	0.0332673	0.968384	0.704559
HEI	UBP45	NA	NA	NA	NA	NA	NA	NA	NA	-0.027004	0.0337043	0.95685	0.423082
rEDIH	UBP45	NA	NA	NA	NA	NA	NA	NA	NA	-0.00716592	0.0334781	0.996378	0.830525
rDII	HECW1	NA	NA	NA	NA	NA	NA	NA	NA	-0.0197649	0.0164871	0.935222	0.230701
AMED	HECW1	NA	NA	NA	NA	NA	NA	NA	NA	0.00608361	0.0165639	0.971212	0.713436
HEI	HECW1	NA	NA	NA	NA	NA	NA	NA	NA	0.00476524	0.0167831	0.989121	0.776485
rEDIH	HECW1	NA	NA	NA	NA	NA	NA	NA	NA	-0.00940396	0.016668	0.95685	0.572668
rDII	CHST9	NA	NA	NA	NA	NA	NA	NA	NA	0.023353	0.03697	0.95685	0.52765
AMED	CHST9	NA	NA	NA	NA	NA	NA	NA	NA	0.0167712	0.0371349	0.958142	0.65157
HEI	CHST9	NA	NA	NA	NA	NA	NA	NA	NA	0.0307271	0.0376231	0.95685	0.414163
rEDIH	CHST9	NA	NA	NA	NA	NA	NA	NA	NA	0.00848437	0.0373706	0.996378	0.820414
rDII	MAMC2	NA	NA	NA	NA	NA	NA	NA	NA	0.0149971	0.0800682	0.996378	0.851435
AMED	MAMC2	NA	NA	NA	NA	NA	NA	NA	NA	0.0841284	0.0804076	0.949903	0.295524
HEI	MAMC2	NA	NA	NA	NA	NA	NA	NA	NA	0.0139783	0.0814865	0.996378	0.863811
rEDIH	MAMC2	NA	NA	NA	NA	NA	NA	NA	NA	-0.00114544	0.0809314	0.996382	0.988709
rDII	PHLB2	NA	NA	NA	NA	NA	NA	NA	NA	-0.0312275	0.0280651	0.948135	0.26594
AMED	PHLB2	NA	NA	NA	NA	NA	NA	NA	NA	-0.0147505	0.0281942	0.95685	0.600893
HEI	PHLB2	NA	NA	NA	NA	NA	NA	NA	NA	-0.00312289	0.0285684	0.996378	0.912962
rEDIH	PHLB2	NA	NA	NA	NA	NA	NA	NA	NA	-0.00179991	0.0283737	0.996378	0.949424
rDII	ABCAC	NA	NA	NA	NA	NA	NA	NA	NA	-0.0142982	0.0463872	0.98553	0.757926
AMED	ABCAC	NA	NA	NA	NA	NA	NA	NA	NA	-0.0395272	0.0465874	0.95685	0.396258
HEI	ABCAC	NA	NA	NA	NA	NA	NA	NA	NA	-0.0733418	0.0471894	0.874504	0.120249
rEDIH	ABCAC	NA	NA	NA	NA	NA	NA	NA	NA	-0.0431605	0.0468807	0.949903	0.357315
rDII	ZGRF1	NA	NA	NA	NA	NA	NA	NA	NA	-0.0440055	0.0536348	0.95685	0.412021
AMED	ZGRF1	NA	NA	NA	NA	NA	NA	NA	NA	0.00658367	0.0538785	0.996378	0.902754
HEI	ZGRF1	NA	NA	NA	NA	NA	NA	NA	NA	-0.0235626	0.0545896	0.958142	0.666042
rEDIH	ZGRF1	NA	NA	NA	NA	NA	NA	NA	NA	-0.0346727	0.0542152	0.95685	0.522526
rDII	PRAG1	NA	NA	NA	NA	NA	NA	NA	NA	-0.00447127	0.0397107	0.996378	0.910359
AMED	PRAG1	NA	NA	NA	NA	NA	NA	NA	NA	0.00333767	0.0398865	0.996378	0.933318
HEI	PRAG1	NA	NA	NA	NA	NA	NA	NA	NA	0.029308	0.0404104	0.95685	0.468353
rEDIH	PRAG1	NA	NA	NA	NA	NA	NA	NA	NA	0.0298967	0.0401347	0.95685	0.456389
rDII	APRG1	NA	NA	NA	NA	NA	NA	NA	NA	0.0184342	0.0310205	0.95685	0.552386
AMED	APRG1	NA	NA	NA	NA	NA	NA	NA	NA	-0.000643488	0.0311598	0.996378	0.983525
HEI	APRG1	NA	NA	NA	NA	NA	NA	NA	NA	0.0132171	0.031571	0.960836	0.675507
rEDIH	APRG1	NA	NA	NA	NA	NA	NA	NA	NA	0.00731103	0.0313564	0.996378	0.815655
rDII	NAV3	NA	NA	NA	NA	NA	NA	NA	NA	-0.00751151	0.00718092	0.949903	0.295633
AMED	NAV3	NA	NA	NA	NA	NA	NA	NA	NA	-0.0060741	0.00721319	0.95685	0.399813
HEI	NAV3	NA	NA	NA	NA	NA	NA	NA	NA	-0.0099112	0.00730714	0.928851	0.175089
rEDIH	NAV3	NA	NA	NA	NA	NA	NA	NA	NA	0.00368517	0.00725936	0.95685	0.611743
rDII	HACE1	NA	NA	NA	NA	NA	NA	NA	NA	0.0445447	0.0343887	0.928851	0.195312
AMED	HACE1	NA	NA	NA	NA	NA	NA	NA	NA	0.0246663	0.0345481	0.95685	0.475305
HEI	HACE1	NA	NA	NA	NA	NA	NA	NA	NA	0.0152852	0.035007	0.958142	0.662411
rEDIH	HACE1	NA	NA	NA	NA	NA	NA	NA	NA	0.0094128	0.0347691	0.994268	0.786624
rDII	S11IP	NA	NA	NA	NA	NA	NA	NA	NA	-0.0438259	0.0643185	0.95685	0.495682
AMED	S11IP	NA	NA	NA	NA	NA	NA	NA	NA	-0.048582	0.064602	0.95685	0.452102
HEI	S11IP	NA	NA	NA	NA	NA	NA	NA	NA	-0.0700698	0.0654498	0.949903	0.284446
rEDIH	S11IP	NA	NA	NA	NA	NA	NA	NA	NA	-0.0225827	0.0650154	0.976688	0.728359
rDII	CBARP	NA	NA	NA	NA	NA	NA	NA	NA	0.0303793	0.0137965	0.577875	0.0277486
AMED	CBARP	NA	NA	NA	NA	NA	NA	NA	NA	0.0305662	0.0138575	0.577875	0.0274815
HEI	CBARP	NA	NA	NA	NA	NA	NA	NA	NA	0.0124669	0.0140509	0.95685	0.37501
rEDIH	CBARP	NA	NA	NA	NA	NA	NA	NA	NA	0.00158979	0.0139571	0.996378	0.90932
rDII	PLD5	NA	NA	NA	NA	NA	NA	NA	NA	-0.00948749	0.0128709	0.95685	0.461108
AMED	PLD5	NA	NA	NA	NA	NA	NA	NA	NA	-0.00322572	0.012929	0.996378	0.802996
HEI	PLD5	NA	NA	NA	NA	NA	NA	NA	NA	-0.000132629	0.0131002	0.996382	0.991923
rEDIH	PLD5	NA	NA	NA	NA	NA	NA	NA	NA	0.00258568	0.0130108	0.996378	0.842485
rDII	JMY	NA	NA	NA	NA	NA	NA	NA	NA	-0.042522	0.0183343	0.520633	0.0204519
AMED	JMY	NA	NA	NA	NA	NA	NA	NA	NA	-0.018256	0.0184298	0.949903	0.321981
HEI	JMY	NA	NA	NA	NA	NA	NA	NA	NA	-0.0293787	0.0186686	0.871948	0.11567
rEDIH	JMY	NA	NA	NA	NA	NA	NA	NA	NA	-0.0179407	0.0185464	0.949903	0.333457
rDII	SEN2	NA	NA	NA	NA	NA	NA	NA	NA	-0.00330619	0.00719232	0.958142	0.645779
AMED	SEN2	NA	NA	NA	NA	NA	NA	NA	NA	-0.00661537	0.00722335	0.949903	0.359834
HEI	SEN2	NA	NA	NA	NA	NA	NA	NA	NA	0.00463895	0.00731947	0.95685	0.526274
rEDIH	SEN2	NA	NA	NA	NA	NA	NA	NA	NA	-0.00154889	0.00727002	0.996378	0.831302
rDII	CHST4	NA	NA	NA	NA	NA	NA	NA	NA	-0.0129077	0.0260233	0.95685	0.61993
AMED	CHST4	NA	NA	NA	NA	NA	NA	NA	NA	0.0074205	0.0261393	0.989121	0.776521
HEI	CHST4	NA	NA	NA	NA	NA	NA	NA	NA	-0.00261743	0.0264853	0.996378	0.921284
rEDIH	CHST4	NA	NA	NA	NA	NA	NA	NA	NA	0.0102817	0.0263041	0.968384	0.695917
rDII	CCD54	NA	NA	NA	NA	NA	NA	NA	NA	-0.0208148	0.0318088	0.95685	0.512926
AMED	CCD54	NA	NA	NA	NA	NA	NA	NA	NA	-0.015735	0.0319506	0.95685	0.622419
HEI	CCD54	NA	NA	NA	NA	NA	NA	NA	NA	-0.0394345	0.0323661	0.93153	0.223178
rEDIH	CCD54	NA	NA	NA	NA	NA	NA	NA	NA	0.0301084	0.0321489	0.949903	0.349082
rDII	F10A5	NA	NA	NA	NA	NA	NA	NA	NA	0.0055529	0.0206423	0.994342	0.787945
AMED	F10A5	NA	NA	NA	NA	NA	NA	NA	NA	0.0225642	0.0207296	0.949903	0.276466
HEI	F10A5	NA	NA	NA	NA	NA	NA	NA	NA	0.0124428	0.0210069	0.95685	0.553683
rEDIH	F10A5	NA	NA	NA	NA	NA	NA	NA	NA	0.0312993	0.0208567	0.87754	0.133549
rDII	TET1	NA	NA	NA	NA	NA	NA	NA	NA	-0.0375568	0.0564184	0.95685	0.505668
AMED	TET1	NA	NA	NA	NA	NA	NA	NA	NA	-0.00614335	0.0566725	0.996378	0.913685
HEI	TET1	NA	NA	NA	NA	NA	NA	NA	NA	0.0476839	0.0574152	0.95685	0.406321
rEDIH	TET1	NA	NA	NA	NA	NA	NA	NA	NA	-0.0520867	0.0570223	0.950459	0.361087
rDII	O5AU1	NA	NA	NA	NA	NA	NA	NA	NA	-0.110399	0.0368399	0.303427	0.00275272
AMED	O5AU1	NA	NA	NA	NA	NA	NA	NA	NA	-0.0494201	0.0370501	0.928851	0.182353
HEI	O5AU1	NA	NA	NA	NA	NA	NA	NA	NA	-0.0457989	0.0375421	0.93153	0.222591
rEDIH	O5AU1	NA	NA	NA	NA	NA	NA	NA	NA	-0.00656429	0.0372958	0.996378	0.860302
rDII	FAT3	NA	NA	NA	NA	NA	NA	NA	NA	-0.0144539	0.0311462	0.958142	0.642636
AMED	FAT3	NA	NA	NA	NA	NA	NA	NA	NA	-0.0138557	0.0312842	0.958142	0.657875
HEI	FAT3	NA	NA	NA	NA	NA	NA	NA	NA	0.0141876	0.031698	0.958142	0.654486
rEDIH	FAT3	NA	NA	NA	NA	NA	NA	NA	NA	0.00503739	0.0314829	0.996378	0.872889
rDII	ATX2L	NA	NA	NA	NA	NA	NA	NA	NA	0.00150044	0.0238191	0.996378	0.949776
AMED	ATX2L	NA	NA	NA	NA	NA	NA	NA	NA	0.0165368	0.0239225	0.95685	0.489454
HEI	ATX2L	NA	NA	NA	NA	NA	NA	NA	NA	0.00657324	0.0242406	0.994268	0.786283
rEDIH	ATX2L	NA	NA	NA	NA	NA	NA	NA	NA	-0.00362605	0.0240756	0.996378	0.880293
rDII	TITIN	NA	NA	NA	NA	NA	NA	NA	NA	0.0365147	0.0444207	0.95685	0.411136
AMED	TITIN	NA	NA	NA	NA	NA	NA	NA	NA	0.0243741	0.0446203	0.95685	0.584933
HEI	TITIN	NA	NA	NA	NA	NA	NA	NA	NA	0.0348693	0.0452082	0.95685	0.440591
rEDIH	TITIN	NA	NA	NA	NA	NA	NA	NA	NA	0.0252766	0.0449022	0.95685	0.57353
rDII	SIA8A	NA	NA	NA	NA	NA	NA	NA	NA	0.0228593	0.0257701	0.95685	0.375129
AMED	SIA8A	NA	NA	NA	NA	NA	NA	NA	NA	0.0134427	0.0258866	0.95685	0.603598
HEI	SIA8A	NA	NA	NA	NA	NA	NA	NA	NA	-0.00870917	0.0262297	0.97824	0.739888
rEDIH	SIA8A	NA	NA	NA	NA	NA	NA	NA	NA	-0.00899749	0.0260508	0.976688	0.729833
rDII	MY18A	NA	NA	NA	NA	NA	NA	NA	NA	0.0300101	0.0290902	0.949903	0.302338
AMED	MY18A	NA	NA	NA	NA	NA	NA	NA	NA	0.00895702	0.029224	0.985654	0.75925
HEI	MY18A	NA	NA	NA	NA	NA	NA	NA	NA	-0.00267924	0.029611	0.996378	0.927911
rEDIH	MY18A	NA	NA	NA	NA	NA	NA	NA	NA	0.00400071	0.0294091	0.996378	0.891802
rDII	GCN1	NA	NA	NA	NA	NA	NA	NA	NA	-0.00961824	0.0163702	0.95685	0.556885
AMED	GCN1	NA	NA	NA	NA	NA	NA	NA	NA	0.00797785	0.016443	0.958142	0.627585
HEI	GCN1	NA	NA	NA	NA	NA	NA	NA	NA	0.00347374	0.0166611	0.996378	0.834858
rEDIH	GCN1	NA	NA	NA	NA	NA	NA	NA	NA	0.0201805	0.0165433	0.93153	0.222618
rDII	DACT3	NA	NA	NA	NA	NA	NA	NA	NA	-0.0197469	0.0447816	0.958142	0.659276
AMED	DACT3	NA	NA	NA	NA	NA	NA	NA	NA	-0.0286334	0.0449781	0.95685	0.524432
HEI	DACT3	NA	NA	NA	NA	NA	NA	NA	NA	-0.0371505	0.045571	0.95685	0.415013
rEDIH	DACT3	NA	NA	NA	NA	NA	NA	NA	NA	-0.00268291	0.0452656	0.996378	0.952741
rDII	CBPB2	NA	NA	NA	NA	NA	NA	NA	NA	0.00296546	0.00581901	0.95685	0.610361
AMED	CBPB2	NA	NA	NA	NA	NA	NA	NA	NA	0.00640922	0.00584379	0.949903	0.272841
HEI	CBPB2	NA	NA	NA	NA	NA	NA	NA	NA	-0.000103	0.00592235	0.996382	0.986125
rEDIH	CBPB2	NA	NA	NA	NA	NA	NA	NA	NA	-0.000348654	0.00588197	0.996378	0.952737
rDII	KLH15	NA	NA	NA	NA	NA	NA	NA	NA	-0.0453335	0.0432909	0.949903	0.295105
AMED	KLH15	NA	NA	NA	NA	NA	NA	NA	NA	-0.019676	0.0434894	0.958142	0.650992
HEI	KLH15	NA	NA	NA	NA	NA	NA	NA	NA	0.0216796	0.0440643	0.95685	0.622759
rEDIH	KLH15	NA	NA	NA	NA	NA	NA	NA	NA	0.0499747	0.0437557	0.936867	0.253497
rDII	PGRP2	NA	NA	NA	NA	NA	NA	NA	NA	0.00568595	0.00455822	0.928851	0.212352
AMED	PGRP2	NA	NA	NA	NA	NA	NA	NA	NA	0.00303425	0.0045793	0.95685	0.50764
HEI	PGRP2	NA	NA	NA	NA	NA	NA	NA	NA	0.0037359	0.0046397	0.95685	0.42077
rEDIH	PGRP2	NA	NA	NA	NA	NA	NA	NA	NA	0.00363001	0.00460809	0.95685	0.430911
rDII	HMCN1	NA	NA	NA	NA	NA	NA	NA	NA	-0.00990331	0.0327263	0.985654	0.76221
AMED	HMCN1	NA	NA	NA	NA	NA	NA	NA	NA	-0.0563521	0.0328546	0.821898	0.0864191
HEI	HMCN1	NA	NA	NA	NA	NA	NA	NA	NA	-0.0432205	0.0332966	0.928851	0.194378
rEDIH	HMCN1	NA	NA	NA	NA	NA	NA	NA	NA	-0.0262022	0.0330758	0.95685	0.428319
rDII	CDC5L	NA	NA	NA	NA	NA	NA	NA	NA	-0.0010249	0.00752982	0.996378	0.891743
AMED	CDC5L	NA	NA	NA	NA	NA	NA	NA	NA	-0.00730301	0.00756193	0.949903	0.334247
HEI	CDC5L	NA	NA	NA	NA	NA	NA	NA	NA	-0.00196587	0.00766313	0.995617	0.797556
rEDIH	CDC5L	NA	NA	NA	NA	NA	NA	NA	NA	0.00399465	0.0076106	0.95685	0.599708
rDII	GFI1	NA	NA	NA	NA	NA	NA	NA	NA	-0.00509372	0.00948801	0.95685	0.591407
AMED	GFI1	NA	NA	NA	NA	NA	NA	NA	NA	-0.0158654	0.00952582	0.848118	0.0959202
HEI	GFI1	NA	NA	NA	NA	NA	NA	NA	NA	-0.00495314	0.00965611	0.95685	0.608023
rEDIH	GFI1	NA	NA	NA	NA	NA	NA	NA	NA	-0.00782684	0.00958959	0.95685	0.414466
rDII	ZN436	NA	NA	NA	NA	NA	NA	NA	NA	-0.0023885	0.019668	0.996378	0.90335
AMED	ZN436	NA	NA	NA	NA	NA	NA	NA	NA	-0.010045	0.0197542	0.95685	0.611141
HEI	ZN436	NA	NA	NA	NA	NA	NA	NA	NA	-0.00268783	0.0200163	0.996378	0.893189
rEDIH	ZN436	NA	NA	NA	NA	NA	NA	NA	NA	-0.011911	0.0198786	0.95685	0.549098
rDII	AP5M1	NA	NA	NA	NA	NA	NA	NA	NA	-0.00844015	0.0191093	0.958142	0.658756
AMED	AP5M1	NA	NA	NA	NA	NA	NA	NA	NA	-0.0343586	0.0191836	0.770344	0.073394
HEI	AP5M1	NA	NA	NA	NA	NA	NA	NA	NA	-0.0334941	0.0194382	0.821898	0.0849782
rEDIH	AP5M1	NA	NA	NA	NA	NA	NA	NA	NA	-0.011664	0.0193146	0.95685	0.54596
rDII	GHC2	NA	NA	NA	NA	NA	NA	NA	NA	0.0313514	0.0211451	0.889271	0.138271
AMED	GHC2	NA	NA	NA	NA	NA	NA	NA	NA	0.00918217	0.0212463	0.958142	0.665645
HEI	GHC2	NA	NA	NA	NA	NA	NA	NA	NA	0.00253255	0.021528	0.996378	0.906361
rEDIH	GHC2	NA	NA	NA	NA	NA	NA	NA	NA	0.00150686	0.0213812	0.996378	0.94382
rDII	DJC25	NA	NA	NA	NA	NA	NA	NA	NA	0.0104133	0.0149173	0.95685	0.485191
AMED	DJC25	NA	NA	NA	NA	NA	NA	NA	NA	0.0117515	0.0149829	0.95685	0.432914
HEI	DJC25	NA	NA	NA	NA	NA	NA	NA	NA	0.0081045	0.015182	0.95685	0.593506
rEDIH	DJC25	NA	NA	NA	NA	NA	NA	NA	NA	-0.0297719	0.0150689	0.666182	0.0482832
rDII	MMP28	NA	NA	NA	NA	NA	NA	NA	NA	-0.0196596	0.0464132	0.959042	0.671905
AMED	MMP28	NA	NA	NA	NA	NA	NA	NA	NA	-0.031335	0.0466164	0.95685	0.501518
HEI	MMP28	NA	NA	NA	NA	NA	NA	NA	NA	0.0564612	0.0472248	0.935222	0.23196
rEDIH	MMP28	NA	NA	NA	NA	NA	NA	NA	NA	0.0698401	0.0468963	0.886799	0.136535
rDII	NOD2	NA	NA	NA	NA	NA	NA	NA	NA	0.024151	0.0320426	0.95685	0.451082
AMED	NOD2	NA	NA	NA	NA	NA	NA	NA	NA	0.0177792	0.0321859	0.95685	0.580724
HEI	NOD2	NA	NA	NA	NA	NA	NA	NA	NA	0.0206948	0.0326111	0.95685	0.525744
rEDIH	NOD2	NA	NA	NA	NA	NA	NA	NA	NA	0.00561745	0.0323909	0.996378	0.862328
rDII	CRAC1	NA	NA	NA	NA	NA	NA	NA	NA	-0.0116485	0.0268289	0.958142	0.664194
AMED	CRAC1	NA	NA	NA	NA	NA	NA	NA	NA	-0.0316662	0.026942	0.935222	0.239955
HEI	CRAC1	NA	NA	NA	NA	NA	NA	NA	NA	-0.0336082	0.0272977	0.928851	0.218361
rEDIH	CRAC1	NA	NA	NA	NA	NA	NA	NA	NA	-0.0411373	0.0271078	0.87754	0.129241
rDII	SC31B	NA	NA	NA	NA	NA	NA	NA	NA	-0.0640154	0.0320539	0.666182	0.0459082
AMED	SC31B	NA	NA	NA	NA	NA	NA	NA	NA	-0.0430814	0.0322083	0.928851	0.181138
HEI	SC31B	NA	NA	NA	NA	NA	NA	NA	NA	-0.0379696	0.0326368	0.935222	0.244766
rEDIH	SC31B	NA	NA	NA	NA	NA	NA	NA	NA	-0.0191532	0.0324201	0.95685	0.554714
rDII	XPP1	NA	NA	NA	NA	NA	NA	NA	NA	-0.0200504	0.032062	0.95685	0.531784
AMED	XPP1	NA	NA	NA	NA	NA	NA	NA	NA	0.0298777	0.0322012	0.949903	0.353568
HEI	XPP1	NA	NA	NA	NA	NA	NA	NA	NA	0.00954155	0.0326316	0.987718	0.770001
rEDIH	XPP1	NA	NA	NA	NA	NA	NA	NA	NA	-0.000667506	0.0324096	0.996378	0.983569
rDII	PRDM5	NA	NA	NA	NA	NA	NA	NA	NA	0.00417113	0.0107641	0.968384	0.698413
AMED	PRDM5	NA	NA	NA	NA	NA	NA	NA	NA	-0.00098714	0.0108121	0.996378	0.927261
HEI	PRDM5	NA	NA	NA	NA	NA	NA	NA	NA	0.00393008	0.0109548	0.973595	0.719807
rEDIH	PRDM5	NA	NA	NA	NA	NA	NA	NA	NA	-0.00778161	0.0108794	0.95685	0.474508
rDII	MYO5C	NA	NA	NA	NA	NA	NA	NA	NA	-0.00290577	0.00501747	0.95685	0.562547
AMED	MYO5C	NA	NA	NA	NA	NA	NA	NA	NA	0.00195318	0.00503985	0.968384	0.69838
HEI	MYO5C	NA	NA	NA	NA	NA	NA	NA	NA	-0.00385736	0.00510613	0.95685	0.45005
rEDIH	MYO5C	NA	NA	NA	NA	NA	NA	NA	NA	-0.000423433	0.00507183	0.996378	0.93347
rDII	MA1C1	NA	NA	NA	NA	NA	NA	NA	NA	-0.0464245	0.0303716	0.87754	0.126488
AMED	MA1C1	NA	NA	NA	NA	NA	NA	NA	NA	-0.0144156	0.0305174	0.958142	0.636697
HEI	MA1C1	NA	NA	NA	NA	NA	NA	NA	NA	0.0136598	0.0309213	0.958142	0.658695
rEDIH	MA1C1	NA	NA	NA	NA	NA	NA	NA	NA	0.071007	0.0306824	0.520633	0.0207251
rDII	ASH1L	NA	NA	NA	NA	NA	NA	NA	NA	-0.0262671	0.0386665	0.95685	0.496989
AMED	ASH1L	NA	NA	NA	NA	NA	NA	NA	NA	-0.00908231	0.0388405	0.996378	0.815129
HEI	ASH1L	NA	NA	NA	NA	NA	NA	NA	NA	-0.0458801	0.0393452	0.935222	0.243675
rEDIH	ASH1L	NA	NA	NA	NA	NA	NA	NA	NA	0.0184531	0.0390848	0.958142	0.636871
rDII	SPTN5	NA	NA	NA	NA	NA	NA	NA	NA	0.000848787	0.0177425	0.996378	0.961848
AMED	SPTN5	NA	NA	NA	NA	NA	NA	NA	NA	-0.00842655	0.0178204	0.958142	0.636349
HEI	SPTN5	NA	NA	NA	NA	NA	NA	NA	NA	0.0109402	0.0180556	0.95685	0.544619
rEDIH	SPTN5	NA	NA	NA	NA	NA	NA	NA	NA	0.00316139	0.0179336	0.996378	0.860084
rDII	ENAM	NA	NA	NA	NA	NA	NA	NA	NA	0.0107531	0.00800798	0.928851	0.179443
AMED	ENAM	NA	NA	NA	NA	NA	NA	NA	NA	0.0108036	0.00804342	0.928851	0.179327
HEI	ENAM	NA	NA	NA	NA	NA	NA	NA	NA	0.00864587	0.00815079	0.949903	0.288899
rEDIH	ENAM	NA	NA	NA	NA	NA	NA	NA	NA	-0.00559297	0.00809615	0.95685	0.489737
rDII	RED2	NA	NA	NA	NA	NA	NA	NA	NA	0.0411129	0.0366774	0.944484	0.262412
AMED	RED2	NA	NA	NA	NA	NA	NA	NA	NA	0.076389	0.0368199	0.640994	0.0381079
HEI	RED2	NA	NA	NA	NA	NA	NA	NA	NA	0.0499973	0.0373235	0.928851	0.180495
rEDIH	RED2	NA	NA	NA	NA	NA	NA	NA	NA	-0.0510502	0.0370684	0.928851	0.168563
rDII	RBAK	NA	NA	NA	NA	NA	NA	NA	NA	0.015351	0.0250999	0.95685	0.540855
AMED	RBAK	NA	NA	NA	NA	NA	NA	NA	NA	-0.0069649	0.0252123	0.992265	0.782376
HEI	RBAK	NA	NA	NA	NA	NA	NA	NA	NA	0.0133867	0.0255449	0.95685	0.600287
rEDIH	RBAK	NA	NA	NA	NA	NA	NA	NA	NA	-0.00471144	0.0253718	0.996378	0.852697
rDII	FMN2	NA	NA	NA	NA	NA	NA	NA	NA	-0.0127516	0.0210673	0.95685	0.545042
AMED	FMN2	NA	NA	NA	NA	NA	NA	NA	NA	-0.0210221	0.0211582	0.949903	0.320519
HEI	FMN2	NA	NA	NA	NA	NA	NA	NA	NA	0.0127959	0.0214405	0.95685	0.550683
rEDIH	FMN2	NA	NA	NA	NA	NA	NA	NA	NA	-0.0142775	0.021294	0.95685	0.502596
rDII	FNIP2	NA	NA	NA	NA	NA	NA	NA	NA	0.0155573	0.0130565	0.935222	0.233541
AMED	FNIP2	NA	NA	NA	NA	NA	NA	NA	NA	0.0180631	0.0131131	0.928851	0.168472
HEI	FNIP2	NA	NA	NA	NA	NA	NA	NA	NA	0.00110661	0.013291	0.996378	0.933651
rEDIH	FNIP2	NA	NA	NA	NA	NA	NA	NA	NA	-0.00736833	0.0131997	0.95685	0.576739
rDII	DPM3	NA	NA	NA	NA	NA	NA	NA	NA	-0.00335548	0.0150271	0.996378	0.823322
AMED	DPM3	NA	NA	NA	NA	NA	NA	NA	NA	-0.0249368	0.0150864	0.849835	0.0984564
HEI	DPM3	NA	NA	NA	NA	NA	NA	NA	NA	0.00649779	0.0152929	0.958916	0.670949
rEDIH	DPM3	NA	NA	NA	NA	NA	NA	NA	NA	-0.0152891	0.0151864	0.949903	0.314135
rDII	COPG2	NA	NA	NA	NA	NA	NA	NA	NA	-0.0104683	0.0314115	0.97824	0.738961
AMED	COPG2	NA	NA	NA	NA	NA	NA	NA	NA	-0.00281278	0.0315511	0.996378	0.928969
HEI	COPG2	NA	NA	NA	NA	NA	NA	NA	NA	0.0273952	0.0319643	0.95685	0.391487
rEDIH	COPG2	NA	NA	NA	NA	NA	NA	NA	NA	0.0330511	0.0317445	0.949903	0.297889
rDII	LAMP5	NA	NA	NA	NA	NA	NA	NA	NA	-0.0200308	0.0350459	0.95685	0.567666
AMED	LAMP5	NA	NA	NA	NA	NA	NA	NA	NA	0.0335329	0.0351974	0.949903	0.340819
HEI	LAMP5	NA	NA	NA	NA	NA	NA	NA	NA	0.0411793	0.0356603	0.935222	0.248284
rEDIH	LAMP5	NA	NA	NA	NA	NA	NA	NA	NA	-0.0193352	0.0354237	0.95685	0.585228
rDII	PADI3	NA	NA	NA	NA	NA	NA	NA	NA	0.0142436	0.0378814	0.968384	0.706942
AMED	PADI3	NA	NA	NA	NA	NA	NA	NA	NA	0.019635	0.0380483	0.95685	0.605857
HEI	PADI3	NA	NA	NA	NA	NA	NA	NA	NA	0.00825167	0.038553	0.996378	0.830536
rEDIH	PADI3	NA	NA	NA	NA	NA	NA	NA	NA	0.0111304	0.0382899	0.987718	0.771313
rDII	SMG5	NA	NA	NA	NA	NA	NA	NA	NA	0.0666551	0.0839993	0.95685	0.427542
AMED	SMG5	NA	NA	NA	NA	NA	NA	NA	NA	0.0416901	0.0843769	0.95685	0.621278
HEI	SMG5	NA	NA	NA	NA	NA	NA	NA	NA	0.0574004	0.0854898	0.95685	0.502002
rEDIH	SMG5	NA	NA	NA	NA	NA	NA	NA	NA	0.0601576	0.0849062	0.95685	0.478682
rDII	NAC2	NA	NA	NA	NA	NA	NA	NA	NA	0.0379605	0.0458327	0.95685	0.407604
AMED	NAC2	NA	NA	NA	NA	NA	NA	NA	NA	0.0260042	0.0460386	0.95685	0.57223
HEI	NAC2	NA	NA	NA	NA	NA	NA	NA	NA	-0.0470181	0.0466418	0.949903	0.313508
rEDIH	NAC2	NA	NA	NA	NA	NA	NA	NA	NA	-0.0363452	0.0463271	0.95685	0.432792
rDII	TBD2B	NA	NA	NA	NA	NA	NA	NA	NA	0.0555729	0.0299137	0.722231	0.0633053
AMED	TBD2B	NA	NA	NA	NA	NA	NA	NA	NA	0.0927613	0.0300137	0.303427	0.00201681
HEI	TBD2B	NA	NA	NA	NA	NA	NA	NA	NA	0.0693605	0.0304342	0.532749	0.0227393
rEDIH	TBD2B	NA	NA	NA	NA	NA	NA	NA	NA	-0.0086427	0.030254	0.989121	0.775151
rDII	SIA10	NA	NA	NA	NA	NA	NA	NA	NA	-0.0186609	0.0123623	0.87754	0.131281
AMED	SIA10	NA	NA	NA	NA	NA	NA	NA	NA	-0.0224985	0.0124148	0.759612	0.0700557
HEI	SIA10	NA	NA	NA	NA	NA	NA	NA	NA	-0.0151188	0.0125831	0.935222	0.229651
rEDIH	SIA10	NA	NA	NA	NA	NA	NA	NA	NA	-0.00752882	0.0124997	0.95685	0.547009
rDII	SALL2	NA	NA	NA	NA	NA	NA	NA	NA	-0.011645	0.0135391	0.95685	0.389808
AMED	SALL2	NA	NA	NA	NA	NA	NA	NA	NA	-0.0119385	0.013599	0.95685	0.380076
HEI	SALL2	NA	NA	NA	NA	NA	NA	NA	NA	-0.0132574	0.0137785	0.949903	0.336041
rEDIH	SALL2	NA	NA	NA	NA	NA	NA	NA	NA	-0.00707931	0.0136862	0.95685	0.605015
rDII	IRS2	NA	NA	NA	NA	NA	NA	NA	NA	0.00859645	0.0156263	0.95685	0.582277
AMED	IRS2	NA	NA	NA	NA	NA	NA	NA	NA	0.0295012	0.0156865	0.717065	0.0601198
HEI	IRS2	NA	NA	NA	NA	NA	NA	NA	NA	0.0342125	0.0158909	0.589867	0.0314067
rEDIH	IRS2	NA	NA	NA	NA	NA	NA	NA	NA	0.0389723	0.0157785	0.445286	0.0135715
rDII	DMRT1	NA	NA	NA	NA	NA	NA	NA	NA	0.0322664	0.0338862	0.949903	0.341078
AMED	DMRT1	NA	NA	NA	NA	NA	NA	NA	NA	0.00879944	0.0340413	0.994678	0.796045
HEI	DMRT1	NA	NA	NA	NA	NA	NA	NA	NA	0.0158546	0.0344907	0.958142	0.645783
rEDIH	DMRT1	NA	NA	NA	NA	NA	NA	NA	NA	0.0298458	0.0342522	0.95685	0.383636
rDII	FLVC1	NA	NA	NA	NA	NA	NA	NA	NA	-0.0114428	0.0242667	0.958142	0.637288
AMED	FLVC1	NA	NA	NA	NA	NA	NA	NA	NA	-0.00344115	0.0243749	0.996378	0.887741
HEI	FLVC1	NA	NA	NA	NA	NA	NA	NA	NA	-0.00481544	0.0246973	0.996378	0.845424
rEDIH	FLVC1	NA	NA	NA	NA	NA	NA	NA	NA	0.0311188	0.0245221	0.928851	0.204542
rDII	FHOD1	NA	NA	NA	NA	NA	NA	NA	NA	0.0198019	0.0402853	0.95685	0.623082
AMED	FHOD1	NA	NA	NA	NA	NA	NA	NA	NA	-0.0232328	0.040463	0.95685	0.565897
HEI	FHOD1	NA	NA	NA	NA	NA	NA	NA	NA	-0.0604222	0.0409849	0.894987	0.140524
rEDIH	FHOD1	NA	NA	NA	NA	NA	NA	NA	NA	-0.0721986	0.0406984	0.788394	0.0761725
hPDI	LV861	NA	NA	NA	NA	NA	NA	NA	NA	-0.0678747	0.0365908	0.65298	0.0637053
hPDI	HV364	NA	NA	NA	NA	NA	NA	NA	NA	0.0362581	0.0323427	0.940871	0.262357
hPDI	KVD15	NA	NA	NA	NA	NA	NA	NA	NA	0.00528558	0.0126871	0.97723	0.676995
hPDI	HV349	NA	NA	NA	NA	NA	NA	NA	NA	0.00854546	0.0123576	0.962248	0.489299
hPDI	HV601	NA	NA	NA	NA	NA	NA	NA	NA	-0.0224735	0.0183394	0.923699	0.22052
hPDI	HV315	NA	NA	NA	NA	NA	NA	NA	NA	-0.0250749	0.0385679	0.962248	0.515649
hPDI	HV373	NA	NA	NA	NA	NA	NA	NA	NA	-0.0418406	0.0349962	0.923699	0.231963
hPDI	HV374	NA	NA	NA	NA	NA	NA	NA	NA	-0.00418908	0.00822537	0.962248	0.61059
hPDI	HV343	NA	NA	NA	NA	NA	NA	NA	NA	-0.0710658	0.0354813	0.638618	0.0452827
hPDI	HV372	NA	NA	NA	NA	NA	NA	NA	NA	-0.0122912	0.0235246	0.962248	0.601375
hPDI	KVD20	NA	NA	NA	NA	NA	NA	NA	NA	-0.00595524	0.00856634	0.962248	0.486993
hPDI	HV428	NA	NA	NA	NA	NA	NA	NA	NA	-0.00938751	0.0267421	0.97723	0.725585
hPDI	HV335	NA	NA	NA	NA	NA	NA	NA	NA	-0.00441576	0.0084462	0.962248	0.601148
hPDI	HV338	NA	NA	NA	NA	NA	NA	NA	NA	-0.0320711	0.0240129	0.897369	0.181794
hPDI	HV366	NA	NA	NA	NA	NA	NA	NA	NA	0.0254038	0.0465396	0.962248	0.58521
hPDI	KV224	NA	NA	NA	NA	NA	NA	NA	NA	-0.0187382	0.0169377	0.940871	0.268691
hPDI	KV109	NA	NA	NA	NA	NA	NA	NA	NA	-0.0557332	0.041244	0.897369	0.176706
hPDI	KV106	NA	NA	NA	NA	NA	NA	NA	NA	0.171005	0.0681773	0.363457	0.0121891
hPDI	HV741	NA	NA	NA	NA	NA	NA	NA	NA	-0.0104157	0.0162572	0.962248	0.521784
hPDI	HV64D	NA	NA	NA	NA	NA	NA	NA	NA	0.0121003	0.0552684	0.97723	0.826716
hPDI	ANKUB	NA	NA	NA	NA	NA	NA	NA	NA	0.00954424	0.00975101	0.962248	0.327765
hPDI	STRCL	NA	NA	NA	NA	NA	NA	NA	NA	-0.0107996	0.00729778	0.894133	0.139027
hPDI	FIGL2	NA	NA	NA	NA	NA	NA	NA	NA	-0.0239792	0.0419848	0.962248	0.56795
hPDI	CO061	NA	NA	NA	NA	NA	NA	NA	NA	0.0290955	0.0377651	0.962248	0.441108
hPDI	ZN879	NA	NA	NA	NA	NA	NA	NA	NA	0.00477849	0.00513091	0.962248	0.351771
hPDI	EST2	NA	NA	NA	NA	NA	NA	NA	NA	-0.0186724	0.0298806	0.962248	0.532087
hPDI	RHG33	NA	NA	NA	NA	NA	NA	NA	NA	0.0433984	0.0288457	0.869624	0.132565
hPDI	MSI1H	NA	NA	NA	NA	NA	NA	NA	NA	-0.0480665	0.0545422	0.962248	0.378245
hPDI	B4GT2	NA	NA	NA	NA	NA	NA	NA	NA	-0.00395749	0.0116023	0.97723	0.733057
hPDI	UDB11	NA	NA	NA	NA	NA	NA	NA	NA	0.0307821	0.0279093	0.940871	0.270151
hPDI	FCN3	NA	NA	NA	NA	NA	NA	NA	NA	-0.0157637	0.0115346	0.897369	0.171845
hPDI	FRYL	NA	NA	NA	NA	NA	NA	NA	NA	-0.00256158	0.0196441	0.97723	0.896259
hPDI	ARHGF	NA	NA	NA	NA	NA	NA	NA	NA	-0.00310487	0.0123608	0.97723	0.801688
hPDI	CV031	NA	NA	NA	NA	NA	NA	NA	NA	-0.0461923	0.0284568	0.815302	0.10465
hPDI	HERC2	NA	NA	NA	NA	NA	NA	NA	NA	-0.0590073	0.0272868	0.525576	0.0306645
hPDI	CERU	NA	NA	NA	NA	NA	NA	NA	NA	-0.00305935	0.00428734	0.962248	0.475547
hPDI	THRB	NA	NA	NA	NA	NA	NA	NA	NA	0.00524284	0.00386295	0.897369	0.174823
hPDI	HPT	NA	NA	NA	NA	NA	NA	NA	NA	-0.0128904	0.0220099	0.962248	0.558148
hPDI	HPTR	NA	NA	NA	NA	NA	NA	NA	NA	0.00653392	0.014385	0.97723	0.649706
hPDI	FA9	NA	NA	NA	NA	NA	NA	NA	NA	-0.0134672	0.00627878	0.525576	0.0320473
hPDI	FA10	NA	NA	NA	NA	NA	NA	NA	NA	0.00334953	0.00569357	0.962248	0.556378
hPDI	CFAD	NA	NA	NA	NA	NA	NA	NA	NA	-0.0129417	0.0142387	0.962248	0.363474
hPDI	PLMN	NA	NA	NA	NA	NA	NA	NA	NA	0.00236973	0.00360021	0.962248	0.51045
hPDI	FA12	NA	NA	NA	NA	NA	NA	NA	NA	0.00154852	0.00907098	0.97723	0.864463
hPDI	CFAB	NA	NA	NA	NA	NA	NA	NA	NA	0.00160524	0.00490026	0.97723	0.743251
hPDI	ANT3	NA	NA	NA	NA	NA	NA	NA	NA	0.0124253	0.00651203	0.652026	0.0564858
hPDI	A1AT	NA	NA	NA	NA	NA	NA	NA	NA	0.000233921	0.00423329	0.981932	0.955937
hPDI	AACT	NA	NA	NA	NA	NA	NA	NA	NA	-0.00479226	0.0047366	0.962248	0.311744
hPDI	ANGT	NA	NA	NA	NA	NA	NA	NA	NA	-0.00405049	0.00509155	0.962248	0.426371
hPDI	A2MG	NA	NA	NA	NA	NA	NA	NA	NA	0.00405719	0.00692425	0.962248	0.557964
hPDI	CO3	NA	NA	NA	NA	NA	NA	NA	NA	-0.00490773	0.00396857	0.923699	0.21632
hPDI	CO5	NA	NA	NA	NA	NA	NA	NA	NA	0.00102525	0.00392057	0.97723	0.793722
hPDI	KNG1	NA	NA	NA	NA	NA	NA	NA	NA	0.00606921	0.0036998	0.815302	0.101031
hPDI	IGF2	NA	NA	NA	NA	NA	NA	NA	NA	0.000646537	0.0122704	0.981932	0.957982
hPDI	IGJ	NA	NA	NA	NA	NA	NA	NA	NA	0.00647344	0.0101046	0.962248	0.521809
hPDI	KV105	NA	NA	NA	NA	NA	NA	NA	NA	-0.017848	0.0230333	0.962248	0.438475
hPDI	KV320	NA	NA	NA	NA	NA	NA	NA	NA	-0.00101869	0.00672343	0.97723	0.879581
hPDI	LV147	NA	NA	NA	NA	NA	NA	NA	NA	-0.00368175	0.00715862	0.962248	0.607076
hPDI	LV151	NA	NA	NA	NA	NA	NA	NA	NA	0.00222974	0.0117673	0.97723	0.849726
hPDI	LV211	NA	NA	NA	NA	NA	NA	NA	NA	-0.0927245	0.0491482	0.652026	0.0593127
hPDI	LV319	NA	NA	NA	NA	NA	NA	NA	NA	0.00450178	0.0102305	0.97723	0.659945
hPDI	HV311	NA	NA	NA	NA	NA	NA	NA	NA	0.0432168	0.03247	0.897369	0.183304
hPDI	HV313	NA	NA	NA	NA	NA	NA	NA	NA	0.0218568	0.024043	0.962248	0.363392
hPDI	HV307	NA	NA	NA	NA	NA	NA	NA	NA	-0.00737483	0.00905753	0.962248	0.415587
hPDI	HV439	NA	NA	NA	NA	NA	NA	NA	NA	-0.0224463	0.0394614	0.962248	0.569527
hPDI	IGKC	NA	NA	NA	NA	NA	NA	NA	NA	0.00372185	0.00666626	0.962248	0.576676
hPDI	IGHG2	NA	NA	NA	NA	NA	NA	NA	NA	0.00295612	0.0078531	0.97723	0.706628
hPDI	IGHG3	NA	NA	NA	NA	NA	NA	NA	NA	0.00114027	0.0143348	0.978364	0.936604
hPDI	IGHG4	NA	NA	NA	NA	NA	NA	NA	NA	0.0397968	0.0246745	0.815302	0.106884
hPDI	IGHM	NA	NA	NA	NA	NA	NA	NA	NA	0.0148376	0.0137867	0.947786	0.281916
hPDI	IGHA1	NA	NA	NA	NA	NA	NA	NA	NA	0.00153971	0.00961247	0.97723	0.872752
hPDI	APOC2	NA	NA	NA	NA	NA	NA	NA	NA	-0.000817926	0.0100912	0.978364	0.935406
hPDI	APOC3	NA	NA	NA	NA	NA	NA	NA	NA	0.00160926	0.00802165	0.97723	0.841014
hPDI	FIBA	NA	NA	NA	NA	NA	NA	NA	NA	0.00750816	0.0249906	0.97723	0.763864
hPDI	SAMP	NA	NA	NA	NA	NA	NA	NA	NA	-0.000867844	0.00917913	0.97723	0.924683
hPDI	C1QB	NA	NA	NA	NA	NA	NA	NA	NA	0.00167862	0.0042721	0.97723	0.694403
hPDI	C1QC	NA	NA	NA	NA	NA	NA	NA	NA	0.00267631	0.00426451	0.962248	0.530332
hPDI	CO9	NA	NA	NA	NA	NA	NA	NA	NA	-0.00119213	0.00744042	0.97723	0.872717
hPDI	A2GL	NA	NA	NA	NA	NA	NA	NA	NA	-0.00342411	0.00675802	0.962248	0.612423
hPDI	FINC	NA	NA	NA	NA	NA	NA	NA	NA	0.0194547	0.0127531	0.851806	0.127252
hPDI	RET4	NA	NA	NA	NA	NA	NA	NA	NA	0.0288921	0.00930822	0.158142	0.00192856
hPDI	A1AG1	NA	NA	NA	NA	NA	NA	NA	NA	0.00480055	0.00607269	0.962248	0.429294
hPDI	FETUA	NA	NA	NA	NA	NA	NA	NA	NA	0.00982101	0.00456925	0.525576	0.0316897
hPDI	TTHY	NA	NA	NA	NA	NA	NA	NA	NA	0.0108575	0.009156	0.923699	0.235786
hPDI	VTDB	NA	NA	NA	NA	NA	NA	NA	NA	-0.00051659	0.0039058	0.97723	0.894786
hPDI	CXCL7	NA	NA	NA	NA	NA	NA	NA	NA	0.00932902	0.00821916	0.934646	0.256458
hPDI	PLF4	NA	NA	NA	NA	NA	NA	NA	NA	0.00250972	0.0255099	0.97723	0.921636
hPDI	TRFE	NA	NA	NA	NA	NA	NA	NA	NA	0.00747761	0.0048178	0.825158	0.120755
hPDI	HEMO	NA	NA	NA	NA	NA	NA	NA	NA	0.00398234	0.0039914	0.962248	0.318497
hPDI	C4BPA	NA	NA	NA	NA	NA	NA	NA	NA	0.0102572	0.00494211	0.576969	0.0380341
hPDI	VTNC	NA	NA	NA	NA	NA	NA	NA	NA	-0.00124633	0.00487518	0.97723	0.798242
hPDI	IPSP	NA	NA	NA	NA	NA	NA	NA	NA	0.0324178	0.025884	0.923699	0.210519
hPDI	IC1	NA	NA	NA	NA	NA	NA	NA	NA	-0.00058771	0.0146819	0.983058	0.968072
hPDI	CFAI	NA	NA	NA	NA	NA	NA	NA	NA	5.10027e-05	0.00452669	0.994042	0.991011
hPDI	PCCB	NA	NA	NA	NA	NA	NA	NA	NA	-0.0078678	0.00773141	0.962248	0.308936
hPDI	TETN	NA	NA	NA	NA	NA	NA	NA	NA	-0.000345245	0.00538507	0.981813	0.948886
hPDI	THBG	NA	NA	NA	NA	NA	NA	NA	NA	-0.00112722	0.0259144	0.983058	0.965308
hPDI	HEP2	NA	NA	NA	NA	NA	NA	NA	NA	-0.00683631	0.00562326	0.923699	0.224193
hPDI	CHLE	NA	NA	NA	NA	NA	NA	NA	NA	0.00139344	0.00815674	0.97723	0.864368
hPDI	KV401	NA	NA	NA	NA	NA	NA	NA	NA	0.00613475	0.00674577	0.962248	0.363206
hPDI	GELS	NA	NA	NA	NA	NA	NA	NA	NA	0.00708182	0.0051179	0.897369	0.166548
hPDI	CO2	NA	NA	NA	NA	NA	NA	NA	NA	-0.00564518	0.00464299	0.923699	0.224145
hPDI	PROS	NA	NA	NA	NA	NA	NA	NA	NA	0.00138825	0.00439918	0.97723	0.752352
hPDI	CO8A	NA	NA	NA	NA	NA	NA	NA	NA	0.00418523	0.00562342	0.962248	0.456787
hPDI	CO8B	NA	NA	NA	NA	NA	NA	NA	NA	-0.00306704	0.00512226	0.962248	0.549377
hPDI	CO8G	NA	NA	NA	NA	NA	NA	NA	NA	-0.00367664	0.00533416	0.962248	0.490715
hPDI	TSP1	NA	NA	NA	NA	NA	NA	NA	NA	0.00386041	0.0174131	0.97723	0.824567
hPDI	CBG	NA	NA	NA	NA	NA	NA	NA	NA	0.00323226	0.00564437	0.962248	0.566925
hPDI	APOA	NA	NA	NA	NA	NA	NA	NA	NA	-0.0416012	0.0472254	0.962248	0.378443
hPDI	CFAH	NA	NA	NA	NA	NA	NA	NA	NA	0.00249073	0.00367102	0.962248	0.497519
hPDI	A2AP	NA	NA	NA	NA	NA	NA	NA	NA	0.008241	0.00509861	0.815302	0.106136
hPDI	CO4A	NA	NA	NA	NA	NA	NA	NA	NA	0.000846554	0.00918614	0.97723	0.926581
hPDI	CO4B	NA	NA	NA	NA	NA	NA	NA	NA	0.00188583	0.00951798	0.97723	0.842955
hPDI	DR4L1	NA	NA	NA	NA	NA	NA	NA	NA	-0.032706	0.0406668	0.962248	0.421325
hPDI	IGA2	NA	NA	NA	NA	NA	NA	NA	NA	-0.00601015	0.00842686	0.962248	0.475773
hPDI	IGD	NA	NA	NA	NA	NA	NA	NA	NA	-0.00189439	0.0227494	0.978364	0.933641
hPDI	IGE	NA	NA	NA	NA	NA	NA	NA	NA	0.00148307	0.0156444	0.97723	0.924481
hPDI	IGG1	NA	NA	NA	NA	NA	NA	NA	NA	0.00247991	0.0065082	0.97723	0.703199
hPDI	IGK	NA	NA	NA	NA	NA	NA	NA	NA	0.00348773	0.0100878	0.97723	0.729565
hPDI	CO7	NA	NA	NA	NA	NA	NA	NA	NA	0.00420906	0.00609618	0.962248	0.489973
hPDI	CLUS	NA	NA	NA	NA	NA	NA	NA	NA	0.00385404	0.00366528	0.962248	0.293119
hPDI	CETP	NA	NA	NA	NA	NA	NA	NA	NA	0.0499915	0.0212254	0.464843	0.0185774
hPDI	FA5	NA	NA	NA	NA	NA	NA	NA	NA	0.008809	0.0132528	0.962248	0.506302
hPDI	CO6	NA	NA	NA	NA	NA	NA	NA	NA	0.0029527	0.00412398	0.962248	0.47406
hPDI	LYAM1	NA	NA	NA	NA	NA	NA	NA	NA	-0.0074263	0.0171196	0.97723	0.664474
hPDI	SUIS	NA	NA	NA	NA	NA	NA	NA	NA	-0.0180446	0.0240686	0.962248	0.45349
hPDI	CBPN	NA	NA	NA	NA	NA	NA	NA	NA	0.0127261	0.0067223	0.652026	0.0584443
hPDI	IGLL1	NA	NA	NA	NA	NA	NA	NA	NA	-0.00222735	0.00750674	0.97723	0.766707
hPDI	CD44	NA	NA	NA	NA	NA	NA	NA	NA	0.00189816	0.0161174	0.97723	0.906257
hPDI	IBP3	NA	NA	NA	NA	NA	NA	NA	NA	-0.00798577	0.0114382	0.962248	0.485129
hPDI	A1AG2	NA	NA	NA	NA	NA	NA	NA	NA	-0.00187969	0.0079198	0.97723	0.81241
hPDI	ITIH2	NA	NA	NA	NA	NA	NA	NA	NA	0.00430626	0.0044747	0.962248	0.335952
hPDI	ITAL	NA	NA	NA	NA	NA	NA	NA	NA	0.10881	0.0428232	0.363457	0.0111093
hPDI	GPX3	NA	NA	NA	NA	NA	NA	NA	NA	0.0101163	0.00604025	0.812071	0.0940814
hPDI	CPN2	NA	NA	NA	NA	NA	NA	NA	NA	0.00440667	0.00498771	0.962248	0.377039
hPDI	PROZ	NA	NA	NA	NA	NA	NA	NA	NA	-0.01609	0.0329034	0.962248	0.624875
hPDI	FBLN1	NA	NA	NA	NA	NA	NA	NA	NA	0.0176127	0.0126691	0.897369	0.164575
hPDI	PRPH2	NA	NA	NA	NA	NA	NA	NA	NA	0.0130408	0.0251944	0.962248	0.604774
hPDI	ZA2G	NA	NA	NA	NA	NA	NA	NA	NA	0.00754838	0.00653033	0.923699	0.247822
hPDI	HGFL	NA	NA	NA	NA	NA	NA	NA	NA	-0.00611778	0.0269518	0.97723	0.820449
hPDI	KAD4	NA	NA	NA	NA	NA	NA	NA	NA	-0.00409512	0.0102178	0.97723	0.688611
hPDI	PROP	NA	NA	NA	NA	NA	NA	NA	NA	-0.0111839	0.0198616	0.962248	0.573416
hPDI	KAIN	NA	NA	NA	NA	NA	NA	NA	NA	0.000708472	0.00535806	0.97723	0.894815
hPDI	HXK4	NA	NA	NA	NA	NA	NA	NA	NA	-0.0203833	0.0577037	0.97723	0.723934
hPDI	MYH10	NA	NA	NA	NA	NA	NA	NA	NA	0.00958419	0.0426207	0.97723	0.822095
hPDI	ALS	NA	NA	NA	NA	NA	NA	NA	NA	0.0110717	0.00640557	0.764581	0.0840169
hPDI	SPB5	NA	NA	NA	NA	NA	NA	NA	NA	-0.061683	0.0381782	0.815302	0.106279
hPDI	PEDF	NA	NA	NA	NA	NA	NA	NA	NA	0.00208962	0.00525301	0.97723	0.690811
hPDI	FHR2	NA	NA	NA	NA	NA	NA	NA	NA	0.0344789	0.0252504	0.897369	0.172211
hPDI	CASR	NA	NA	NA	NA	NA	NA	NA	NA	-0.0137509	0.0116207	0.923699	0.236783
hPDI	HNF4A	NA	NA	NA	NA	NA	NA	NA	NA	0.0185827	0.0277212	0.962248	0.502693
hPDI	PI4KA	NA	NA	NA	NA	NA	NA	NA	NA	-0.020137	0.0275352	0.962248	0.464646
hPDI	AFAM	NA	NA	NA	NA	NA	NA	NA	NA	0.0116607	0.00626495	0.65298	0.0628118
hPDI	XDH	NA	NA	NA	NA	NA	NA	NA	NA	-0.0101182	0.0215805	0.971441	0.639206
hPDI	GLRB	NA	NA	NA	NA	NA	NA	NA	NA	0.00345931	0.00640667	0.962248	0.589271
hPDI	RPIA	NA	NA	NA	NA	NA	NA	NA	NA	0.0120712	0.0470934	0.97723	0.797719
hPDI	RM19	NA	NA	NA	NA	NA	NA	NA	NA	-0.00891803	0.0205401	0.97723	0.664193
hPDI	YLPM1	NA	NA	NA	NA	NA	NA	NA	NA	-0.0140078	0.04211	0.97723	0.739425
hPDI	SEPP1	NA	NA	NA	NA	NA	NA	NA	NA	0.0119233	0.00616608	0.652026	0.0532509
hPDI	LUM	NA	NA	NA	NA	NA	NA	NA	NA	0.000170898	0.00592966	0.986028	0.97701
hPDI	NEK2	NA	NA	NA	NA	NA	NA	NA	NA	0.00165391	0.00910192	0.97723	0.855824
hPDI	APOC4	NA	NA	NA	NA	NA	NA	NA	NA	0.0292707	0.0337045	0.962248	0.385222
hPDI	ATS12	NA	NA	NA	NA	NA	NA	NA	NA	0.00657768	0.0130037	0.962248	0.613015
hPDI	LYSC	NA	NA	NA	NA	NA	NA	NA	NA	-0.00402838	0.0421002	0.97723	0.923777
hPDI	HNRPK	NA	NA	NA	NA	NA	NA	NA	NA	0.0371036	0.0489386	0.962248	0.448415
hPDI	HBB	NA	NA	NA	NA	NA	NA	NA	NA	-0.0579258	0.0450767	0.923699	0.19888
hPDI	HBA	NA	NA	NA	NA	NA	NA	NA	NA	-0.0520107	0.0445267	0.923699	0.242874
hPDI	IF4G2	NA	NA	NA	NA	NA	NA	NA	NA	-0.0304358	0.0290392	0.962248	0.294685
hPDI	IRX5	NA	NA	NA	NA	NA	NA	NA	NA	-0.018469	0.0855771	0.97723	0.829146
hPDI	PHLD	NA	NA	NA	NA	NA	NA	NA	NA	0.0221674	0.00812653	0.333472	0.00641578
hPDI	RT34	NA	NA	NA	NA	NA	NA	NA	NA	-0.00640459	0.0451067	0.97723	0.8871
hPDI	FHR1	NA	NA	NA	NA	NA	NA	NA	NA	-0.00903372	0.0134561	0.962248	0.502053
hPDI	TLE2	NA	NA	NA	NA	NA	NA	NA	NA	-0.0170209	0.0244447	0.962248	0.486296
hPDI	HGFA	NA	NA	NA	NA	NA	NA	NA	NA	-0.0292179	0.0295048	0.962248	0.322125
hPDI	KIF1A	NA	NA	NA	NA	NA	NA	NA	NA	-0.000300553	0.00531038	0.981932	0.95487
hPDI	RLF	NA	NA	NA	NA	NA	NA	NA	NA	0.00429551	0.00487937	0.962248	0.37875
hPDI	CBLB	NA	NA	NA	NA	NA	NA	NA	NA	0.10581	0.0540314	0.652026	0.0502933
hPDI	MTA1	NA	NA	NA	NA	NA	NA	NA	NA	-0.00593222	0.00506822	0.923699	0.241909
hPDI	ZN177	NA	NA	NA	NA	NA	NA	NA	NA	0.00561718	0.0258757	0.97723	0.828159
hPDI	DHX34	NA	NA	NA	NA	NA	NA	NA	NA	-0.0341598	0.0351712	0.962248	0.331511
hPDI	FLOT2	NA	NA	NA	NA	NA	NA	NA	NA	-0.0210937	0.0292872	0.962248	0.471441
hPDI	HABP2	NA	NA	NA	NA	NA	NA	NA	NA	0.00272021	0.00542299	0.962248	0.615982
hPDI	ITPR3	NA	NA	NA	NA	NA	NA	NA	NA	0.00226004	0.00959302	0.97723	0.813767
hPDI	BMS1	NA	NA	NA	NA	NA	NA	NA	NA	0.0113678	0.0192769	0.962248	0.555433
hPDI	LPIN1	NA	NA	NA	NA	NA	NA	NA	NA	-0.0114092	0.0231595	0.962248	0.62231
hPDI	PSME4	NA	NA	NA	NA	NA	NA	NA	NA	0.0315222	0.034355	0.962248	0.358936
hPDI	BGH3	NA	NA	NA	NA	NA	NA	NA	NA	0.00202356	0.017565	0.97723	0.908292
hPDI	HLF	NA	NA	NA	NA	NA	NA	NA	NA	0.00521819	0.0413912	0.97723	0.899685
hPDI	HYDIN	NA	NA	NA	NA	NA	NA	NA	NA	0.0569568	0.0500109	0.934646	0.254846
hPDI	EIPR1	NA	NA	NA	NA	NA	NA	NA	NA	-0.0336374	0.0233061	0.897369	0.149051
hPDI	NADL2	NA	NA	NA	NA	NA	NA	NA	NA	-0.0109367	0.00809077	0.897369	0.176563
hPDI	MTX3	NA	NA	NA	NA	NA	NA	NA	NA	0.0374468	0.0421717	0.962248	0.374637
hPDI	DOC11	NA	NA	NA	NA	NA	NA	NA	NA	0.0135232	0.0123365	0.940871	0.273089
hPDI	TCHL1	NA	NA	NA	NA	NA	NA	NA	NA	-0.00102571	0.0058897	0.97723	0.861758
hPDI	CC181	NA	NA	NA	NA	NA	NA	NA	NA	0.00897902	0.0102709	0.962248	0.382073
hPDI	RAIN	NA	NA	NA	NA	NA	NA	NA	NA	0.00362078	0.0139595	0.97723	0.795363
hPDI	SYDE2	NA	NA	NA	NA	NA	NA	NA	NA	0.225138	0.0846974	0.333472	0.00790165
hPDI	S31G1	NA	NA	NA	NA	NA	NA	NA	NA	0.00961313	0.0157625	0.962248	0.541995
hPDI	TM198	NA	NA	NA	NA	NA	NA	NA	NA	0.00539703	0.0582925	0.97723	0.92624
hPDI	RETST	NA	NA	NA	NA	NA	NA	NA	NA	0.0103882	0.0293569	0.97723	0.723471
hPDI	FXL19	NA	NA	NA	NA	NA	NA	NA	NA	-0.0645033	0.0247567	0.33611	0.00922252
hPDI	GAK1B	NA	NA	NA	NA	NA	NA	NA	NA	-0.00686018	0.0372236	0.97723	0.853794
hPDI	KDM7A	NA	NA	NA	NA	NA	NA	NA	NA	-0.0169653	0.0286398	0.962248	0.553652
hPDI	EMAL6	NA	NA	NA	NA	NA	NA	NA	NA	-0.0143424	0.0274501	0.962248	0.601369
hPDI	SRCAP	NA	NA	NA	NA	NA	NA	NA	NA	-0.0278218	0.0631799	0.97723	0.659711
hPDI	FA83H	NA	NA	NA	NA	NA	NA	NA	NA	0.0127007	0.0338593	0.97723	0.707612
hPDI	UBP45	NA	NA	NA	NA	NA	NA	NA	NA	0.0482344	0.0338875	0.897369	0.15474
hPDI	HECW1	NA	NA	NA	NA	NA	NA	NA	NA	0.00841523	0.0168858	0.962248	0.618267
hPDI	CHST9	NA	NA	NA	NA	NA	NA	NA	NA	0.0489901	0.0378096	0.923699	0.195182
hPDI	MAMC2	NA	NA	NA	NA	NA	NA	NA	NA	0.0247414	0.0819847	0.97723	0.762842
hPDI	PHLB2	NA	NA	NA	NA	NA	NA	NA	NA	0.00596629	0.0287444	0.97723	0.835585
hPDI	ABCAC	NA	NA	NA	NA	NA	NA	NA	NA	-0.0295189	0.0474816	0.962248	0.534196
hPDI	ZGRF1	NA	NA	NA	NA	NA	NA	NA	NA	-0.0608921	0.0549085	0.940871	0.267536
hPDI	PRAG1	NA	NA	NA	NA	NA	NA	NA	NA	-0.0238307	0.0406577	0.962248	0.557836
hPDI	APRG1	NA	NA	NA	NA	NA	NA	NA	NA	0.00895034	0.0317521	0.97723	0.778055
hPDI	NAV3	NA	NA	NA	NA	NA	NA	NA	NA	0.00216436	0.00734449	0.97723	0.768251
hPDI	HACE1	NA	NA	NA	NA	NA	NA	NA	NA	0.00143911	0.0352166	0.983058	0.967407
hPDI	S11IP	NA	NA	NA	NA	NA	NA	NA	NA	-0.0806483	0.0658492	0.923699	0.220774
hPDI	CBARP	NA	NA	NA	NA	NA	NA	NA	NA	0.00655503	0.0141366	0.971761	0.642903
hPDI	PLD5	NA	NA	NA	NA	NA	NA	NA	NA	0.0206841	0.0131741	0.825158	0.116515
hPDI	JMY	NA	NA	NA	NA	NA	NA	NA	NA	-0.0181381	0.0187868	0.962248	0.33439
hPDI	SEN2	NA	NA	NA	NA	NA	NA	NA	NA	0.00762479	0.00736159	0.962248	0.300406
hPDI	CHST4	NA	NA	NA	NA	NA	NA	NA	NA	0.0225224	0.026645	0.962248	0.398029
hPDI	CCD54	NA	NA	NA	NA	NA	NA	NA	NA	-0.0519939	0.0325559	0.822706	0.110363
hPDI	F10A5	NA	NA	NA	NA	NA	NA	NA	NA	-0.0135383	0.021136	0.962248	0.521879
hPDI	TET1	NA	NA	NA	NA	NA	NA	NA	NA	0.011134	0.057774	0.97723	0.847195
hPDI	O5AU1	NA	NA	NA	NA	NA	NA	NA	NA	-0.0661428	0.0377622	0.74932	0.079958
hPDI	FAT3	NA	NA	NA	NA	NA	NA	NA	NA	-0.0228128	0.0318917	0.962248	0.47447
hPDI	ATX2L	NA	NA	NA	NA	NA	NA	NA	NA	-0.00762914	0.0243835	0.97723	0.754394
hPDI	TITIN	NA	NA	NA	NA	NA	NA	NA	NA	0.0334615	0.0454865	0.962248	0.462013
hPDI	SIA8A	NA	NA	NA	NA	NA	NA	NA	NA	7.43959e-05	0.026392	0.997751	0.997751
hPDI	MY18A	NA	NA	NA	NA	NA	NA	NA	NA	0.0511013	0.0297771	0.764581	0.0862484
hPDI	GCN1	NA	NA	NA	NA	NA	NA	NA	NA	-0.0207238	0.0167448	0.923699	0.215956
hPDI	DACT3	NA	NA	NA	NA	NA	NA	NA	NA	0.0129223	0.0458549	0.97723	0.778111
hPDI	CBPB2	NA	NA	NA	NA	NA	NA	NA	NA	0.00107843	0.00595875	0.97723	0.856394
hPDI	KLH15	NA	NA	NA	NA	NA	NA	NA	NA	-0.0010686	0.0443366	0.98679	0.980773
hPDI	PGRP2	NA	NA	NA	NA	NA	NA	NA	NA	0.00631568	0.0046673	0.897369	0.176108
hPDI	HMCN1	NA	NA	NA	NA	NA	NA	NA	NA	-0.0397937	0.0334856	0.923699	0.234783
hPDI	CDC5L	NA	NA	NA	NA	NA	NA	NA	NA	-0.00368941	0.00770878	0.969073	0.632261
hPDI	GFI1	NA	NA	NA	NA	NA	NA	NA	NA	0.0182905	0.00970715	0.652026	0.0596365
hPDI	ZN436	NA	NA	NA	NA	NA	NA	NA	NA	0.00800902	0.0201352	0.97723	0.690835
hPDI	AP5M1	NA	NA	NA	NA	NA	NA	NA	NA	0.0166408	0.0195631	0.962248	0.395051
hPDI	GHC2	NA	NA	NA	NA	NA	NA	NA	NA	-0.0164538	0.0216585	0.962248	0.447504
hPDI	DJC25	NA	NA	NA	NA	NA	NA	NA	NA	0.00818923	0.0152755	0.962248	0.591929
hPDI	MMP28	NA	NA	NA	NA	NA	NA	NA	NA	-0.0284816	0.0475229	0.962248	0.549005
hPDI	NOD2	NA	NA	NA	NA	NA	NA	NA	NA	0.00890518	0.0328135	0.97723	0.786112
hPDI	CRAC1	NA	NA	NA	NA	NA	NA	NA	NA	-0.0152328	0.0274663	0.962248	0.579211
hPDI	SC31B	NA	NA	NA	NA	NA	NA	NA	NA	-0.0213275	0.0328397	0.962248	0.516106
hPDI	XPP1	NA	NA	NA	NA	NA	NA	NA	NA	-0.026544	0.0328296	0.962248	0.418848
hPDI	PRDM5	NA	NA	NA	NA	NA	NA	NA	NA	0.0044672	0.0110222	0.97723	0.685296
hPDI	MYO5C	NA	NA	NA	NA	NA	NA	NA	NA	-0.00490369	0.0051361	0.962248	0.339786
hPDI	MA1C1	NA	NA	NA	NA	NA	NA	NA	NA	-0.0257701	0.0310999	0.962248	0.407389
hPDI	ASH1L	NA	NA	NA	NA	NA	NA	NA	NA	0.0265426	0.0395932	0.962248	0.502668
hPDI	SPTN5	NA	NA	NA	NA	NA	NA	NA	NA	0.00350113	0.0181657	0.97723	0.847182
hPDI	ENAM	NA	NA	NA	NA	NA	NA	NA	NA	0.00831584	0.00820107	0.962248	0.310672
hPDI	RED2	NA	NA	NA	NA	NA	NA	NA	NA	0.0858012	0.0375307	0.488034	0.0223186
hPDI	RBAK	NA	NA	NA	NA	NA	NA	NA	NA	0.00452994	0.0257021	0.97723	0.860112
hPDI	FMN2	NA	NA	NA	NA	NA	NA	NA	NA	0.0110625	0.0215706	0.962248	0.608095
hPDI	FNIP2	NA	NA	NA	NA	NA	NA	NA	NA	0.0265885	0.0133635	0.638618	0.0467282
hPDI	DPM3	NA	NA	NA	NA	NA	NA	NA	NA	-0.00576723	0.0153869	0.97723	0.707827
hPDI	COPG2	NA	NA	NA	NA	NA	NA	NA	NA	-0.056494	0.0321359	0.74932	0.0788602
hPDI	LAMP5	NA	NA	NA	NA	NA	NA	NA	NA	0.0071458	0.0358738	0.97723	0.842126
hPDI	PADI3	NA	NA	NA	NA	NA	NA	NA	NA	-0.00460322	0.0387797	0.97723	0.90552
hPDI	SMG5	NA	NA	NA	NA	NA	NA	NA	NA	-0.0768107	0.0860087	0.962248	0.371902
hPDI	NAC2	NA	NA	NA	NA	NA	NA	NA	NA	0.0188178	0.0469319	0.97723	0.68848
hPDI	TBD2B	NA	NA	NA	NA	NA	NA	NA	NA	0.120921	0.0305599	0.0255221	7.78112e-05
hPDI	SIA10	NA	NA	NA	NA	NA	NA	NA	NA	-0.0135795	0.0126508	0.947786	0.28318
hPDI	SALL2	NA	NA	NA	NA	NA	NA	NA	NA	-0.00939328	0.0138575	0.962248	0.497924
hPDI	IRS2	NA	NA	NA	NA	NA	NA	NA	NA	0.0056329	0.0160016	0.97723	0.724849
hPDI	DMRT1	NA	NA	NA	NA	NA	NA	NA	NA	-0.00524351	0.0346953	0.97723	0.879884
hPDI	FLVC1	NA	NA	NA	NA	NA	NA	NA	NA	-0.00280052	0.0248496	0.97723	0.910277
hPDI	FHOD1	NA	NA	NA	NA	NA	NA	NA	NA	0.0174078	0.0412506	0.97723	0.673056

### Sheet: TS5
Table S5. Summary of replicated protein signatures associated with dietary patterns
Exposure	Outcome	Discovery	Validation	Replicated cohort	Representatieve pathway
AMED	FOXO1	-0.04 (-0.06, -0.01)	-0.13 (-0.26, -0.00)	NEO	Transcription / mRNA Regulation
HEI	APOF	0.06 (0.04, 0.09)	0.02 (0.01, 0.04)	GNHS	Lipid Metabolism
HEI	ITM2A	0.04 (0.01, 0.07)	0.10 (0.02, 0.18)	NEO	Cell Growth / Differentiation
HEI	PZP	-0.04 (-0.06, -0.02)	-0.08 (-0.16, -0.00)	GNHS	Immune / Inflammatory Pathways
HEI	IL17C	-0.04 (-0.07, -0.02)	-0.08 (-0.16, -0.00)	NEO	Immune / Inflammatory Pathways
HEI	LBP	-0.07 (-0.09, -0.04)	-0.02 (-0.04, -0.00)	GNHS	Immune / Inflammatory Pathways
HEI	FCN2	-0.07 (-0.09, -0.04)	-0.06 (-0.11, -0.01)	GNHS	Immune / Inflammatory Pathways
HEI	ENPP7	-0.07 (-0.10, -0.04)	-0.12 (-0.21, -0.03)	NEO	Lipid Metabolism
HEI	IL18R1	-0.11 (-0.14, -0.08)	-0.09 (-0.17, -0.01)	NEO	Immune / Inflammatory Pathways
hPDI	PLTP	0.08 (0.05, 0.10)	0.08 (0.02, 0.13)	GNHS	Lipid Metabolism
hPDI	IL17C	-0.04 (-0.07, -0.02)	-0.16 (-0.25, -0.07)	NEO	Immune / Inflammatory Pathways
hPDI	FST	-0.05 (-0.07, -0.02)	-0.09 (-0.19, -0.00)	NEO	Cell Growth / Differentiation
hPDI	CCL20	-0.05 (-0.08, -0.02)	-0.12 (-0.20, -0.04)	NEO	Immune / Inflammatory Pathways
hPDI	CRHBP	-0.06 (-0.08, -0.03)	-0.10 (-0.19, -0.01)	NEO	Stress / Hormone Regulation
hPDI	LILRB4	-0.06 (-0.08, -0.03)	-0.11 (-0.19, -0.02)	NEO	Immune / Inflammatory Pathways
hPDI	ISM1	-0.06 (-0.09, -0.04)	-0.13 (-0.22, -0.03)	NEO	Angiogenesis / Cell Adhesion
hPDI	ENPP7	-0.06 (-0.08, -0.03)	-0.13 (-0.24, -0.02)	NEO	Lipid Metabolism
hPDI	SLC39A5	-0.08 (-0.11, -0.06)	-0.09 (-0.18, -0.00)	NEO	Metal Ion Transport
hPDI	IL18R1	-0.10 (-0.13, -0.07)	-0.11 (-0.20, -0.01)	NEO	Immune / Inflammatory Pathways
rDII	PZP	-0.03 (-0.05, -0.01)	-0.09 (-0.17, -0.01)	GNHS	Immune / Inflammatory Pathways
rDII	NUDC	-0.03 (-0.06, -0.01)	-0.08 (-0.16, -0.00)	NEO	Cell Division / Nuclear Migration
rDII	DNAJA2	-0.04 (-0.07, -0.01)	-0.09 (-0.17, -0.00)	NEO	Protein Folding
rDII	EIF4G1	-0.04 (-0.07, -0.01)	-0.10 (-0.18, -0.01)	NEO	Transcription / mRNA Regulation
rDII	YTHDF3	-0.05 (-0.07, -0.02)	-0.11 (-0.19, -0.03)	NEO	Transcription / mRNA Regulation
rDII	CLIP2	-0.05 (-0.08, -0.02)	-0.11 (-0.20, -0.03)	NEO	Microtubule / Trafficking
rEDIH	SCGB3A2	0.05 (0.02, 0.07)	0.09 (0.00, 0.17)	NEO	Immune / Inflammatory Pathways
rEDIH	CD22	-0.04 (-0.07, -0.02)	-0.09 (-0.17, -0.00)	NEO	Immune / Inflammatory Pathways

### Sheet: TS6
Table S6. Metabolite signatures associated with dietary patterns across cohorts
Exposure	Outcome	Model	UKB_Estimate	UKB_Std_Error	UKB_BH	UKB_P_Value	NEO_Estimate	NEO_Std_Error	NEO_BH	NEO_P_Value	GNHS_Estimate	GNHS_Std_Error	GNHS_BH	GNHS_P_Value	10K_Estimate	10K_Std_Error	10K_BH	10K_P_Value
AMED	SerumC	Adjusted	-0.0300725	0.0057278	2.03969e-07	1.52976e-07	0.00242773	0.0210109	0.926804	0.908017	NA	NA	NA	NA	-0.0011635	0.0287376	0.972309	0.967679
hPDI	SerumC	Adjusted	-0.00800348	0.00566395	0.173106	0.15765	-0.031214	0.0217671	0.20038	0.151639	NA	NA	NA	NA	-0.00576614	0.0287372	0.874937	0.840848
rDII	SerumC	Adjusted	-0.0214281	0.00572996	0.000228071	0.000184629	0.0243621	0.02183	0.460513	0.264484	NA	NA	NA	NA	-0.0441931	0.0287089	0.195538	0.123608
rEDIH	SerumC	Adjusted	0.00628465	0.00567899	0.290971	0.268455	0.0255832	0.0228825	0.428731	0.263612	NA	NA	NA	NA	0.0498335	0.028701	0.150258	0.0824633
HEI	SerumC	Adjusted	-0.00920555	0.0056949	0.120333	0.106007	-0.0260865	0.0208817	0.292729	0.211635	NA	NA	NA	NA	0.0378742	0.0287165	0.260087	0.187015
AMED	nonHDLC	Adjusted	-0.0457245	0.0058859	1.40764e-14	8.21122e-15	NA	NA	NA	NA	NA	NA	NA	NA	-0.0662913	0.0314488	0.0796231	0.0350696
hPDI	nonHDLC	Adjusted	-0.0282697	0.00584297	2.0111e-06	1.31679e-06	NA	NA	NA	NA	NA	NA	NA	NA	-0.0944811	0.0311997	0.0193324	0.00249365
rDII	nonHDLC	Adjusted	-0.0390749	0.00588839	5.9952e-11	3.28309e-11	NA	NA	NA	NA	NA	NA	NA	NA	-0.0736496	0.0309881	0.0549184	0.0175216
rEDIH	nonHDLC	Adjusted	-0.016661	0.0058384	0.00595516	0.00432458	NA	NA	NA	NA	NA	NA	NA	NA	-0.0723787	0.0330787	0.0726285	0.0287056
HEI	nonHDLC	Adjusted	-0.0310995	0.00585282	1.66915e-07	1.08296e-07	NA	NA	NA	NA	NA	NA	NA	NA	-0.0574051	0.0322236	0.133106	0.0747931
AMED	RemnantC	Adjusted	-0.0566692	0.00586637	9.99935e-22	4.82111e-22	-0.0169432	0.0210158	0.66153	0.420161	NA	NA	NA	NA	-0.0602645	0.0314187	0.107372	0.0550919
hPDI	RemnantC	Adjusted	-0.0325318	0.00582608	3.87297e-08	2.3745e-08	-0.0571526	0.02234	0.0199031	0.010549	NA	NA	NA	NA	-0.0993901	0.0311439	0.0140838	0.00144192
rDII	RemnantC	Adjusted	-0.0430788	0.00587125	5.01509e-13	2.23888e-13	-0.0233303	0.0235414	0.517549	0.32172	NA	NA	NA	NA	-0.0674207	0.0309607	0.0737328	0.0294742
rEDIH	RemnantC	Adjusted	-0.0164509	0.00582242	0.00640148	0.0047249	-0.0162447	0.023899	0.674436	0.496713	NA	NA	NA	NA	-0.0587397	0.0330617	0.133254	0.0755771
HEI	RemnantC	Adjusted	-0.0357991	0.00583582	1.44097e-09	8.66295e-10	-0.0625171	0.0207445	0.00512007	0.00259463	NA	NA	NA	NA	-0.0517424	0.03219	0.172246	0.107859
AMED	VLDLC	Adjusted	-0.0683218	0.00596254	7.32863e-30	2.4865e-30	-0.0293053	0.0206323	0.3154	0.155569	NA	NA	NA	NA	-0.0618933	0.0312665	0.0966779	0.0477635
hPDI	VLDLC	Adjusted	-0.046965	0.00591106	4.50055e-15	2.00917e-15	-0.0737642	0.0218865	0.00215408	0.000756838	NA	NA	NA	NA	-0.10501	0.0309647	0.00921027	0.000712699
rDII	VLDLC	Adjusted	-0.0506399	0.00596958	6.54906e-17	2.29997e-17	-0.0340893	0.022787	0.329701	0.134721	NA	NA	NA	NA	-0.0701018	0.0308076	0.0642727	0.0229265
rEDIH	VLDLC	Adjusted	-0.038132	0.00591832	2.77618e-10	1.18979e-10	-0.0418307	0.0234975	0.150208	0.0751041	NA	NA	NA	NA	-0.0498924	0.0329199	0.198248	0.129484
HEI	VLDLC	Adjusted	-0.056457	0.00592991	4.26245e-21	1.85213e-21	-0.082383	0.0201239	0.000118242	4.31424e-05	NA	NA	NA	NA	-0.0669614	0.0320087	0.0812585	0.0364696
AMED	ClinicalLDLC	Adjusted	-0.0332587	0.00588143	2.16842e-08	1.57469e-08	NA	NA	NA	NA	NA	NA	NA	NA	-0.0603992	0.0314604	0.107352	0.0548722
hPDI	ClinicalLDLC	Adjusted	-0.0209663	0.00583667	0.000445066	0.000328501	NA	NA	NA	NA	NA	NA	NA	NA	-0.0766308	0.0312451	0.049426	0.0142394
rDII	ClinicalLDLC	Adjusted	-0.0346068	0.00588196	6.49697e-09	4.06061e-09	NA	NA	NA	NA	NA	NA	NA	NA	-0.064516	0.0310084	0.0820266	0.0374979
rEDIH	ClinicalLDLC	Adjusted	-0.0131091	0.00583137	0.0312859	0.0245818	NA	NA	NA	NA	NA	NA	NA	NA	-0.0726976	0.0330775	0.0718682	0.0280062
HEI	ClinicalLDLC	Adjusted	-0.0217518	0.00584694	0.000265935	0.000199451	NA	NA	NA	NA	NA	NA	NA	NA	-0.0428282	0.0322463	0.260502	0.183902
AMED	LDLC	Adjusted	-0.033689	0.00591697	1.74391e-08	1.25603e-08	0.00949431	0.0215571	0.859482	0.659649	NA	NA	NA	NA	-0.0655623	0.031431	0.0817188	0.0370149
hPDI	LDLC	Adjusted	-0.0232953	0.00587176	0.000100326	7.28561e-05	-0.0271113	0.0217814	0.254588	0.213304	NA	NA	NA	NA	-0.0823201	0.0312136	0.0369985	0.00840927
rDII	LDLC	Adjusted	-0.0338289	0.00591775	1.72436e-08	1.09825e-08	-0.00206017	0.0224234	0.991138	0.926801	NA	NA	NA	NA	-0.0725647	0.0309716	0.0573502	0.019185
rEDIH	LDLC	Adjusted	-0.0161504	0.00586639	0.00794068	0.00590825	0.00137718	0.0227693	0.978211	0.951773	NA	NA	NA	NA	-0.0783951	0.0330444	0.0553523	0.0177259
HEI	LDLC	Adjusted	-0.0255501	0.00588179	1.99953e-05	1.40443e-05	-0.00951639	0.0214283	0.720254	0.656988	NA	NA	NA	NA	-0.0564226	0.0322056	0.138947	0.0797291
AMED	HDLC	Adjusted	0.0273964	0.00530644	3.23907e-07	2.44858e-07	0.00810523	0.017748	0.859482	0.647919	NA	NA	NA	NA	0.0266355	0.0269821	0.412624	0.323222
hPDI	HDLC	Adjusted	0.0470249	0.0050926	7.66908e-20	2.78461e-20	0.0204603	0.0187517	0.314256	0.275279	NA	NA	NA	NA	0.044137	0.0264795	0.159105	0.095463
rDII	HDLC	Adjusted	0.035638	0.00530544	3.56156e-11	1.88678e-11	0.0810634	0.0181006	0.000103515	7.69369e-06	NA	NA	NA	NA	0.0200862	0.0266086	0.543828	0.449953
rEDIH	HDLC	Adjusted	0.0571337	0.00525029	1.67171e-26	1.59211e-27	0.0764196	0.0198772	0.00129326	0.000122336	NA	NA	NA	NA	0.0121634	0.028397	0.743685	0.668123
HEI	HDLC	Adjusted	0.0524004	0.00526692	6.58423e-23	2.78262e-23	0.0184261	0.0180638	0.399542	0.307755	NA	NA	NA	NA	0.0355256	0.0276195	0.276007	0.198113
AMED	SerumTG	Adjusted	-0.100897	0.00586041	6.04744e-65	4.3196e-66	-0.0383667	0.0206794	0.209848	0.0636139	NA	NA	NA	NA	-0.0794023	0.0305021	0.0390254	0.00929017
hPDI	SerumTG	Adjusted	-0.0725213	0.00582298	1.31274e-34	1.64093e-35	-0.0950779	0.0211352	5.75979e-05	7.00515e-06	NA	NA	NA	NA	-0.110382	0.0302297	0.00527242	0.000269898
rDII	SerumTG	Adjusted	-0.0699586	0.00587711	1.22844e-31	1.35641e-32	-0.0186721	0.0214289	0.579326	0.383608	NA	NA	NA	NA	-0.09368	0.0300287	0.0157389	0.00183966
rEDIH	SerumTG	Adjusted	-0.0511173	0.00583017	7.51349e-18	1.9231e-18	-0.0665173	0.0227319	0.0138402	0.0034479	NA	NA	NA	NA	0.00891315	0.0321981	0.835469	0.781717
HEI	SerumTG	Adjusted	-0.0907038	0.00582971	1.95388e-53	2.32604e-54	-0.102611	0.0200998	1.6951e-06	3.43601e-07	NA	NA	NA	NA	-0.0942409	0.0311963	0.0193324	0.00255464
AMED	VLDLTG	Adjusted	-0.0953188	0.00581341	3.58911e-59	3.84547e-60	-0.0379421	0.0209048	0.209848	0.0695874	NA	NA	NA	NA	-0.0769494	0.0302028	0.0414752	0.0108966
hPDI	VLDLTG	Adjusted	-0.0706276	0.00576437	1.28765e-33	1.99279e-34	-0.0943472	0.0212503	7.17316e-05	9.20878e-06	NA	NA	NA	NA	-0.0993129	0.029956	0.0107655	0.00093557
rDII	VLDLTG	Adjusted	-0.0694456	0.00582714	1.13337e-31	1.14686e-32	-0.0269344	0.0215107	0.410078	0.210581	NA	NA	NA	NA	-0.0894594	0.02974	0.0195005	0.00266435
rEDIH	VLDLTG	Adjusted	-0.0556651	0.00577901	3.11858e-21	6.31141e-22	-0.0741532	0.0227318	0.00686828	0.00111377	NA	NA	NA	NA	0.0158463	0.0318748	0.7005	0.618775
HEI	VLDLTG	Adjusted	-0.0884848	0.00578096	7.90421e-52	1.12917e-52	-0.0995925	0.0203482	4.07462e-06	1.01866e-06	NA	NA	NA	NA	-0.0862794	0.0309065	0.0279516	0.00529085
AMED	LDLTG	Adjusted	-0.0835622	0.00594514	4.69973e-44	1.00709e-44	-0.0118875	0.0196356	0.798525	0.54494	NA	NA	NA	NA	-0.0748721	0.0309917	0.0523001	0.0157523
hPDI	LDLTG	Adjusted	-0.0584165	0.00590259	1.45798e-22	4.68638e-23	-0.0620626	0.0212478	0.00720823	0.00350671	NA	NA	NA	NA	-0.116836	0.0306827	0.0038807	0.000146135
rDII	LDLTG	Adjusted	-0.0522596	0.00595856	5.62951e-18	1.8765e-18	0.0324945	0.0202598	0.298204	0.108804	NA	NA	NA	NA	-0.092217	0.0305054	0.0193324	0.00253727
rEDIH	LDLTG	Adjusted	-0.0291627	0.00590971	1.49028e-06	8.07236e-07	-0.00511579	0.0225921	0.953303	0.820868	NA	NA	NA	NA	-0.0291332	0.0326874	0.465537	0.372425
HEI	LDLTG	Adjusted	-0.0731875	0.00591298	1.37896e-34	4.2682e-35	-0.0625835	0.0195468	0.00299274	0.00137504	NA	NA	NA	NA	-0.0859108	0.0317106	0.0320637	0.00679446
AMED	HDLTG	Adjusted	-0.108142	0.00597364	1.85733e-71	7.73889e-73	-0.0338124	0.0192588	0.219435	0.0792069	NA	NA	NA	NA	-0.0680196	0.0316472	0.0759525	0.0316469
hPDI	HDLTG	Adjusted	-0.0680232	0.00593063	1.04801e-29	2.18335e-30	-0.0583924	0.020703	0.00976215	0.00481511	NA	NA	NA	NA	-0.111566	0.0313416	0.00614313	0.000382851
rDII	HDLTG	Adjusted	-0.061606	0.00599776	4.18679e-24	1.0467e-24	0.00702555	0.0198039	0.930197	0.722788	NA	NA	NA	NA	-0.0843535	0.0311599	0.0320847	0.0068371
rEDIH	HDLTG	Adjusted	-0.0217925	0.00595273	0.000384505	0.000251759	-0.0116248	0.0211569	0.75651	0.582717	NA	NA	NA	NA	0.0139034	0.0333687	0.750839	0.676649
HEI	HDLTG	Adjusted	-0.0826358	0.00595074	4.35049e-43	1.06173e-43	-0.085089	0.0190664	2.45028e-05	8.27798e-06	NA	NA	NA	NA	-0.0916331	0.0323501	0.0257655	0.00466234
AMED	TotPL	Adjusted	-0.0516713	0.00569255	2.34505e-19	1.18648e-19	NA	NA	NA	NA	NA	NA	NA	NA	-0.0413598	0.0292934	0.23131	0.157787
hPDI	TotPL	Adjusted	-0.0162438	0.00556593	0.00444723	0.00352072	NA	NA	NA	NA	NA	NA	NA	NA	-0.06858	0.0289317	0.0553567	0.0178221
rDII	TotPL	Adjusted	-0.0223996	0.00570005	0.000107682	8.52481e-05	NA	NA	NA	NA	NA	NA	NA	NA	-0.0611158	0.0288453	0.0790125	0.0341447
rEDIH	TotPL	Adjusted	0.0115808	0.0056492	0.0502442	0.0403748	NA	NA	NA	NA	NA	NA	NA	NA	-0.037205	0.0308254	0.307785	0.227175
HEI	TotPL	Adjusted	-0.0227032	0.00566397	8.37294e-05	6.13019e-05	NA	NA	NA	NA	NA	NA	NA	NA	-0.0535992	0.0299774	0.131784	0.073736
AMED	VLDLPL	Adjusted	-0.0823525	0.00593757	5.63777e-43	1.34233e-43	NA	NA	NA	NA	NA	NA	NA	NA	-0.0684823	0.0307234	0.0689174	0.0258593
hPDI	VLDLPL	Adjusted	-0.0591086	0.00588649	3.54827e-23	1.09828e-23	NA	NA	NA	NA	NA	NA	NA	NA	-0.109766	0.0304147	0.0055562	0.000317573
rDII	VLDLPL	Adjusted	-0.0592625	0.0059481	9.00149e-23	2.41111e-23	NA	NA	NA	NA	NA	NA	NA	NA	-0.0811557	0.0302576	0.0334458	0.00736605
rEDIH	VLDLPL	Adjusted	-0.047934	0.00589731	1.4114e-15	4.53664e-16	NA	NA	NA	NA	NA	NA	NA	NA	-0.0359189	0.0323829	0.352138	0.267038
HEI	VLDLPL	Adjusted	-0.0731868	0.00590488	1.14062e-34	3.46261e-35	NA	NA	NA	NA	NA	NA	NA	NA	-0.0844533	0.031424	0.03332	0.00724906
AMED	LDLPL	Adjusted	-0.0394128	0.00592761	4.76117e-11	3.00407e-11	NA	NA	NA	NA	NA	NA	NA	NA	-0.0650507	0.0313832	0.0827401	0.038218
hPDI	LDLPL	Adjusted	-0.0280389	0.00588282	2.85489e-06	1.88627e-06	NA	NA	NA	NA	NA	NA	NA	NA	-0.081432	0.0311683	0.0387857	0.00903779
rDII	LDLPL	Adjusted	-0.0388906	0.00592854	9.78926e-11	5.47733e-11	NA	NA	NA	NA	NA	NA	NA	NA	-0.0725182	0.0309235	0.0572874	0.0190754
rEDIH	LDLPL	Adjusted	-0.0193648	0.00587782	0.00140713	0.000986976	NA	NA	NA	NA	NA	NA	NA	NA	-0.073729	0.0330039	0.0685206	0.0255321
HEI	LDLPL	Adjusted	-0.0304418	0.00589278	3.6127e-07	2.40846e-07	NA	NA	NA	NA	NA	NA	NA	NA	-0.051413	0.0321641	0.174072	0.109831
AMED	HDLPL	Adjusted	-0.0104404	0.00541879	0.0578116	0.0540263	NA	NA	NA	NA	NA	NA	NA	NA	0.00466408	0.0268325	0.896009	0.861875
hPDI	HDLPL	Adjusted	0.0208551	0.00513901	6.9423e-05	4.95878e-05	NA	NA	NA	NA	NA	NA	NA	NA	0.00676113	0.0263448	0.843634	0.79727
rDII	HDLPL	Adjusted	0.0176721	0.00541886	0.00129573	0.00111062	NA	NA	NA	NA	NA	NA	NA	NA	-0.00732181	0.026455	0.835469	0.781761
rEDIH	HDLPL	Adjusted	0.0487262	0.00536265	4.82109e-19	1.09048e-19	NA	NA	NA	NA	NA	NA	NA	NA	0.00822802	0.0282274	0.829733	0.770467
HEI	HDLPL	Adjusted	0.0207909	0.00538422	0.000151824	0.000112964	NA	NA	NA	NA	NA	NA	NA	NA	-0.00742024	0.0274753	0.837776	0.786911
AMED	EstC	Adjusted	-0.0270679	0.00570821	2.74901e-06	2.12721e-06	-0.0100081	0.0212072	0.85706	0.637004	NA	NA	NA	NA	0.00382316	0.0287134	0.920286	0.893993
hPDI	EstC	Adjusted	-0.00554177	0.00563769	0.341904	0.325623	-0.0397505	0.0217752	0.100624	0.0679889	NA	NA	NA	NA	0.00232702	0.0287136	0.949058	0.935357
rDII	EstC	Adjusted	-0.0192775	0.00571011	0.000871197	0.000736368	0.0253464	0.0221843	0.458562	0.253287	NA	NA	NA	NA	-0.0425307	0.028687	0.209149	0.138057
rEDIH	EstC	Adjusted	0.00905239	0.00565892	0.127082	0.109684	0.0289714	0.0226943	0.343305	0.201808	NA	NA	NA	NA	0.0563386	0.0286668	0.104231	0.0493858
HEI	EstC	Adjusted	-0.00624348	0.00567505	0.292137	0.27127	-0.0339548	0.0210609	0.152242	0.106981	NA	NA	NA	NA	0.0463231	0.028682	0.178082	0.106213
AMED	VLDLCE	Adjusted	-0.0604241	0.00595059	8.37255e-24	3.48856e-24	NA	NA	NA	NA	NA	NA	NA	NA	-0.0560455	0.0315552	0.133254	0.075669
hPDI	VLDLCE	Adjusted	-0.0396971	0.00589993	3.15759e-11	1.74795e-11	NA	NA	NA	NA	NA	NA	NA	NA	-0.0999862	0.0312632	0.0140583	0.00140821
rDII	VLDLCE	Adjusted	-0.0456935	0.00595604	4.14219e-14	1.75057e-14	NA	NA	NA	NA	NA	NA	NA	NA	-0.0607092	0.0311016	0.101268	0.0509451
rEDIH	VLDLCE	Adjusted	-0.0319126	0.00590482	1.31029e-07	6.55145e-08	NA	NA	NA	NA	NA	NA	NA	NA	-0.0513606	0.0332094	0.189173	0.121837
HEI	VLDLCE	Adjusted	-0.0467376	0.00591805	5.56625e-15	2.94879e-15	NA	NA	NA	NA	NA	NA	NA	NA	-0.0531753	0.0323192	0.163755	0.0998127
AMED	LDLCE	Adjusted	-0.039094	0.00593715	7.0859e-11	4.63958e-11	NA	NA	NA	NA	NA	NA	NA	NA	-0.0679486	0.0314476	0.0754438	0.0307577
hPDI	LDLCE	Adjusted	-0.0279416	0.0058922	3.18764e-06	2.12509e-06	NA	NA	NA	NA	NA	NA	NA	NA	-0.0869397	0.0312251	0.0282332	0.00541137
rDII	LDLCE	Adjusted	-0.0365775	0.00593853	1.24363e-09	7.40255e-10	NA	NA	NA	NA	NA	NA	NA	NA	-0.0772501	0.0309816	0.046009	0.0127072
rEDIH	LDLCE	Adjusted	-0.0203008	0.00588708	0.000839732	0.00056482	NA	NA	NA	NA	NA	NA	NA	NA	-0.0760495	0.0330729	0.0620229	0.0215299
HEI	LDLCE	Adjusted	-0.0317151	0.00590195	1.20962e-07	7.77614e-08	NA	NA	NA	NA	NA	NA	NA	NA	-0.0630512	0.0322154	0.100648	0.0503302
AMED	HDLCE	Adjusted	0.0310272	0.00532682	8.16415e-09	5.78294e-09	NA	NA	NA	NA	NA	NA	NA	NA	0.0321478	0.0271051	0.316275	0.235324
hPDI	HDLCE	Adjusted	0.049373	0.00511873	1.60719e-21	5.54864e-22	NA	NA	NA	NA	NA	NA	NA	NA	0.0541951	0.0265929	0.0879669	0.0415748
rDII	HDLCE	Adjusted	0.0373708	0.00532611	4.76496e-12	2.32575e-12	NA	NA	NA	NA	NA	NA	NA	NA	0.0275528	0.0267291	0.391863	0.302294
rEDIH	HDLCE	Adjusted	0.0569115	0.0052713	3.76978e-26	4.03905e-27	NA	NA	NA	NA	NA	NA	NA	NA	0.0167996	0.0285304	0.643763	0.555629
HEI	HDLCE	Adjusted	0.0547106	0.00528708	1.13667e-24	4.73613e-25	NA	NA	NA	NA	NA	NA	NA	NA	0.0432918	0.0277405	0.185353	0.118493
AMED	FreeC	Adjusted	-0.0370825	0.00578188	2.09113e-10	1.44388e-10	-0.0137619	0.0210281	0.766689	0.512853	NA	NA	NA	NA	-0.0436893	0.0310257	0.232525	0.158892
hPDI	FreeC	Adjusted	-0.0140174	0.00573146	0.017608	0.0144637	-0.0346537	0.0223384	0.16868	0.120895	NA	NA	NA	NA	-0.0798601	0.0307431	0.0390254	0.00944013
rDII	FreeC	Adjusted	-0.026491	0.00578472	6.44652e-06	4.6814e-06	0.00252909	0.0227177	0.991138	0.911362	NA	NA	NA	NA	-0.061087	0.0305586	0.0935533	0.0456193
rEDIH	FreeC	Adjusted	-0.000799335	0.0057341	0.899847	0.889135	0.00321914	0.0230407	0.953303	0.888891	NA	NA	NA	NA	-0.0373276	0.0326507	0.336321	0.252641
HEI	FreeC	Adjusted	-0.0165357	0.00574947	0.00509039	0.00402989	-0.0341041	0.02113	0.152242	0.106591	NA	NA	NA	NA	-0.0379989	0.0317785	0.312662	0.231519
AMED	VLDLFC	Adjusted	-0.076807	0.00594767	1.7992e-37	4.81929e-38	NA	NA	NA	NA	NA	NA	NA	NA	-0.067528	0.0308411	0.0725761	0.0285985
hPDI	VLDLFC	Adjusted	-0.0550246	0.00589537	3.06999e-20	1.09643e-20	NA	NA	NA	NA	NA	NA	NA	NA	-0.110543	0.030528	0.0055562	0.000303316
rDII	VLDLFC	Adjusted	-0.0559609	0.00595669	2.11171e-20	6.15914e-21	NA	NA	NA	NA	NA	NA	NA	NA	-0.0800319	0.0303748	0.0369985	0.00847108
rEDIH	VLDLFC	Adjusted	-0.0451271	0.00590549	5.99891e-14	2.21388e-14	NA	NA	NA	NA	NA	NA	NA	NA	-0.0435575	0.0324947	0.256973	0.179881
HEI	VLDLFC	Adjusted	-0.0675276	0.00591468	1.16005e-29	4.00493e-30	NA	NA	NA	NA	NA	NA	NA	NA	-0.0806759	0.0315526	0.0410968	0.0106167
AMED	LDLFC	Adjusted	-0.0180845	0.00586139	0.00229452	0.00203502	NA	NA	NA	NA	NA	NA	NA	NA	-0.0469424	0.0314237	0.204416	0.135061
hPDI	LDLFC	Adjusted	-0.00996743	0.00581529	0.0978851	0.0865392	NA	NA	NA	NA	NA	NA	NA	NA	-0.065417	0.0311969	0.0807113	0.0360318
rDII	LDLFC	Adjusted	-0.0253706	0.00586123	1.97683e-05	1.50616e-05	NA	NA	NA	NA	NA	NA	NA	NA	-0.0550425	0.0309677	0.133254	0.0754545
rEDIH	LDLFC	Adjusted	-0.00444188	0.00580965	0.469697	0.444535	NA	NA	NA	NA	NA	NA	NA	NA	-0.0500518	0.0330571	0.198325	0.129856
HEI	LDLFC	Adjusted	-0.00821129	0.00582592	0.177762	0.158716	NA	NA	NA	NA	NA	NA	NA	NA	-0.0229418	0.0322054	0.570237	0.475876
AMED	HDLFC	Adjusted	0.0141146	0.00528664	0.00822942	0.00759262	NA	NA	NA	NA	NA	NA	NA	NA	0.0125144	0.0269239	0.721667	0.641768
hPDI	HDLFC	Adjusted	0.0376963	0.00506711	2.18423e-13	1.04011e-13	NA	NA	NA	NA	NA	NA	NA	NA	0.0114672	0.0264796	0.742468	0.664686
rDII	HDLFC	Adjusted	0.0282958	0.00528536	1.30327e-07	8.68847e-08	NA	NA	NA	NA	NA	NA	NA	NA	0.000242833	0.0265486	0.996113	0.992695
rEDIH	HDLFC	Adjusted	0.0565272	0.00522904	3.43738e-26	3.47831e-27	NA	NA	NA	NA	NA	NA	NA	NA	-0.00426662	0.028327	0.907161	0.880162
HEI	HDLFC	Adjusted	0.0426455	0.00524851	8.86544e-16	4.6438e-16	NA	NA	NA	NA	NA	NA	NA	NA	0.00469858	0.027572	0.897688	0.864559
AMED	TotL	Adjusted	-0.06325	0.0058853	1.83743e-26	6.89035e-27	NA	NA	NA	NA	NA	NA	NA	NA	-0.0614175	0.0306942	0.0935533	0.0454113
hPDI	TotL	Adjusted	-0.0327775	0.00582528	3.08289e-08	1.8534e-08	NA	NA	NA	NA	NA	NA	NA	NA	-0.0950711	0.0303905	0.0157389	0.00178689
rDII	TotL	Adjusted	-0.0394489	0.00589343	4.09222e-11	2.21662e-11	NA	NA	NA	NA	NA	NA	NA	NA	-0.0832523	0.030208	0.029855	0.00589992
rEDIH	TotL	Adjusted	-0.00969758	0.00584403	0.113221	0.0970466	NA	NA	NA	NA	NA	NA	NA	NA	-0.0531859	0.032312	0.163755	0.0996699
HEI	TotL	Adjusted	-0.0410752	0.00585575	4.17227e-12	2.35932e-12	NA	NA	NA	NA	NA	NA	NA	NA	-0.075725	0.0314013	0.0525664	0.0159406
AMED	VLDLL	Adjusted	-0.088658	0.00589731	3.64952e-50	6.95147e-51	NA	NA	NA	NA	NA	NA	NA	NA	-0.0800457	0.0305683	0.0384619	0.00888286
hPDI	VLDLL	Adjusted	-0.0648594	0.005847	6.38136e-28	1.55736e-28	NA	NA	NA	NA	NA	NA	NA	NA	-0.110648	0.0302862	0.00527242	0.000267861
rDII	VLDLL	Adjusted	-0.0640916	0.00590934	1.24059e-26	2.36303e-27	NA	NA	NA	NA	NA	NA	NA	NA	-0.0873146	0.0301153	0.0231298	0.00378038
rEDIH	VLDLL	Adjusted	-0.051554	0.00585961	5.87036e-18	1.46759e-18	NA	NA	NA	NA	NA	NA	NA	NA	-0.0110728	0.0322687	0.794631	0.73125
HEI	VLDLL	Adjusted	-0.0802748	0.00586483	6.43513e-42	1.64709e-42	NA	NA	NA	NA	NA	NA	NA	NA	-0.0914243	0.0312745	0.0228114	0.00350318
AMED	LDLL	Adjusted	-0.0392243	0.00592867	5.78792e-11	3.75526e-11	NA	NA	NA	NA	NA	NA	NA	NA	-0.0671176	0.0313574	0.0765653	0.032358
hPDI	LDLL	Adjusted	-0.0275405	0.00588386	4.23289e-06	2.87232e-06	NA	NA	NA	NA	NA	NA	NA	NA	-0.0858948	0.031134	0.029855	0.00584809
rDII	LDLL	Adjusted	-0.0371146	0.00592996	6.81361e-10	3.93405e-10	NA	NA	NA	NA	NA	NA	NA	NA	-0.075486	0.0308952	0.0505009	0.0146092
rEDIH	LDLL	Adjusted	-0.018373	0.00587894	0.00246936	0.00177853	NA	NA	NA	NA	NA	NA	NA	NA	-0.0771143	0.0329736	0.0576691	0.0194049
HEI	LDLL	Adjusted	-0.0306514	0.00589375	3.0264e-07	1.99959e-07	NA	NA	NA	NA	NA	NA	NA	NA	-0.0588265	0.0321294	0.123845	0.0670826
AMED	HDLL	Adjusted	0.00163718	0.00537472	0.77127	0.760667	NA	NA	NA	NA	NA	NA	NA	NA	0.0114597	0.0269228	0.744531	0.670078
hPDI	HDLL	Adjusted	0.0295729	0.00511883	1.30175e-08	7.67102e-09	NA	NA	NA	NA	NA	NA	NA	NA	0.0171138	0.0264375	0.609159	0.51706
rDII	HDLL	Adjusted	0.0230668	0.00537372	2.30823e-05	1.77239e-05	NA	NA	NA	NA	NA	NA	NA	NA	-0.0014544	0.026547	0.968956	0.956267
rEDIH	HDLL	Adjusted	0.0519471	0.0053175	8.98831e-22	1.65856e-22	NA	NA	NA	NA	NA	NA	NA	NA	0.00778943	0.0283246	0.835851	0.783113
HEI	HDLL	Adjusted	0.0311757	0.00533829	8.44282e-09	5.27676e-09	NA	NA	NA	NA	NA	NA	NA	NA	0.00592503	0.0275702	0.870345	0.829681
AMED	TotP	Adjusted	-0.0308608	0.00565597	6.64135e-08	4.90195e-08	NA	NA	NA	NA	NA	NA	NA	NA	-0.0150387	0.028569	0.680974	0.598284
hPDI	TotP	Adjusted	-0.00107352	0.00544039	0.843576	0.843576	NA	NA	NA	NA	NA	NA	NA	NA	-0.00612961	0.0281146	0.8697	0.827251
rDII	TotP	Adjusted	-0.00620192	0.0056596	0.276456	0.273165	NA	NA	NA	NA	NA	NA	NA	NA	-0.0358108	0.0281484	0.280069	0.20305
rEDIH	TotP	Adjusted	0.0247596	0.00560618	1.72614e-05	1.00691e-05	NA	NA	NA	NA	NA	NA	NA	NA	-0.0147162	0.0300555	0.703661	0.62408
HEI	TotP	Adjusted	-0.0059531	0.00562385	0.309067	0.289816	NA	NA	NA	NA	NA	NA	NA	NA	-0.0183253	0.0292522	0.62083	0.530662
AMED	VLDLP	Adjusted	-0.0717658	0.00597589	1.19039e-32	3.82624e-33	NA	NA	NA	NA	NA	NA	NA	NA	-0.0715255	0.0310075	0.0613914	0.0211216
hPDI	VLDLP	Adjusted	-0.0528667	0.00592525	1.23118e-18	4.83678e-19	NA	NA	NA	NA	NA	NA	NA	NA	-0.117602	0.0306812	0.00369981	0.000132136
rDII	VLDLP	Adjusted	-0.0498268	0.00598458	2.3697e-16	8.74532e-17	NA	NA	NA	NA	NA	NA	NA	NA	-0.0860271	0.0305314	0.0261688	0.00488264
rEDIH	VLDLP	Adjusted	-0.0400013	0.00593251	3.85712e-11	1.58418e-11	NA	NA	NA	NA	NA	NA	NA	NA	-0.0433428	0.0326794	0.26093	0.184515
HEI	VLDLP	Adjusted	-0.0629069	0.0059423	9.98043e-26	3.86147e-26	NA	NA	NA	NA	NA	NA	NA	NA	-0.0808606	0.0317321	0.0414752	0.010882
AMED	LDLP	Adjusted	-0.0321085	0.00592721	8.20564e-08	6.10538e-08	NA	NA	NA	NA	NA	NA	NA	NA	-0.0652356	0.0316858	0.0845008	0.0395343
hPDI	LDLP	Adjusted	-0.0233551	0.00587205	9.70001e-05	6.98632e-05	NA	NA	NA	NA	NA	NA	NA	NA	-0.0938409	0.031441	0.0204677	0.00287523
rDII	LDLP	Adjusted	-0.0319372	0.00592805	1.0901e-07	7.20245e-08	NA	NA	NA	NA	NA	NA	NA	NA	-0.0691661	0.0312302	0.0700732	0.0268231
rEDIH	LDLP	Adjusted	-0.0246435	0.00587519	4.56258e-05	2.74298e-05	NA	NA	NA	NA	NA	NA	NA	NA	-0.0767858	0.0333157	0.0614903	0.0212288
HEI	LDLP	Adjusted	-0.0268066	0.00589146	7.79914e-06	5.38512e-06	NA	NA	NA	NA	NA	NA	NA	NA	-0.0576232	0.0324635	0.133291	0.0758491
AMED	HDLP	Adjusted	-0.025748	0.00564583	6.42367e-06	5.12364e-06	NA	NA	NA	NA	NA	NA	NA	NA	-0.00651555	0.0283758	0.863449	0.818221
hPDI	HDLP	Adjusted	0.00329725	0.00540551	0.551733	0.541881	NA	NA	NA	NA	NA	NA	NA	NA	0.00836681	0.0278786	0.823689	0.763874
rDII	HDLP	Adjusted	-0.000834558	0.00564867	0.88783	0.882546	NA	NA	NA	NA	NA	NA	NA	NA	-0.0265441	0.0279651	0.433581	0.342172
rEDIH	HDLP	Adjusted	0.0294696	0.00559443	2.68761e-07	1.3918e-07	NA	NA	NA	NA	NA	NA	NA	NA	-0.00581533	0.0298519	0.884353	0.8454
HEI	HDLP	Adjusted	-0.000928653	0.00561298	0.879058	0.868593	NA	NA	NA	NA	NA	NA	NA	NA	-0.0119834	0.0290544	0.753269	0.679736
AMED	VLDLD	Adjusted	-0.0843576	0.00555572	3.9212e-51	7.23555e-52	-0.0476983	0.0208206	0.187589	0.0220118	NA	NA	NA	NA	-0.0614796	0.0295891	0.0821815	0.0377564
hPDI	VLDLD	Adjusted	-0.065916	0.00548042	1.77774e-32	3.06872e-33	-0.0933927	0.0207305	5.75979e-05	6.79428e-06	NA	NA	NA	NA	-0.0758384	0.0293369	0.039535	0.00978961
rDII	VLDLD	Adjusted	-0.069781	0.00556361	1.14568e-34	5.45563e-36	-0.0315825	0.0205404	0.328291	0.124218	NA	NA	NA	NA	-0.0731831	0.0291441	0.0445473	0.0120914
rEDIH	VLDLD	Adjusted	-0.0646493	0.00551481	1.29055e-30	1.15228e-31	-0.0794062	0.0223053	0.00307946	0.000374529	NA	NA	NA	NA	0.0123274	0.0311942	0.764154	0.692439
HEI	VLDLD	Adjusted	-0.0866591	0.00551983	2.5744e-54	2.60505e-55	-0.104538	0.0204212	1.62874e-06	3.19145e-07	NA	NA	NA	NA	-0.0834187	0.0302481	0.029855	0.00586682
AMED	LDLD	Adjusted	0.0641364	0.00579804	5.95915e-28	2.19921e-28	-0.00808275	0.0213985	0.877618	0.705652	NA	NA	NA	NA	-0.0460694	0.0318227	0.220334	0.147532
hPDI	LDLD	Adjusted	0.0576897	0.00574951	3.75696e-23	1.18523e-23	0.0552298	0.0222033	0.0235702	0.0128999	NA	NA	NA	NA	-0.0819276	0.0314592	0.0390254	0.00926138
rDII	LDLD	Adjusted	0.0588124	0.00580083	1.59939e-23	4.09368e-24	-0.0161094	0.0214703	0.657446	0.453105	NA	NA	NA	NA	-0.0118186	0.031407	0.771996	0.706431
rEDIH	LDLD	Adjusted	0.0251664	0.00575641	2.09773e-05	1.23616e-05	0.0709896	0.0228512	0.0106385	0.00190366	NA	NA	NA	NA	-0.0973199	0.0333691	0.0228768	0.00358021
HEI	LDLD	Adjusted	0.0623914	0.00576272	8.14253e-27	2.90805e-27	0.0179359	0.022051	0.49956	0.41604	NA	NA	NA	NA	-0.0286804	0.0326077	0.472714	0.378734
AMED	HDLD	Adjusted	0.0605643	0.00528888	7.82756e-30	2.70237e-30	0.0311597	0.0190093	0.245636	0.101242	NA	NA	NA	NA	0.05071	0.0271511	0.116784	0.0617856
hPDI	HDLD	Adjusted	0.0736387	0.00517079	1.22876e-44	7.31403e-46	0.0734599	0.0203722	0.000954484	0.000314291	NA	NA	NA	NA	0.0508666	0.026853	0.111576	0.0581789
rDII	HDLD	Adjusted	0.0571689	0.00529094	1.87373e-26	3.68053e-27	0.0605332	0.0195558	0.0117029	0.00197683	NA	NA	NA	NA	0.0541496	0.0267615	0.0901742	0.0430475
rEDIH	HDLD	Adjusted	0.0733282	0.00523539	3.37415e-42	2.00842e-44	0.0926897	0.0213427	0.00103763	1.43527e-05	NA	NA	NA	NA	0.0307392	0.0285972	0.368527	0.282098
HEI	HDLD	Adjusted	0.0858256	0.0052436	8.58683e-59	6.13345e-60	0.0696016	0.0190323	0.000681658	0.000257925	NA	NA	NA	NA	0.0585774	0.0277886	0.0796231	0.0350649
AMED	TotPG	Adjusted	-0.043729	0.00568924	2.65385e-14	1.56388e-14	-0.0191215	0.0208577	0.604303	0.359315	NA	NA	NA	NA	0.0251912	0.0287368	0.459097	0.380395
hPDI	TotPG	Adjusted	-0.0141031	0.00552088	0.0131423	0.010639	-0.0273772	0.0224912	0.26261	0.223573	NA	NA	NA	NA	0.0244694	0.0287374	0.472363	0.394198
rDII	TotPG	Adjusted	-0.00994878	0.00569564	0.0869013	0.080694	0.053831	0.0217893	0.0500468	0.0135262	NA	NA	NA	NA	-0.0436151	0.0287181	0.200221	0.128713
rEDIH	TotPG	Adjusted	0.0140025	0.0056434	0.0169282	0.0130992	0.0681549	0.0233667	0.0138402	0.00355356	NA	NA	NA	NA	0.102251	0.0285917	0.00179933	0.000357724
HEI	TotPG	Adjusted	-0.0185192	0.00565889	0.00138957	0.00106699	-0.0564797	0.0209723	0.0131439	0.00710479	NA	NA	NA	NA	0.0586461	0.0286955	0.0913466	0.0409972
AMED	TotCho	Adjusted	-0.036522	0.00564114	1.42863e-10	9.68651e-11	-0.0367004	0.0218243	0.234615	0.0927058	NA	NA	NA	NA	-0.0362881	0.0305614	0.316069	0.234794
hPDI	TotCho	Adjusted	-0.00466682	0.00548713	0.412229	0.395053	-0.0340671	0.0235756	0.198803	0.148519	NA	NA	NA	NA	-0.0643131	0.0302749	0.0787936	0.0336783
rDII	TotCho	Adjusted	-0.00909101	0.00564582	0.113439	0.107361	0.0604976	0.0232769	0.0396525	0.00937728	NA	NA	NA	NA	-0.0534805	0.0301053	0.133254	0.0756139
rEDIH	TotCho	Adjusted	0.0188327	0.00559348	0.00112177	0.000761201	0.0621644	0.023622	0.0263251	0.00852517	NA	NA	NA	NA	-0.0325953	0.0321572	0.39871	0.310424
HEI	TotCho	Adjusted	-0.00918737	0.00561015	0.116399	0.101509	-0.0601188	0.0224962	0.0136391	0.00755679	NA	NA	NA	NA	-0.0269603	0.0313048	0.483064	0.388751
AMED	PC	Adjusted	-0.0373921	0.0056343	5.13424e-11	3.27002e-11	-0.0334357	0.0211908	0.250985	0.114668	NA	NA	NA	NA	0.0271594	0.0288117	0.428768	0.345566
hPDI	PC	Adjusted	-0.00420161	0.00545974	0.455111	0.441567	-0.0522816	0.0226489	0.0357618	0.0210222	NA	NA	NA	NA	0.0365717	0.0288029	0.279513	0.203978
rDII	PC	Adjusted	-0.00884345	0.0056392	0.122686	0.116843	0.0578721	0.0225454	0.0423085	0.0102913	NA	NA	NA	NA	-0.0428355	0.0287956	0.208191	0.136736
rEDIH	PC	Adjusted	0.0233776	0.0055863	4.71481e-05	2.86256e-05	0.0385912	0.0223497	0.164137	0.0842864	NA	NA	NA	NA	0.118141	0.0286167	0.000288028	3.84037e-05
HEI	PC	Adjusted	-0.00695737	0.00560367	0.233895	0.214404	-0.0666418	0.0214951	0.00399684	0.00194441	NA	NA	NA	NA	0.0678498	0.0287548	0.0500165	0.0183394
AMED	SM	Adjusted	-0.0236627	0.00557904	2.71324e-05	2.22873e-05	-0.017974	0.0200338	0.614727	0.369667	NA	NA	NA	NA	-0.0531703	0.0294049	0.12715	0.0705378
hPDI	SM	Adjusted	-0.00842438	0.00547505	0.13784	0.123892	-0.00755574	0.0205843	0.74374	0.713588	NA	NA	NA	NA	-0.0899533	0.0290184	0.016193	0.00196629
rDII	SM	Adjusted	-0.0105799	0.00558122	0.063708	0.0580197	-0.00929805	0.0211134	0.864001	0.659677	NA	NA	NA	NA	-0.070684	0.0289523	0.050557	0.0146856
rEDIH	SM	Adjusted	0.0123785	0.00553019	0.0318386	0.0252056	0.03793	0.0219009	0.164137	0.0833578	NA	NA	NA	NA	-0.0561717	0.0309339	0.125882	0.069358
HEI	SM	Adjusted	-0.00661067	0.00554617	0.252864	0.233297	0.000934237	0.0195323	0.96724	0.961853	NA	NA	NA	NA	-0.0429841	0.0301288	0.226995	0.153492
AMED	ApoB	Adjusted	-0.0409727	0.00591942	7.43169e-12	4.55633e-12	-0.0177417	0.0210449	0.642268	0.399248	NA	NA	NA	NA	-0.0625149	0.0316422	0.0969287	0.0481986
hPDI	ApoB	Adjusted	-0.0277837	0.00586959	3.29685e-06	2.21753e-06	-0.065106	0.0221561	0.00690775	0.00331385	NA	NA	NA	NA	-0.0946141	0.0313895	0.0194122	0.0026114
rDII	ApoB	Adjusted	-0.0371022	0.00592113	6.57287e-10	3.75592e-10	-0.0202564	0.0232349	0.579326	0.383357	NA	NA	NA	NA	-0.0673269	0.0311858	0.0754438	0.030896
rEDIH	ApoB	Adjusted	-0.0234167	0.00586956	0.000105201	6.6377e-05	-0.0197064	0.0239409	0.601492	0.410477	NA	NA	NA	NA	-0.0688826	0.0332816	0.0829373	0.0385066
HEI	ApoB	Adjusted	-0.0311211	0.00588489	1.89954e-07	1.24374e-07	-0.0671933	0.0207218	0.00263413	0.00119248	NA	NA	NA	NA	-0.0538941	0.0324197	0.159948	0.0963497
AMED	ApoA1	Adjusted	-0.015185	0.00548753	0.00621266	0.00565796	-0.00347731	0.0183867	0.900514	0.850006	NA	NA	NA	NA	0.00735234	0.0273848	0.838015	0.788133
hPDI	ApoA1	Adjusted	0.016517	0.00522256	0.00202265	0.00156515	-0.00864424	0.0197618	0.694682	0.661825	NA	NA	NA	NA	0.0173934	0.0268688	0.609159	0.51705
rDII	ApoA1	Adjusted	0.0101676	0.00548868	0.0693349	0.0639697	0.0795772	0.0183242	0.000163546	1.43656e-05	NA	NA	NA	NA	-0.00921652	0.0269995	0.795064	0.732594
rEDIH	ApoA1	Adjusted	0.0437585	0.00543275	2.48585e-15	8.28615e-16	0.0757258	0.0209109	0.00257802	0.000296124	NA	NA	NA	NA	0.00738745	0.0288092	0.843634	0.797435
HEI	ApoA1	Adjusted	0.0147523	0.00545363	0.00850417	0.00683371	-0.0181235	0.0188269	0.428406	0.335778	NA	NA	NA	NA	-9.6417e-05	0.0280424	0.997886	0.997254
AMED	TotFA	Adjusted	-0.071005	0.00595417	3.19773e-32	1.04688e-32	-0.023717	0.0202612	0.4375	0.241834	NA	NA	NA	NA	-0.0506503	0.0312356	0.167995	0.104797
hPDI	TotFA	Adjusted	-0.0498414	0.00589893	7.16539e-17	3.07088e-17	-0.0719231	0.0221481	0.00284559	0.00117284	NA	NA	NA	NA	-0.0771363	0.0309974	0.0464513	0.0128847
rDII	TotFA	Adjusted	-0.0370332	0.00596585	9.26035e-10	5.45699e-10	0.0328405	0.0220042	0.329701	0.135644	NA	NA	NA	NA	-0.0662076	0.0307655	0.0759525	0.0314338
rEDIH	TotFA	Adjusted	-0.0297682	0.00591283	8.99774e-07	4.82022e-07	0.00336208	0.0238013	0.953303	0.887674	NA	NA	NA	NA	-0.0102484	0.0329027	0.817294	0.755216
HEI	TotFA	Adjusted	-0.0617892	0.00592082	4.74004e-25	1.89037e-25	-0.08816	0.0204331	4.64392e-05	1.63165e-05	NA	NA	NA	NA	-0.0734173	0.0319414	0.0620229	0.0215835
AMED	UnSat	Adjusted	0.217686	0.00555871	0	0	0.0763852	0.0213529	0.0129747	0.000350668	NA	NA	NA	NA	0.112286	0.0311592	0.0055562	0.000324112
hPDI	UnSat	Adjusted	0.0951375	0.00563357	1.9123e-61	1.13827e-63	0.040317	0.0219134	0.0984491	0.0658545	NA	NA	NA	NA	0.0440542	0.0311054	0.229833	0.156506
rDII	UnSat	Adjusted	0.21663	0.00556096	3.32012114005318e-321	1.97626258336499e-323	0.0900383	0.0221618	0.000520931	4.92772e-05	NA	NA	NA	NA	0.107428	0.0307334	0.00729958	0.000486638
rEDIH	UnSat	Adjusted	0.0400421	0.00565095	3.65384e-12	1.41369e-12	-0.0189896	0.0229535	0.601492	0.408105	NA	NA	NA	NA	-0.0954394	0.0328553	0.0229453	0.00371495
HEI	UnSat	Adjusted	0.148967	0.00560244	1.1691e-151	6.95892e-154	0.0738034	0.0209016	0.00103092	0.00041794	NA	NA	NA	NA	0.0983859	0.0319629	0.0170779	0.00211441
AMED	FAw3	Adjusted	0.129114	0.00576719	2.62622e-108	4.68968e-110	0.117684	0.0207211	1.05983e-06	1.4322e-08	NA	NA	NA	NA	-0.0249958	0.0316459	0.524836	0.429241
hPDI	FAw3	Adjusted	0.010207	0.00575287	0.0868958	0.0760338	-0.0492071	0.0220691	0.0429283	0.025815	NA	NA	NA	NA	-0.163146	0.0310451	1.22812e-05	1.75445e-07
rDII	FAw3	Adjusted	0.168367	0.00573214	4.40369e-185	7.86373e-187	0.121759	0.0213975	1.98938e-06	1.34418e-08	NA	NA	NA	NA	-0.0479621	0.0311737	0.191839	0.123782
rEDIH	FAw3	Adjusted	0.00174576	0.00576572	0.780644	0.762057	0.0462004	0.0235559	0.107036	0.0499019	NA	NA	NA	NA	-0.17401	0.0328352	1.05806e-05	1.38556e-07
HEI	FAw3	Adjusted	0.0597717	0.0057711	1.04936e-24	4.30988e-25	0.00239685	0.0207889	0.927007	0.908216	NA	NA	NA	NA	-0.060766	0.0323568	0.115244	0.0603658
AMED	FAw6	Adjusted	-0.0186589	0.00587532	0.00169787	0.00149574	0.0146632	0.02109	0.742931	0.486921	NA	NA	NA	NA	0.00825874	0.0311724	0.839857	0.790865
hPDI	FAw6	Adjusted	0.00439893	0.00582799	0.461363	0.450379	-0.0175172	0.0230251	0.486246	0.446821	NA	NA	NA	NA	0.00591839	0.0310015	0.886447	0.848456
rDII	FAw6	Adjusted	-0.00898251	0.00587692	0.131097	0.126415	0.0620481	0.0226589	0.0269783	0.00619771	NA	NA	NA	NA	-0.0117438	0.0307334	0.768936	0.702112
rEDIH	FAw6	Adjusted	-0.00757974	0.0058234	0.2148	0.193064	-0.0161954	0.0238135	0.674436	0.496478	NA	NA	NA	NA	0.0231538	0.0327866	0.57237	0.479701
HEI	FAw6	Adjusted	-0.00460825	0.00583997	0.448766	0.430068	0.0073605	0.0211142	0.768968	0.727402	NA	NA	NA	NA	-0.00591521	0.0319204	0.889255	0.852847
AMED	PUFA	Adjusted	0.0211976	0.00584856	0.000340853	0.000290131	0.0276876	0.0212901	0.386991	0.193495	NA	NA	NA	NA	0.00671105	0.0312753	0.870345	0.829936
hPDI	PUFA	Adjusted	0.00753238	0.00579854	0.211581	0.193949	-0.0298097	0.0232628	0.24361	0.200104	NA	NA	NA	NA	-0.0240268	0.0310973	0.535117	0.43937
rDII	PUFA	Adjusted	0.0397569	0.00584594	2.07315e-11	1.06126e-11	0.0716665	0.022782	0.010279	0.00166687	NA	NA	NA	NA	-0.0176121	0.0308316	0.653013	0.5675
rEDIH	PUFA	Adjusted	-0.0045906	0.0057973	0.458473	0.428454	-0.0073895	0.0240013	0.950948	0.758188	NA	NA	NA	NA	-0.0123427	0.0329004	0.771996	0.707288
HEI	PUFA	Adjusted	0.0139898	0.00581315	0.0196108	0.0161089	-0.00134883	0.0215763	0.963172	0.950156	NA	NA	NA	NA	-0.0144869	0.0320225	0.729742	0.650687
AMED	MUFA	Adjusted	-0.10218	0.00594746	1.0377e-64	8.02982e-66	-0.057088	0.0201672	0.0805014	0.0046636	NA	NA	NA	NA	-0.0400006	0.0314351	0.280069	0.202955
hPDI	MUFA	Adjusted	-0.0705719	0.00591476	5.35245e-32	9.7189e-33	-0.0843022	0.0216765	0.000335434	0.00010199	NA	NA	NA	NA	-0.0515087	0.0312462	0.163329	0.0991643
rDII	MUFA	Adjusted	-0.0705407	0.00596447	2.57973e-31	3.37822e-32	0.00534578	0.0217684	0.989188	0.806022	NA	NA	NA	NA	-0.0514025	0.0309757	0.160294	0.0969395
rEDIH	MUFA	Adjusted	-0.0524192	0.00591647	3.55667e-18	8.46825e-19	0.0104641	0.0233017	0.833649	0.6534	NA	NA	NA	NA	0.0302795	0.0330833	0.451645	0.359703
HEI	MUFA	Adjusted	-0.0938458	0.00591518	2.02783e-55	1.93126e-56	-0.138631	0.0201852	1.08811e-09	7.35213e-12	NA	NA	NA	NA	-0.0597655	0.0321588	0.117757	0.0630842
AMED	SFA	Adjusted	-0.117031	0.00590264	2.85358e-85	6.79424e-87	-0.0371956	0.0205892	0.209848	0.0708946	NA	NA	NA	NA	-0.105362	0.030781	0.00867935	0.000635339
hPDI	SFA	Adjusted	-0.0756696	0.0058288	1.76153e-37	1.99221e-38	-0.0784989	0.0217783	0.000954484	0.000316011	NA	NA	NA	NA	-0.145367	0.0303737	0.000100193	1.90845e-06
rDII	SFA	Adjusted	-0.0732105	0.00592833	9.23733e-34	6.04825e-35	0.0144694	0.0221207	0.7031	0.513073	NA	NA	NA	NA	-0.120136	0.0302874	0.00222098	7.66769e-05
rEDIH	SFA	Adjusted	-0.0282921	0.00588767	2.74649e-06	1.55308e-06	0.0146941	0.0235961	0.705995	0.53349	NA	NA	NA	NA	-0.0590973	0.0325204	0.125882	0.0691474
HEI	SFA	Adjusted	-0.0917071	0.00588153	1.29121e-53	1.38344e-54	-0.0926683	0.0205941	2.104e-05	6.96594e-06	NA	NA	NA	NA	-0.126717	0.0314475	0.0019059	5.89921e-05
AMED	LA	Adjusted	-0.0100732	0.00590056	0.0933619	0.0878046	0.0338173	0.021471	0.250985	0.115317	-0.00944809	0.0398942	0.963007	0.812868	0.0319579	0.0313248	0.397117	0.307293
hPDI	LA	Adjusted	0.023951	0.00585088	6.0133e-05	4.25942e-05	-0.00558905	0.0230075	0.819145	0.808075	-0.0399969	0.0410018	0.973572	0.329698	0.0358309	0.031151	0.333003	0.249752
rDII	LA	Adjusted	-0.0190535	0.00590058	0.00144051	0.0012433	0.0654352	0.023008	0.0206915	0.00447383	0.0249259	0.0398045	0.939674	0.531409	0.0062284	0.0309006	0.879915	0.840109
rEDIH	LA	Adjusted	0.00441267	0.0058478	0.473029	0.450504	-0.0389992	0.023347	0.18241	0.0949023	-0.0155155	0.040008	0.950891	0.69829	0.0619414	0.0329122	0.114459	0.0598184
HEI	LA	Adjusted	0.0136004	0.00586383	0.0244587	0.0203823	0.0458607	0.0214495	0.0512663	0.032561	-0.0151948	0.0403591	0.954283	0.706681	0.0278243	0.0320806	0.480319	0.385399
AMED	DHA	Adjusted	0.168286	0.00562333	7.82361e-192	9.31382e-194	0.143411	0.0210563	1.61504e-09	1.09125e-11	NA	NA	NA	NA	0.0197315	0.0311249	0.615955	0.525762
hPDI	DHA	Adjusted	0.0449239	0.00562398	3.23324e-15	1.42417e-15	-0.0593369	0.0229517	0.0187578	0.00975914	NA	NA	NA	NA	-0.129623	0.0306755	0.00101886	2.54714e-05
rDII	DHA	Adjusted	0.190209	0.0055994	5.02681e-246	5.98429e-248	0.119654	0.0224218	5.22188e-06	9.91736e-08	NA	NA	NA	NA	-0.0223933	0.0306856	0.560602	0.465166
rEDIH	DHA	Adjusted	0.025077	0.00565828	1.6237e-05	9.37495e-06	0.0606332	0.0240829	0.0343749	0.0118454	NA	NA	NA	NA	-0.175528	0.0322668	6.31732e-06	6.4931e-08
HEI	DHA	Adjusted	0.102208	0.00564365	3.82245e-71	6.8258e-73	0.00632982	0.0220965	0.807263	0.774536	NA	NA	NA	NA	0.0115448	0.0318756	0.781129	0.716964
AMED	Ala	Adjusted	-0.00503006	0.00590038	0.408536	0.393945	-0.00742566	0.0205536	0.878097	0.717904	-0.0223021	0.0402895	0.940652	0.580089	-0.00878116	0.0312061	0.833792	0.778206
hPDI	Ala	Adjusted	-0.0100222	0.00585235	0.0978851	0.0868147	-0.0571079	0.0230791	0.0237465	0.0133792	-0.0644379	0.0412395	0.973572	0.118675	-0.0208212	0.0309828	0.593975	0.501205
rDII	Ala	Adjusted	-0.0188212	0.0059002	0.00163933	0.00142465	-0.0150676	0.0211504	0.671286	0.47625	-0.0266892	0.0402055	0.939674	0.507052	-0.0184993	0.0307633	0.636706	0.547264
rEDIH	Ala	Adjusted	-0.00019472	0.00584745	0.973436	0.973436	-0.0534865	0.0225015	0.0479418	0.0174923	0.0105566	0.0404153	0.963007	0.794022	0.0559947	0.0327817	0.149471	0.0875475
HEI	Ala	Adjusted	-0.0119112	0.00586355	0.0496063	0.0422244	-0.047581	0.0214348	0.0427067	0.0264796	-0.0886429	0.040616	0.548835	0.0294506	-0.00917221	0.0319542	0.832335	0.773873
AMED	Gln	Adjusted	0.0278928	0.00603343	4.79798e-06	3.7984e-06	-0.00925303	0.0206146	0.859482	0.653555	0.0034522	0.0402872	0.983162	0.931741	0.0723224	0.0305204	0.0553567	0.0178591
hPDI	Gln	Adjusted	0.0472312	0.00597605	6.13429e-15	2.81155e-15	0.0306979	0.0212745	0.198803	0.149102	0.044858	0.0413972	0.973572	0.278965	0.0786222	0.030328	0.0392755	0.00958509
rDII	Gln	Adjusted	0.00855745	0.00603632	0.161095	0.156301	0.0250439	0.0212929	0.444435	0.239589	-0.009657	0.0402059	0.963007	0.810264	0.0328131	0.0301596	0.363195	0.276288
rEDIH	Gln	Adjusted	0.0312141	0.00597861	3.38369e-07	1.79255e-07	-0.0327242	0.0219228	0.236072	0.135582	0.0882908	0.0402493	0.548835	0.0286354	0.127812	0.0319398	0.002062	6.62784e-05
HEI	Gln	Adjusted	0.0527928	0.00599019	2.73098e-18	1.28421e-18	0.0366073	0.0204197	0.110361	0.0730771	0.0509525	0.0407083	0.814451	0.21117	0.0784654	0.0312412	0.0445473	0.0120739
AMED	Gly	Adjusted	0.0261651	0.00564536	4.56759e-06	3.58882e-06	NA	NA	NA	NA	NA	NA	NA	NA	0.0408578	0.0300121	0.248676	0.173185
hPDI	Gly	Adjusted	0.0434018	0.00559126	1.8313e-14	8.61146e-15	NA	NA	NA	NA	NA	NA	NA	NA	0.105431	0.0296869	0.00614313	0.000394916
rDII	Gly	Adjusted	-0.0105861	0.00564792	0.0664303	0.0608945	NA	NA	NA	NA	NA	NA	NA	NA	0.00181246	0.0296184	0.96611	0.951158
rEDIH	Gly	Adjusted	0.0417328	0.00559128	2.26817e-13	8.64064e-14	NA	NA	NA	NA	NA	NA	NA	NA	0.169147	0.0311374	6.31732e-06	6.76855e-08
HEI	Gly	Adjusted	0.0465585	0.00560577	2.10109e-16	1.03804e-16	NA	NA	NA	NA	NA	NA	NA	NA	0.0784665	0.0306584	0.0409908	0.0105405
AMED	His	Adjusted	0.00742258	0.00590784	0.218069	0.208983	0.0260765	0.0209589	0.412117	0.213498	-0.0387452	0.0400912	0.870524	0.334209	0.0246436	0.0318704	0.535117	0.439008
hPDI	His	Adjusted	0.00489446	0.00586094	0.41862	0.403669	0.00431524	0.0229006	0.856331	0.850545	-0.113521	0.0410153	0.619155	0.00581313	0.0224453	0.0316891	0.571623	0.478394
rDII	His	Adjusted	0.00827485	0.0059086	0.165318	0.161382	0.0435282	0.0221979	0.150861	0.0499471	-0.0714225	0.0399391	0.729298	0.0742189	0.029791	0.0314179	0.433581	0.342665
rEDIH	His	Adjusted	-0.00244264	0.00585491	0.701596	0.676539	0.0226092	0.0239693	0.532795	0.345597	0.0599604	0.0401667	0.788046	0.136002	0.0196929	0.0335324	0.644083	0.556672
HEI	His	Adjusted	0.00960532	0.0058712	0.116399	0.101849	0.0347121	0.0200843	0.125569	0.0839956	-0.043336	0.0405544	0.857014	0.285671	0.0398941	0.0326196	0.301934	0.221059
AMED	TotBCAA	Adjusted	-0.0328217	0.00562489	7.73799e-09	5.43502e-09	NA	NA	NA	NA	NA	NA	NA	NA	-0.0872975	0.0303764	0.023913	0.00409713
hPDI	TotBCAA	Adjusted	-0.0514419	0.00557497	8.02794e-20	2.96269e-20	NA	NA	NA	NA	NA	NA	NA	NA	-0.174906	0.0297995	9.72759e-07	5.73444e-09
rDII	TotBCAA	Adjusted	-0.00928985	0.00562877	0.105794	0.0988672	NA	NA	NA	NA	NA	NA	NA	NA	-0.0872981	0.0299461	0.0228768	0.00359492
rEDIH	TotBCAA	Adjusted	-0.0479944	0.00557042	2.78399e-17	7.2914e-18	NA	NA	NA	NA	NA	NA	NA	NA	-0.17884	0.031578	2.62294e-06	1.87353e-08
HEI	TotBCAA	Adjusted	-0.0554323	0.00558377	8.05606e-23	3.4526e-23	NA	NA	NA	NA	NA	NA	NA	NA	-0.0886249	0.031107	0.0251358	0.00442869
AMED	Ile	Adjusted	-0.0244933	0.00569941	2.12514e-05	1.733e-05	-0.0471559	0.0189926	0.14877	0.0130677	-0.00806265	0.0374939	0.963007	0.829808	-0.0868887	0.0306258	0.0255706	0.00459662
hPDI	Ile	Adjusted	-0.0398476	0.00565089	3.49465e-12	1.80973e-12	-0.0981367	0.0186841	7.72978e-06	1.56685e-07	-0.0294971	0.038536	0.973572	0.4443	-0.150665	0.0301856	4.12769e-05	6.87949e-07
rDII	Ile	Adjusted	-0.0186877	0.00570096	0.00122971	0.00104672	-0.0391224	0.0195597	0.140416	0.0455403	-0.0625186	0.0373367	0.729298	0.0945459	-0.0884806	0.0301874	0.0226034	0.00341741
rEDIH	Ile	Adjusted	-0.0472285	0.00564308	2.03648e-16	6.06096e-17	-0.0518042	0.0206427	0.0344982	0.012121	0.00717419	0.037604	0.964711	0.848758	-0.11774	0.0321314	0.00526129	0.000256801
HEI	Ile	Adjusted	-0.0425017	0.00566039	1.11119e-13	6.15124e-14	-0.110761	0.018318	6.92382e-08	1.59294e-09	-0.0109112	0.0379323	0.963007	0.773712	-0.0819694	0.0313796	0.0387857	0.00905
AMED	Leu	Adjusted	-0.0486255	0.00552326	2.69752e-18	1.39693e-18	-0.0326604	0.0180317	0.209848	0.0701612	-0.0584473	0.038609	0.788046	0.130581	-0.0851504	0.0302262	0.0261688	0.00489107
hPDI	Leu	Adjusted	-0.0579917	0.00547486	1.32163e-25	3.61875e-26	-0.099381	0.0184459	5.53584e-06	7.48086e-08	-0.0483469	0.0396969	0.973572	0.223726	-0.166181	0.029704	3.31331e-06	2.76109e-08
rDII	Leu	Adjusted	-0.0315187	0.0055284	1.8685e-08	1.20118e-08	-0.0132348	0.0184641	0.671286	0.473542	-0.093068	0.0384223	0.548835	0.0157112	-0.0927501	0.029775	0.0157389	0.0018687
rEDIH	Leu	Adjusted	-0.0434797	0.00547504	6.0016e-15	2.07198e-15	-0.0380485	0.0189594	0.0989524	0.044823	0.0222665	0.0387834	0.939674	0.566091	-0.143053	0.0315981	0.000323074	6.5384e-06
HEI	Leu	Adjusted	-0.058802	0.00548551	2.55518e-26	9.27772e-27	-0.106081	0.017707	6.92382e-08	2.24062e-09	-0.0385991	0.0391032	0.870524	0.323975	-0.0815544	0.0309667	0.0369985	0.00850084
AMED	Val	Adjusted	-0.023174	0.00571049	5.95146e-05	4.95955e-05	-0.0205572	0.0179069	0.447613	0.251026	-0.0408845	0.0388193	0.85847	0.29266	-0.0838993	0.0305579	0.0304442	0.00608884
hPDI	Val	Adjusted	-0.0471903	0.00565969	1.81707e-16	7.89558e-17	-0.0576256	0.0189875	0.00526503	0.00241907	-0.0231187	0.0398823	0.973572	0.562346	-0.17581	0.029962	9.72759e-07	5.79023e-09
rDII	Val	Adjusted	0.00891276	0.00571268	0.123893	0.11873	-0.0522419	0.0185303	0.0216765	0.00483327	-0.0981326	0.0385761	0.548835	0.0112051	-0.0782543	0.0301408	0.0390254	0.00947759
rEDIH	Val	Adjusted	-0.047721	0.00565373	1.15673e-16	3.30495e-17	-0.0343401	0.0189926	0.143252	0.0706581	0.0417803	0.0389316	0.857014	0.283613	-0.209306	0.0315703	2.207e-08	5.25477e-11
HEI	Val	Adjusted	-0.0533176	0.00566798	1.24601e-20	5.48839e-21	-0.0557163	0.0182995	0.0047129	0.00234198	-0.0170341	0.0393036	0.950891	0.664876	-0.0927973	0.0312705	0.021451	0.0030389
AMED	Phe	Adjusted	-0.0285145	0.00591042	1.85215e-06	1.41116e-06	-0.0304554	0.0201349	0.27563	0.130455	-0.0157287	0.0399262	0.950891	0.693759	-0.0477974	0.0318788	0.202622	0.133634
hPDI	Phe	Adjusted	-0.0263994	0.00586157	9.70481e-06	6.70094e-06	-0.0745333	0.0218883	0.00193484	0.000666736	-0.0233246	0.0410589	0.973572	0.57019	-0.116664	0.0314843	0.0050441	0.000218912
rDII	Phe	Adjusted	-0.0218206	0.00591223	0.000272704	0.000224007	-0.0536684	0.0211671	0.0450471	0.0112618	0.00476827	0.0398518	0.975569	0.904799	-0.0659026	0.0313966	0.0807113	0.0358435
rEDIH	Phe	Adjusted	-0.0148817	0.00585906	0.0145586	0.0110923	-0.0612412	0.0218493	0.018356	0.00508512	-0.0402348	0.0400155	0.870524	0.315058	-0.0172032	0.0335709	0.690185	0.60802
HEI	Phe	Adjusted	-0.0230409	0.00587469	0.000119229	8.80022e-05	-0.062322	0.020793	0.0052632	0.00273828	-0.0255813	0.0403863	0.939674	0.526696	-0.0210322	0.0326737	0.611072	0.519412
AMED	Tyr	Adjusted	-0.022179	0.00583551	0.000171069	0.000144594	-0.0138703	0.0195465	0.742931	0.477984	-0.0552852	0.040164	0.788046	0.169169	-0.0679762	0.0314321	0.0754438	0.0306075
hPDI	Tyr	Adjusted	-0.0417457	0.00577688	1.02973e-12	5.08734e-13	-0.0609626	0.0194578	0.00390287	0.00174047	-0.0349404	0.0413463	0.973572	0.398401	-0.152341	0.0309305	5.37039e-05	9.58999e-07
rDII	Tyr	Adjusted	-0.0128039	0.0058373	0.0316756	0.0282818	0.00656562	0.0202824	0.941025	0.746171	-0.0538464	0.0400875	0.790586	0.179693	-0.0751714	0.0309715	0.0517123	0.0152742
rEDIH	Tyr	Adjusted	-0.0144285	0.00578393	0.0164302	0.0126161	-0.0125103	0.0222587	0.751937	0.574114	0.0837346	0.0402026	0.60831	0.037678	-0.0540519	0.0331008	0.165516	0.102383
HEI	Tyr	Adjusted	-0.0271619	0.00579866	4.16191e-06	2.82415e-06	-0.0454282	0.0194871	0.0332744	0.0197848	-0.0312506	0.0406777	0.923588	0.442631	-0.0718038	0.0321808	0.068776	0.0257091
AMED	Glc	Adjusted	0.00111257	0.00580218	0.853017	0.847939	0.00815822	0.0195747	0.859482	0.676863	0.00693359	0.0402561	0.970669	0.863308	-0.0113874	0.0303948	0.771996	0.707663
hPDI	Glc	Adjusted	-0.00870275	0.00575502	0.14423	0.130494	-0.061265	0.020124	0.00517866	0.00234439	0.00665289	0.0413901	0.973572	0.872354	-0.00282195	0.0301957	0.944587	0.925471
rDII	Glc	Adjusted	0.00936787	0.0058027	0.11319	0.106453	0.0277376	0.019754	0.365081	0.16034	-0.0119684	0.0401746	0.963007	0.765872	-0.0314171	0.0299532	0.38213	0.293908
rEDIH	Glc	Adjusted	-0.0230698	0.00574843	9.60761e-05	6.00476e-05	-0.0102496	0.0214596	0.814568	0.632941	0.00892376	0.0403734	0.963007	0.825141	-0.0227145	0.0319697	0.570802	0.477027
HEI	Glc	Adjusted	-0.0106748	0.00576596	0.0743032	0.0641307	-0.0387697	0.0194167	0.0700519	0.0459124	-0.0367347	0.0407023	0.89518	0.367131	0.0382084	0.0311018	0.299604	0.218996
AMED	Lac	Adjusted	-0.0379135	0.00609491	7.2146e-10	5.02446e-10	-0.0405799	0.020379	0.187589	0.0465096	NA	NA	NA	NA	-0.0659279	0.0300981	0.0725761	0.0285343
hPDI	Lac	Adjusted	-0.0392338	0.0060462	1.55322e-10	8.78306e-11	-0.0806534	0.0229092	0.0012866	0.000434661	NA	NA	NA	NA	-0.0764499	0.0297546	0.0402078	0.0102434
rDII	Lac	Adjusted	-0.0442889	0.00609423	8.20558e-13	3.76089e-13	-0.0424261	0.0205468	0.12278	0.038991	NA	NA	NA	NA	-0.0955994	0.0295907	0.0135351	0.00125856
rEDIH	Lac	Adjusted	0.00141824	0.00604428	0.829297	0.814488	-0.0741314	0.0224076	0.0063613	0.000945599	NA	NA	NA	NA	-0.0343897	0.031722	0.364881	0.278005
HEI	Lac	Adjusted	-0.0343847	0.00605792	2.20688e-08	1.39244e-08	-0.0978984	0.0211864	1.29049e-05	3.92378e-06	NA	NA	NA	NA	-0.0653871	0.0308244	0.0787936	0.0339318
AMED	Pyruvate	Adjusted	-0.0160789	0.00660103	0.016008	0.0148646	NA	NA	NA	NA	NA	NA	NA	NA	-0.0818403	0.029899	0.0306888	0.00624486
hPDI	Pyruvate	Adjusted	-0.0104528	0.00654619	0.123567	0.110328	NA	NA	NA	NA	NA	NA	NA	NA	-0.0877385	0.0297179	0.0221553	0.00319142
rDII	Pyruvate	Adjusted	-0.0252856	0.00660091	0.000159409	0.000128097	NA	NA	NA	NA	NA	NA	NA	NA	-0.0950498	0.0294353	0.0135351	0.00126562
rEDIH	Pyruvate	Adjusted	0.0268243	0.00654048	6.72021e-05	4.12013e-05	NA	NA	NA	NA	NA	NA	NA	NA	-0.0337834	0.0315557	0.370473	0.284029
HEI	Pyruvate	Adjusted	-0.00830098	0.00656072	0.225966	0.205791	NA	NA	NA	NA	NA	NA	NA	NA	-0.0687609	0.0306541	0.0676036	0.0249352
AMED	Cit	Adjusted	0.00267481	0.0058737	0.664659	0.648834	-0.027139	0.0221229	0.412117	0.219982	0.00480019	0.039851	0.975569	0.904163	0.0742348	0.0314412	0.0559669	0.0182758
hPDI	Cit	Adjusted	0.0212306	0.00580941	0.000352558	0.000258123	-0.0188186	0.0232043	0.457603	0.417408	0.0311503	0.040971	0.973572	0.447364	0.132854	0.0310705	0.000902952	2.04239e-05
rDII	Cit	Adjusted	-0.0125692	0.00587405	0.0360263	0.0323808	-0.0503599	0.0220897	0.078007	0.0226642	-0.0216528	0.0397631	0.940652	0.586263	0.102695	0.030914	0.0106594	0.00091366
rEDIH	Cit	Adjusted	0.0191481	0.00581985	0.00141542	0.00100259	-0.0671481	0.0227533	0.0137513	0.00318158	-0.0368736	0.0399407	0.890706	0.356258	0.042294	0.033143	0.279546	0.201672
HEI	Cit	Adjusted	0.0124299	0.00583694	0.0393017	0.0332193	-0.0193469	0.0217152	0.460043	0.373008	-0.0097099	0.0403168	0.963007	0.809759	0.131493	0.0320121	0.00148392	4.23977e-05
AMED	bOHBut	Adjusted	0.0172732	0.0057709	0.0030543	0.00276342	0.00716827	0.023909	0.882672	0.764332	NA	NA	NA	NA	0.0704227	0.0324482	0.0748335	0.0300225
hPDI	bOHBut	Adjusted	0.0102149	0.00572253	0.0854575	0.0742666	0.023722	0.0250954	0.386334	0.344568	NA	NA	NA	NA	0.11613	0.0320804	0.0055562	0.000304523
rDII	bOHBut	Adjusted	0.0267736	0.00577041	4.86365e-06	3.50298e-06	-0.00107698	0.0237627	0.997343	0.963852	NA	NA	NA	NA	0.101518	0.0319048	0.0142156	0.00148926
rEDIH	bOHBut	Adjusted	-0.000483467	0.00571997	0.938226	0.932641	0.00433173	0.0242649	0.953303	0.858324	NA	NA	NA	NA	0.00388762	0.0342176	0.930504	0.909457
HEI	bOHBut	Adjusted	-0.000830198	0.00573613	0.890223	0.884924	0.0191067	0.0246266	0.514327	0.437873	NA	NA	NA	NA	0.0745112	0.0332208	0.0676036	0.024949
AMED	Ace	Adjusted	0.0727901	0.00584232	5.30096e-35	1.54611e-35	0.0815628	0.0212717	0.00629197	0.00012754	NA	NA	NA	NA	0.15614	0.0289729	7.18635e-06	8.55518e-08
hPDI	Ace	Adjusted	0.0597273	0.00580098	2.72804e-24	8.11917e-25	0.10371	0.0228916	5.75979e-05	6.02967e-06	NA	NA	NA	NA	0.148381	0.0288162	1.97672e-05	3.05921e-07
rDII	Ace	Adjusted	0.0693797	0.00584458	1.60389e-31	2.00486e-32	0.097147	0.0215259	9.68714e-05	6.54537e-06	NA	NA	NA	NA	0.194493	0.0283124	9.07148e-09	1.07994e-11
rEDIH	Ace	Adjusted	0.0248817	0.0058038	3.05073e-05	1.81591e-05	0.0617131	0.0234789	0.0263251	0.00860504	NA	NA	NA	NA	0.0919644	0.0307885	0.0204677	0.00285373
HEI	Ace	Adjusted	0.067427	0.00580829	1.31246e-30	4.37486e-31	0.140428	0.021642	7.06233e-09	9.54369e-11	NA	NA	NA	NA	0.174335	0.0295844	9.72759e-07	4.99983e-09
AMED	Acetoacetate	Adjusted	0.0161803	0.0059102	0.00675377	0.00619095	NA	NA	NA	NA	NA	NA	NA	NA	0.0409149	0.0313508	0.26829	0.191636
hPDI	Acetoacetate	Adjusted	0.0127472	0.00585843	0.0349882	0.0295734	NA	NA	NA	NA	NA	NA	NA	NA	0.0530316	0.0310723	0.149609	0.087806
rDII	Acetoacetate	Adjusted	0.0467293	0.00590526	6.42439e-15	2.60035e-15	NA	NA	NA	NA	NA	NA	NA	NA	0.0526564	0.0308915	0.149988	0.088207
rEDIH	Acetoacetate	Adjusted	-0.0087098	0.00585766	0.156629	0.13705	NA	NA	NA	NA	NA	NA	NA	NA	-0.0277206	0.0329982	0.49329	0.400505
HEI	Acetoacetate	Adjusted	-0.00225916	0.00587442	0.713292	0.700555	NA	NA	NA	NA	NA	NA	NA	NA	0.0478389	0.032094	0.205341	0.135916
AMED	Acetone	Adjusted	0.0230908	0.00597348	0.000132358	0.000111086	NA	NA	NA	NA	NA	NA	NA	NA	0.0859817	0.0304003	0.0258888	0.00472398
hPDI	Acetone	Adjusted	0.0508587	0.00590478	1.79316e-17	7.47148e-18	NA	NA	NA	NA	NA	NA	NA	NA	0.100921	0.0300358	0.00973499	0.000797598
rDII	Acetone	Adjusted	0.043623	0.00597024	6.20966e-13	2.80913e-13	NA	NA	NA	NA	NA	NA	NA	NA	0.0900952	0.0299575	0.0195005	0.00266971
rEDIH	Acetone	Adjusted	0.0222945	0.0059199	0.000256158	0.000166198	NA	NA	NA	NA	NA	NA	NA	NA	-0.0212121	0.0321047	0.600683	0.508435
HEI	Acetone	Adjusted	0.0242197	0.00593637	6.27321e-05	4.5182e-05	NA	NA	NA	NA	NA	NA	NA	NA	0.0945825	0.0311096	0.0189935	0.0023968
AMED	Crea	Adjusted	-0.0499641	0.00515207	7.08793e-22	3.33302e-22	-0.0160629	0.0173002	0.600854	0.353204	0.0191483	0.037553	0.940652	0.610303	-0.0572679	0.0245232	0.0579193	0.0195823
hPDI	Crea	Adjusted	-0.0555027	0.00510237	6.36301e-27	1.6665e-27	-0.0430317	0.0178677	0.0276421	0.0160623	0.0119165	0.0385231	0.973572	0.757172	-0.0751195	0.0243411	0.0167904	0.00205882
rDII	Crea	Adjusted	-0.0417121	0.00515536	1.56582e-15	6.15145e-16	-0.0292174	0.0166661	0.235759	0.0796484	0.0401906	0.0374518	0.857014	0.283632	-0.0538213	0.0241849	0.0691564	0.0260983
rEDIH	Crea	Adjusted	-0.0388542	0.00510904	7.83311e-14	2.93742e-14	-0.0411709	0.0203135	0.0989524	0.0427413	-0.00480958	0.0376704	0.975569	0.898447	-0.0433849	0.0258332	0.155913	0.0929907
HEI	Crea	Adjusted	-0.0587261	0.00511682	5.91992e-30	2.00854e-30	-0.0413961	0.0179089	0.0342854	0.0208493	-0.0126463	0.0379979	0.963007	0.739386	-0.0130251	0.0251775	0.687236	0.604604
AMED	Alb	Adjusted	0.0493196	0.00608823	9.93505e-16	5.67717e-16	-0.00315088	0.0227025	0.914334	0.889622	NA	NA	NA	NA	0.0200725	0.0294331	0.588827	0.494895
hPDI	Alb	Adjusted	0.053744	0.00603003	1.32166e-18	5.27092e-19	-0.0268526	0.0233467	0.291495	0.250134	NA	NA	NA	NA	0.00908716	0.0292709	0.817294	0.755997
rDII	Alb	Adjusted	0.0632884	0.0060845	1.22978e-24	2.70844e-25	0.0562548	0.0225029	0.0475679	0.0124565	NA	NA	NA	NA	-0.000636043	0.0290265	0.987202	0.982501
rEDIH	Alb	Adjusted	0.0365629	0.00603662	3.06691e-09	1.40566e-09	0.00400472	0.0254409	0.953303	0.874926	NA	NA	NA	NA	0.0111088	0.0309693	0.782949	0.719568
HEI	Alb	Adjusted	0.0534282	0.00604927	2.33626e-18	1.08469e-18	-0.0236546	0.0212469	0.352306	0.265628	NA	NA	NA	NA	0.0202477	0.030139	0.593975	0.501343
AMED	Gp	Adjusted	-0.0785311	0.0059798	1.08829e-38	2.7855e-39	-0.0621517	0.0220775	0.0805014	0.00489535	NA	NA	NA	NA	-0.0726685	0.0307353	0.0557416	0.018116
hPDI	Gp	Adjusted	-0.0869571	0.00591751	2.03434e-47	1.05127e-48	-0.122986	0.0219451	3.27023e-06	2.20962e-08	NA	NA	NA	NA	-0.0858571	0.030454	0.0261688	0.00485888
rDII	Gp	Adjusted	-0.0553926	0.00598976	8.15304e-20	2.44586e-20	-0.00702704	0.0220773	0.941025	0.750276	NA	NA	NA	NA	-0.0970917	0.0302312	0.0137727	0.00134448
rEDIH	Gp	Adjusted	-0.0759742	0.00592693	2.1233e-36	1.64303e-37	-0.116906	0.0242242	0.000212646	1.4368e-06	NA	NA	NA	NA	-0.00725019	0.0324252	0.867262	0.822906
HEI	Gp	Adjusted	-0.102477	0.00592971	3.39681e-65	1.41534e-66	-0.118659	0.0216303	3.37363e-07	4.33101e-08	NA	NA	NA	NA	-0.0953845	0.0314144	0.0190636	0.00242834
AMED	XXLVLDLP	Adjusted	-0.095198	0.00578287	1.29951e-59	1.31498e-60	-0.0368739	0.0178236	0.187589	0.0386173	NA	NA	NA	NA	-0.0622153	0.0308264	0.0910665	0.0435818
hPDI	XXLVLDLP	Adjusted	-0.0649862	0.00574482	6.00567e-29	1.32268e-29	-0.0794024	0.0186193	9.02775e-05	2.04217e-05	NA	NA	NA	NA	-0.0752973	0.0305625	0.0485229	0.0138059
rDII	XXLVLDLP	Adjusted	-0.0678362	0.00579727	1.03739e-30	1.48198e-31	-0.0230299	0.01897	0.426545	0.224801	NA	NA	NA	NA	-0.0498887	0.0304148	0.164085	0.100854
rEDIH	XXLVLDLP	Adjusted	-0.0491173	0.00575088	5.10659e-17	1.39823e-17	-0.0320706	0.020598	0.221153	0.119542	NA	NA	NA	NA	0.0273523	0.0324854	0.492686	0.399428
HEI	XXLVLDLP	Adjusted	-0.0847176	0.00575257	3.15338e-48	6.56954e-49	-0.0973932	0.0175963	3.0359e-07	3.28206e-08	NA	NA	NA	NA	-0.0754004	0.0315392	0.0538847	0.0168711
AMED	XXLVLDLL	Adjusted	-0.094258	0.0057715	9.74622e-59	1.10225e-59	-0.0367602	0.017836	0.187589	0.0393567	NA	NA	NA	NA	-0.0453646	0.0313471	0.220334	0.147677
hPDI	XXLVLDLL	Adjusted	-0.0639787	0.00573374	3.22807e-28	7.49373e-29	-0.0791858	0.0186377	9.26649e-05	2.1914e-05	NA	NA	NA	NA	-0.0590008	0.0311078	0.111223	0.0578623
rDII	XXLVLDLL	Adjusted	-0.0687406	0.005785	1.46324e-31	1.74195e-32	-0.0231026	0.0189826	0.426545	0.223649	NA	NA	NA	NA	-0.0478379	0.030902	0.188968	0.12148
rEDIH	XXLVLDLL	Adjusted	-0.0492975	0.00573905	3.41574e-17	9.1493e-18	-0.0318266	0.0206018	0.223736	0.12245	NA	NA	NA	NA	0.0390304	0.0329892	0.317317	0.236477
HEI	XXLVLDLL	Adjusted	-0.0837372	0.00574124	2.43105e-47	5.2094e-48	-0.0972241	0.0176092	3.08703e-07	3.54591e-08	NA	NA	NA	NA	-0.0655422	0.0320647	0.0869027	0.0409684
AMED	XXLVLDLPL	Adjusted	-0.0919068	0.0057584	3.26498e-56	4.27556e-57	-0.0367187	0.0178567	0.187589	0.0398082	NA	NA	NA	NA	-0.0529469	0.0303237	0.140426	0.0807448
hPDI	XXLVLDLPL	Adjusted	-0.0636934	0.00571833	3.9294e-28	9.35571e-29	-0.0804497	0.0186384	8.87228e-05	1.61859e-05	NA	NA	NA	NA	-0.0622095	0.0300881	0.0831505	0.0387046
rDII	XXLVLDLPL	Adjusted	-0.0652729	0.005772	8.57516e-29	1.37815e-29	-0.0168034	0.0189908	0.579326	0.376299	NA	NA	NA	NA	-0.0504725	0.0299007	0.153992	0.0913349
rEDIH	XXLVLDLPL	Adjusted	-0.0511589	0.00572421	1.82004e-18	4.22508e-19	-0.0311591	0.0205743	0.231762	0.129974	NA	NA	NA	NA	0.0313714	0.0319347	0.415	0.325577
HEI	XXLVLDLPL	Adjusted	-0.0834752	0.00572703	2.71848e-47	5.98714e-48	-0.0988129	0.0175921	2.53486e-07	2.05529e-08	NA	NA	NA	NA	-0.0647088	0.0310302	0.0817188	0.0370653
AMED	XXLVLDLC	Adjusted	-0.0988304	0.00579661	8.88992e-64	7.40827e-65	-0.0355408	0.0179927	0.187589	0.0482929	NA	NA	NA	NA	-0.039161	0.0308402	0.280788	0.203906
hPDI	XXLVLDLC	Adjusted	-0.0654259	0.00575944	3.59142e-29	7.6959e-30	-0.0720002	0.0189794	0.000483665	0.000150328	NA	NA	NA	NA	-0.0727054	0.0305646	0.0549184	0.0174255
rDII	XXLVLDLC	Adjusted	-0.0693326	0.00581249	1.06118e-31	1.01065e-32	-0.0312113	0.0192569	0.293574	0.105131	NA	NA	NA	NA	-0.0461365	0.0303963	0.197966	0.128914
rEDIH	XXLVLDLC	Adjusted	-0.0532261	0.00576527	1.28534e-19	2.8308e-20	-0.0259004	0.0207101	0.355094	0.211137	NA	NA	NA	NA	0.0280537	0.0324586	0.481678	0.387062
HEI	XXLVLDLC	Adjusted	-0.0871346	0.00576706	1.3049e-50	2.24078e-51	-0.0932825	0.0178467	9.5028e-07	1.79783e-07	NA	NA	NA	NA	-0.0548256	0.0315571	0.14219	0.0822673
AMED	XXLVLDLCE	Adjusted	-0.101719	0.00581075	5.5831e-67	2.99095e-68	-0.0344108	0.0181513	0.209237	0.0580502	NA	NA	NA	NA	-0.0424401	0.0307556	0.241625	0.167411
hPDI	XXLVLDLCE	Adjusted	-0.068856	0.0057716	5.35245e-32	9.87655e-33	-0.0639765	0.0193246	0.00245748	0.000937834	NA	NA	NA	NA	-0.0805315	0.0304664	0.0367249	0.00826311
rDII	XXLVLDLCE	Adjusted	-0.0733768	0.00582661	6.89165e-35	2.87152e-36	-0.0420204	0.0195819	0.102742	0.0319333	NA	NA	NA	NA	-0.0504039	0.0303103	0.159948	0.0962415
rEDIH	XXLVLDLCE	Adjusted	-0.0570104	0.0057797	3.63944e-22	6.49899e-23	-0.0205998	0.0208659	0.510386	0.323572	NA	NA	NA	NA	0.0207271	0.0323799	0.612949	0.521737
HEI	XXLVLDLCE	Adjusted	-0.0898924	0.00578136	2.17995e-53	2.72494e-54	-0.087452	0.0181387	5.72834e-06	1.47079e-06	NA	NA	NA	NA	-0.0573468	0.0314703	0.125149	0.0683852
AMED	XXLVLDLFC	Adjusted	-0.0916034	0.00581053	5.60691e-55	9.34486e-56	-0.0363691	0.0178849	0.187589	0.042057	NA	NA	NA	NA	-0.0186482	0.0312971	0.639204	0.550933
hPDI	XXLVLDLFC	Adjusted	-0.0597568	0.00577395	1.6007e-24	4.66872e-25	-0.081019	0.0186347	8.31308e-05	1.40424e-05	NA	NA	NA	NA	-0.0396302	0.031087	0.279715	0.202127
rDII	XXLVLDLFC	Adjusted	-0.0619791	0.00582513	1.04587e-25	2.17889e-26	-0.0171572	0.0189309	0.579326	0.36482	NA	NA	NA	NA	-0.0152029	0.0308593	0.703142	0.621946
rEDIH	XXLVLDLFC	Adjusted	-0.0476776	0.0057766	5.08212e-16	1.60329e-16	-0.0309184	0.0205816	0.234515	0.133103	NA	NA	NA	NA	0.0611865	0.0328729	0.117526	0.0626804
HEI	XXLVLDLFC	Adjusted	-0.0810985	0.00577983	5.94255e-44	1.41489e-44	-0.0981712	0.017621	2.82082e-07	2.66834e-08	NA	NA	NA	NA	-0.0321549	0.0320369	0.404214	0.315191
AMED	XXLVLDLTG	Adjusted	-0.0919748	0.00579823	1.3541e-55	2.01503e-56	-0.0371606	0.0177832	0.187589	0.036703	NA	NA	NA	NA	-0.0338154	0.0313579	0.367075	0.28055
hPDI	XXLVLDLTG	Adjusted	-0.062508	0.00576041	8.30836e-27	2.22545e-27	-0.0807451	0.0185549	8.31308e-05	1.37939e-05	NA	NA	NA	NA	-0.0511496	0.0311379	0.163854	0.100356
rDII	XXLVLDLTG	Adjusted	-0.0695993	0.00581002	6.14718e-32	5.48855e-33	-0.0222149	0.0189136	0.444435	0.240235	NA	NA	NA	NA	-0.0459458	0.0309009	0.20627	0.136892
rEDIH	XXLVLDLTG	Adjusted	-0.0467815	0.00576491	1.54523e-15	5.05879e-16	-0.0331973	0.020565	0.199587	0.106536	NA	NA	NA	NA	0.040057	0.0329837	0.30488	0.224305
HEI	XXLVLDLTG	Adjusted	-0.0810485	0.00576785	4.57446e-44	1.06193e-44	-0.0979787	0.0175484	2.82082e-07	2.49058e-08	NA	NA	NA	NA	-0.0596252	0.0320723	0.117757	0.0629936
AMED	XLVLDLP	Adjusted	-0.0996771	0.00575106	1.00532e-65	5.98402e-67	-0.0379252	0.0184231	0.187589	0.0395904	NA	NA	NA	NA	-0.0778444	0.0299641	0.0390254	0.00943278
hPDI	XLVLDLP	Adjusted	-0.0748715	0.00570063	3.0717e-38	2.74259e-39	-0.0893704	0.0190262	5.75979e-05	2.71146e-06	NA	NA	NA	NA	-0.10105	0.0296988	0.00898286	0.000684408
rDII	XLVLDLP	Adjusted	-0.0749428	0.00576509	4.4496e-37	1.58914e-38	-0.0152599	0.0195581	0.644231	0.435291	NA	NA	NA	NA	-0.0854326	0.0295189	0.0231298	0.00384278
rEDIH	XLVLDLP	Adjusted	-0.0596434	0.00571857	1.53941e-24	2.0159e-25	-0.0507278	0.0215993	0.049912	0.0188856	NA	NA	NA	NA	0.00504322	0.0316306	0.905542	0.873201
HEI	XLVLDLP	Adjusted	-0.0931188	0.00571903	3.17108e-58	2.45381e-59	-0.103869	0.0181117	1.9152e-07	1.0361e-08	NA	NA	NA	NA	-0.0926753	0.0306453	0.0193324	0.00252774
AMED	XLVLDLL	Adjusted	-0.0992546	0.00575679	4.33274e-65	2.83691e-66	-0.0378633	0.0184291	0.187589	0.039979	NA	NA	NA	NA	-0.0797956	0.0299207	0.0344355	0.007707
hPDI	XLVLDLL	Adjusted	-0.0742657	0.00570611	1.20936e-37	1.29575e-38	-0.0887454	0.0190567	5.75979e-05	3.29737e-06	NA	NA	NA	NA	-0.101573	0.0296618	0.00867935	0.000632067
rDII	XLVLDLL	Adjusted	-0.0755071	0.0057703	1.73836e-37	5.17369e-39	-0.0159292	0.0195697	0.621452	0.415701	NA	NA	NA	NA	-0.0851058	0.0294822	0.0234411	0.00393475
rEDIH	XLVLDLL	Adjusted	-0.0597447	0.00572394	1.48464e-24	1.8558e-25	-0.0503116	0.0216237	0.0519913	0.0200237	NA	NA	NA	NA	0.00459279	0.0315906	0.910306	0.884298
HEI	XLVLDLL	Adjusted	-0.0927056	0.00572471	1.22614e-57	1.02178e-58	-0.103569	0.0181257	1.9152e-07	1.17153e-08	NA	NA	NA	NA	-0.0895618	0.0306156	0.0228114	0.00348008
AMED	XLVLDLPL	Adjusted	-0.0966015	0.00578381	2.64335e-61	2.51748e-62	-0.0373011	0.0184992	0.187589	0.0438177	NA	NA	NA	NA	-0.0709087	0.0299862	0.0557416	0.0180975
hPDI	XLVLDLPL	Adjusted	-0.071262	0.00573055	1.51649e-34	2.07614e-35	-0.0868179	0.019178	5.75979e-05	6.13024e-06	NA	NA	NA	NA	-0.0954827	0.0297112	0.0137727	0.001335
rDII	XLVLDLPL	Adjusted	-0.0725927	0.00579699	1.3069e-34	7.00122e-36	-0.0150348	0.0196687	0.65159	0.444666	NA	NA	NA	NA	-0.0752505	0.0295516	0.0414752	0.0109386
rEDIH	XLVLDLPL	Adjusted	-0.0584283	0.00574954	2.07777e-23	3.2156e-24	-0.0474849	0.0216401	0.0685698	0.0282619	NA	NA	NA	NA	0.000856874	0.0316358	0.986592	0.978371
HEI	XLVLDLPL	Adjusted	-0.0896511	0.00575167	1.33069e-53	1.50494e-54	-0.103122	0.0181538	1.9152e-07	1.42346e-08	NA	NA	NA	NA	-0.0851519	0.0306723	0.0287631	0.00554716
AMED	XLVLDLC	Adjusted	-0.0887477	0.00583939	3.26863e-51	5.83683e-52	-0.0373832	0.0184057	0.187589	0.042304	NA	NA	NA	NA	-0.0728653	0.030227	0.0525664	0.0159808
hPDI	XLVLDLC	Adjusted	-0.0665138	0.00577645	6.43473e-30	1.30227e-30	-0.0822725	0.0192266	9.02775e-05	1.91341e-05	NA	NA	NA	NA	-0.100567	0.0299369	0.00973499	0.00079966
rDII	XLVLDLC	Adjusted	-0.0674816	0.00585022	6.66055e-30	1.0308e-30	-0.0258321	0.019651	0.372422	0.188727	NA	NA	NA	NA	-0.0766632	0.0297901	0.0402078	0.0101237
rEDIH	XLVLDLC	Adjusted	-0.0587057	0.0058	3.02759e-23	4.86578e-24	-0.0434957	0.02161	0.0989524	0.0441967	NA	NA	NA	NA	-0.00905366	0.031892	0.833792	0.776294
HEI	XLVLDLC	Adjusted	-0.0828686	0.00580606	2.0663e-45	4.67377e-46	-0.0997745	0.0181695	3.37363e-07	4.19711e-08	NA	NA	NA	NA	-0.0833973	0.0309288	0.0327618	0.00705939
AMED	XLVLDLCE	Adjusted	-0.0832546	0.00587726	1.02731e-44	2.14023e-45	-0.0361016	0.0183691	0.187589	0.0494322	NA	NA	NA	NA	-0.0700348	0.0303229	0.0613446	0.0209594
hPDI	XLVLDLCE	Adjusted	-0.0637228	0.00580708	2.28485e-27	5.84814e-28	-0.0800508	0.0192065	0.000118738	3.12891e-05	NA	NA	NA	NA	-0.108253	0.0299936	0.0055562	0.000317298
rDII	XLVLDLCE	Adjusted	-0.0650662	0.00588617	1.38676e-27	2.39381e-28	-0.0295207	0.0196528	0.329701	0.133135	NA	NA	NA	NA	-0.0817414	0.0298643	0.0306888	0.00624737
rEDIH	XLVLDLCE	Adjusted	-0.058891	0.00583458	3.88992e-23	6.48321e-24	-0.0433647	0.0215998	0.0989524	0.0447375	NA	NA	NA	NA	-0.037014	0.031965	0.329309	0.24659
HEI	XLVLDLCE	Adjusted	-0.0781361	0.00584317	4.35912e-40	1.16762e-40	-0.0965837	0.0181927	6.64265e-07	1.15295e-07	NA	NA	NA	NA	-0.0832812	0.0310205	0.0333724	0.00731016
AMED	XLVLDLFC	Adjusted	-0.0920844	0.00581257	1.79295e-55	2.77481e-56	-0.0389459	0.0184605	0.187589	0.0349375	NA	NA	NA	NA	-0.068049	0.0301328	0.0662458	0.0239747
hPDI	XLVLDLFC	Adjusted	-0.0674384	0.00575686	6.67721e-31	1.27185e-31	-0.0846804	0.0192489	7.82403e-05	1.11017e-05	NA	NA	NA	NA	-0.0932102	0.0298587	0.0157389	0.00182718
rDII	XLVLDLFC	Adjusted	-0.0682491	0.00582496	9.04958e-31	1.23893e-31	-0.0214075	0.019637	0.474458	0.275698	NA	NA	NA	NA	-0.0717741	0.0296984	0.0523001	0.0157139
rEDIH	XLVLDLFC	Adjusted	-0.056211	0.00577617	1.22097e-21	2.39833e-22	-0.0435809	0.0216386	0.0989524	0.0440626	NA	NA	NA	NA	-8.4141e-05	0.0317825	0.997886	0.997886
HEI	XLVLDLFC	Adjusted	-0.0853723	0.00577995	1.71237e-48	3.46552e-49	-0.103232	0.0181581	1.9152e-07	1.38484e-08	NA	NA	NA	NA	-0.0824674	0.0308231	0.0339302	0.00751311
AMED	XLVLDLTG	Adjusted	-0.102474	0.00574237	1.61771e-69	7.70338e-71	-0.0381735	0.0184057	0.187589	0.0381323	NA	NA	NA	NA	-0.0819322	0.0299587	0.030719	0.00629008
hPDI	XLVLDLTG	Adjusted	-0.076278	0.00569658	1.18749e-39	9.18892e-41	-0.0911307	0.0189624	5.75979e-05	1.58845e-06	NA	NA	NA	NA	-0.100289	0.0297217	0.00950128	0.00075784
rDII	XLVLDLTG	Adjusted	-0.0784067	0.00575653	1.72516e-40	4.10752e-42	-0.0134454	0.01953	0.685831	0.491203	NA	NA	NA	NA	-0.0900721	0.0295104	0.0184346	0.00230432
rEDIH	XLVLDLTG	Adjusted	-0.0589714	0.00571195	4.42954e-24	6.06425e-25	-0.0527498	0.0215738	0.0405403	0.0145178	NA	NA	NA	NA	0.01243	0.0316345	0.764154	0.694106
HEI	XLVLDLTG	Adjusted	-0.0953593	0.00571082	4.11264e-61	2.6928e-62	-0.104713	0.0180996	1.62803e-07	7.70016e-09	NA	NA	NA	NA	-0.0919208	0.0306535	0.0198911	0.00274686
AMED	LVLDLP	Adjusted	-0.0920664	0.00580255	1.32491e-55	1.89273e-56	-0.0406341	0.0200965	0.187589	0.0432377	NA	NA	NA	NA	-0.0841956	0.0300605	0.0273394	0.0051424
hPDI	LVLDLP	Adjusted	-0.0708221	0.00574173	5.07297e-34	7.2471e-35	-0.0937311	0.0203768	5.75979e-05	4.3369e-06	NA	NA	NA	NA	-0.105966	0.0297973	0.00614313	0.000387828
rDII	LVLDLP	Adjusted	-0.0692023	0.00581456	1.22844e-31	1.38931e-32	-0.0233528	0.0208231	0.460513	0.262137	NA	NA	NA	NA	-0.0923709	0.02961	0.0157389	0.00184024
rEDIH	LVLDLP	Adjusted	-0.0588688	0.00576533	1.3139e-23	1.95521e-24	-0.0687983	0.0224287	0.011477	0.00217132	NA	NA	NA	NA	0.00407461	0.0317501	0.920808	0.897788
HEI	LVLDLP	Adjusted	-0.0876353	0.0057688	4.18481e-51	6.47649e-52	-0.104819	0.0194878	5.15938e-07	7.86266e-08	NA	NA	NA	NA	-0.0966928	0.0307494	0.015651	0.00169144
AMED	LVLDLL	Adjusted	-0.0916673	0.00580345	3.61642e-55	5.8121e-56	-0.0406229	0.020089	0.187589	0.0432174	NA	NA	NA	NA	-0.0872596	0.0300062	0.0228808	0.00367728
hPDI	LVLDLL	Adjusted	-0.0701856	0.00574113	1.73455e-33	2.78767e-34	-0.0933717	0.0203939	5.75979e-05	4.80507e-06	NA	NA	NA	NA	-0.109596	0.0297428	0.0050441	0.000237248
rDII	LVLDLL	Adjusted	-0.0697932	0.00581498	4.98949e-32	4.15791e-33	-0.0236322	0.0208306	0.458562	0.256644	NA	NA	NA	NA	-0.098399	0.0295453	0.0104884	0.000886523
rEDIH	LVLDLL	Adjusted	-0.0591398	0.0057659	8.52442e-24	1.21777e-24	-0.0679927	0.0224385	0.0117311	0.0024572	NA	NA	NA	NA	-0.00135102	0.0317028	0.977614	0.965976
HEI	LVLDLL	Adjusted	-0.0869259	0.00576984	2.41137e-50	4.30602e-51	-0.104738	0.0194855	5.15938e-07	8.01796e-08	NA	NA	NA	NA	-0.0998293	0.0306927	0.0130655	0.00116657
AMED	LVLDLPL	Adjusted	-0.094345	0.00579021	1.70828e-58	2.03367e-59	-0.0406346	0.0201274	0.187589	0.0435566	NA	NA	NA	NA	-0.0767492	0.0298544	0.0402078	0.0102014
hPDI	LVLDLPL	Adjusted	-0.0714373	0.00573099	1.20534e-34	1.43493e-35	-0.0940867	0.0204667	5.75979e-05	4.39618e-06	NA	NA	NA	NA	-0.0975826	0.0295968	0.0113272	0.000997872
rDII	LVLDLPL	Adjusted	-0.0711589	0.00580269	2.44809e-33	1.74864e-34	-0.022184	0.0208848	0.479245	0.288195	NA	NA	NA	NA	-0.0842479	0.0294113	0.0242778	0.00421972
rEDIH	LVLDLPL	Adjusted	-0.0604733	0.00575382	7.65468e-25	8.65708e-26	-0.0663224	0.0225253	0.0137513	0.00325199	NA	NA	NA	NA	0.00497229	0.0315126	0.905776	0.874505
HEI	LVLDLPL	Adjusted	-0.0890807	0.00575704	6.36809e-53	8.71821e-54	-0.105585	0.0195232	4.72562e-07	6.67912e-08	NA	NA	NA	NA	-0.0890411	0.030541	0.0228768	0.00359161
AMED	LVLDLC	Adjusted	-0.0818855	0.0058602	1.44784e-43	3.1887e-44	-0.0399379	0.0199654	0.187589	0.045519	NA	NA	NA	NA	-0.0717144	0.0300832	0.0544752	0.0171856
hPDI	LVLDLC	Adjusted	-0.0641508	0.0057894	7.12196e-28	1.78049e-28	-0.0894675	0.020465	8.31308e-05	1.25904e-05	NA	NA	NA	NA	-0.105156	0.0297762	0.00649818	0.000425476
rDII	LVLDLC	Adjusted	-0.0610023	0.00586998	1.28626e-24	2.98595e-25	-0.0284701	0.0208677	0.366473	0.172534	NA	NA	NA	NA	-0.0851241	0.0296219	0.023913	0.00409937
rEDIH	LVLDLC	Adjusted	-0.0566885	0.0058178	1.11429e-21	2.12246e-22	-0.0605392	0.0224965	0.0235082	0.00714775	NA	NA	NA	NA	-0.0298819	0.0317252	0.436915	0.345891
HEI	LVLDLC	Adjusted	-0.0787624	0.00582524	6.05012e-41	1.58456e-41	-0.101862	0.019436	9.13961e-07	1.66736e-07	NA	NA	NA	NA	-0.0881482	0.0307651	0.0242778	0.0042101
AMED	LVLDLCE	Adjusted	-0.072569	0.00592092	6.2556e-34	1.89902e-34	-0.0370044	0.019867	0.209848	0.0625796	NA	NA	NA	NA	-0.0671172	0.0303285	0.0700732	0.0269411
hPDI	LVLDLCE	Adjusted	-0.0563073	0.00584317	1.72636e-21	6.06282e-22	-0.0841765	0.020415	0.000133877	3.7992e-05	NA	NA	NA	NA	-0.102692	0.0300209	0.00867935	0.000640619
rDII	LVLDLCE	Adjusted	-0.053693	0.00592883	4.63476e-19	1.43457e-19	-0.034727	0.0208783	0.274134	0.0963175	NA	NA	NA	NA	-0.0796916	0.0298688	0.0344355	0.00768096
rEDIH	LVLDLCE	Adjusted	-0.0519266	0.00587518	4.20765e-18	1.02687e-18	-0.0589105	0.0224498	0.0263251	0.00871575	NA	NA	NA	NA	-0.0335832	0.0319676	0.381768	0.293143
HEI	LVLDLCE	Adjusted	-0.068682	0.00588577	6.6042e-31	2.16209e-31	-0.0953609	0.0194267	4.00581e-06	9.47321e-07	NA	NA	NA	NA	-0.0789945	0.0310308	0.0414752	0.0109613
AMED	LVLDLFC	Adjusted	-0.0895916	0.00578921	4.87924e-53	8.4225e-54	-0.0430772	0.0200933	0.187589	0.0320949	NA	NA	NA	NA	-0.0775047	0.0299536	0.0394509	0.00972182
hPDI	LVLDLFC	Adjusted	-0.0704715	0.00572556	6.74402e-34	1.00357e-34	-0.09392	0.0204862	5.75979e-05	4.66664e-06	NA	NA	NA	NA	-0.100336	0.0296855	0.00944957	0.000742466
rDII	LVLDLFC	Adjusted	-0.0672947	0.00580066	3.20976e-30	4.77643e-31	-0.0218883	0.0207988	0.48129	0.292676	NA	NA	NA	NA	-0.0853711	0.0295078	0.0231298	0.00385496
rEDIH	LVLDLFC	Adjusted	-0.0603032	0.00575026	9.27595e-25	1.10428e-25	-0.0615772	0.0225507	0.0213423	0.006345	NA	NA	NA	NA	-0.00435593	0.0316188	0.915387	0.890323
HEI	LVLDLFC	Adjusted	-0.0869436	0.00575455	1.3049e-50	2.2525e-51	-0.108168	0.0194649	2.85441e-07	2.89299e-08	NA	NA	NA	NA	-0.08982	0.0306423	0.0226034	0.00341532
AMED	LVLDLTG	Adjusted	-0.0930802	0.00580347	9.84373e-57	1.23047e-57	-0.0412492	0.0201259	0.187589	0.0404625	NA	NA	NA	NA	-0.0940514	0.0301558	0.0157389	0.00184485
hPDI	LVLDLTG	Adjusted	-0.0701749	0.00574451	1.8685e-33	3.11416e-34	-0.0946784	0.0203306	5.75979e-05	3.29707e-06	NA	NA	NA	NA	-0.113802	0.0299086	0.0038807	0.000147836
rDII	LVLDLTG	Adjusted	-0.0724036	0.00581466	2.84181e-34	1.69155e-35	-0.0220966	0.0207952	0.479245	0.288025	NA	NA	NA	NA	-0.11016	0.0296715	0.0050441	0.000212859
rEDIH	LVLDLTG	Adjusted	-0.0578797	0.00576715	6.71159e-23	1.15855e-23	-0.0708413	0.0224005	0.00931867	0.0015741	NA	NA	NA	NA	0.00490544	0.0318811	0.906744	0.877599
HEI	LVLDLTG	Adjusted	-0.0874715	0.00577036	6.5849e-51	1.05829e-51	-0.105437	0.0194984	4.72562e-07	6.70527e-08	NA	NA	NA	NA	-0.106402	0.030845	0.00849456	0.000576416
AMED	MVLDLP	Adjusted	-0.0596838	0.00596092	3.38276e-23	1.46989e-23	-0.0349502	0.0205412	0.230881	0.0889204	NA	NA	NA	NA	-0.064663	0.0311508	0.0823472	0.0379385
hPDI	MVLDLP	Adjusted	-0.0437732	0.00589817	2.46954e-13	1.19067e-13	-0.0877862	0.0210957	0.000119141	3.22003e-05	NA	NA	NA	NA	-0.0992992	0.0308726	0.0137727	0.00132249
rDII	MVLDLP	Adjusted	-0.046799	0.0059658	1.09502e-14	4.4974e-15	-0.0317286	0.0214604	0.329701	0.139347	NA	NA	NA	NA	-0.0777266	0.0306804	0.0426891	0.0113504
rEDIH	MVLDLP	Adjusted	-0.0410587	0.00591279	9.61616e-12	3.89225e-12	-0.0690639	0.0226814	0.0117311	0.00233993	NA	NA	NA	NA	-0.0366839	0.0328221	0.347896	0.263407
HEI	MVLDLP	Adjusted	-0.0532954	0.00592609	5.62345e-19	2.54394e-19	-0.0940706	0.0200771	1.01173e-05	2.87112e-06	NA	NA	NA	NA	-0.0688836	0.031892	0.0754438	0.0308182
AMED	MVLDLL	Adjusted	-0.0675556	0.00596163	3.01497e-29	1.05883e-29	-0.0352619	0.0205373	0.227416	0.0860492	NA	NA	NA	NA	-0.0760907	0.0308234	0.0482684	0.0136197
hPDI	MVLDLL	Adjusted	-0.0504193	0.00589858	3.11822e-17	1.31782e-17	-0.0873826	0.0211239	0.000129397	3.58464e-05	NA	NA	NA	NA	-0.112546	0.030529	0.0050441	0.00023568
rDII	MVLDLL	Adjusted	-0.0514804	0.0059681	1.97027e-17	6.68485e-18	-0.0316638	0.0214706	0.329701	0.140346	NA	NA	NA	NA	-0.0944707	0.0303351	0.0157389	0.00187368
rEDIH	MVLDLL	Adjusted	-0.045543	0.00591526	3.89245e-14	1.41333e-14	-0.0674218	0.0226864	0.0133397	0.0029744	NA	NA	NA	NA	-0.0406411	0.0325014	0.289446	0.210882
HEI	MVLDLL	Adjusted	-0.0615743	0.0059269	7.6349e-25	3.09032e-25	-0.0941873	0.0200687	9.98017e-06	2.76478e-06	NA	NA	NA	NA	-0.0863749	0.03154	0.0306888	0.0062193
AMED	MVLDLPL	Adjusted	-0.0591369	0.00596677	9.10574e-23	4.06506e-23	-0.0353656	0.0205946	0.227416	0.0860025	NA	NA	NA	NA	-0.0646349	0.0312278	0.0829373	0.0384975
hPDI	MVLDLPL	Adjusted	-0.0413871	0.0059077	4.79922e-12	2.51388e-12	-0.0887135	0.0212046	0.000116799	2.91997e-05	NA	NA	NA	NA	-0.0992905	0.0309566	0.0138069	0.00136426
rDII	MVLDLPL	Adjusted	-0.0467605	0.00597146	1.20534e-14	5.02225e-15	-0.0298418	0.0215962	0.366473	0.167096	NA	NA	NA	NA	-0.0778859	0.0307559	0.0426891	0.0113838
rEDIH	MVLDLPL	Adjusted	-0.0380329	0.0059191	3.0738e-10	1.33564e-10	-0.0666482	0.0228114	0.0138402	0.00349766	NA	NA	NA	NA	-0.0447801	0.0328927	0.248676	0.173177
HEI	MVLDLPL	Adjusted	-0.0502692	0.00593264	5.11965e-17	2.49888e-17	-0.0953298	0.0201261	8.48669e-06	2.23636e-06	NA	NA	NA	NA	-0.0678425	0.0319729	0.0787936	0.0338816
AMED	MVLDLC	Adjusted	-0.0263832	0.00588142	9.00632e-06	7.29083e-06	-0.0356514	0.0202736	0.219435	0.0787249	NA	NA	NA	NA	-0.0457821	0.0318834	0.224193	0.150846
hPDI	MVLDLC	Adjusted	-0.013778	0.00582317	0.0215823	0.0179853	-0.0799971	0.0213346	0.000564266	0.000179192	NA	NA	NA	NA	-0.0766313	0.0316493	0.0519449	0.0155216
rDII	MVLDLC	Adjusted	-0.0258947	0.0058823	1.42311e-05	1.0758e-05	-0.0320652	0.0216084	0.329701	0.137896	NA	NA	NA	NA	-0.045017	0.0314357	0.225119	0.151955
rEDIH	MVLDLC	Adjusted	-0.0188317	0.00582959	0.00173287	0.00123776	-0.0508462	0.0227835	0.0633445	0.0256802	NA	NA	NA	NA	-0.0503925	0.0335384	0.201738	0.132811
HEI	MVLDLC	Adjusted	-0.01567	0.0058464	0.00909199	0.00736018	-0.091025	0.0198492	1.46054e-05	4.6382e-06	NA	NA	NA	NA	-0.028031	0.0326699	0.484548	0.390522
AMED	MVLDLCE	Adjusted	-0.00837391	0.00581032	0.157012	0.149536	-0.0318277	0.0201378	0.250985	0.114061	NA	NA	NA	NA	-0.0271624	0.0321263	0.490994	0.397472
hPDI	MVLDLCE	Adjusted	0.00225581	0.00575481	0.699233	0.69507	-0.0686122	0.0215022	0.00330081	0.00142738	NA	NA	NA	NA	-0.0471113	0.0319301	0.210059	0.139931
rDII	MVLDLCE	Adjusted	-0.0146555	0.00581067	0.013157	0.011669	-0.0346364	0.0217669	0.300364	0.111622	NA	NA	NA	NA	-0.0169369	0.031682	0.675426	0.592606
rEDIH	MVLDLCE	Adjusted	-0.00721122	0.00575818	0.231088	0.210455	-0.0378297	0.0228946	0.186955	0.0985303	NA	NA	NA	NA	-0.0418769	0.0337832	0.294439	0.21487
HEI	MVLDLCE	Adjusted	0.00343974	0.00577457	0.56485	0.551401	-0.0820691	0.0198903	0.0001048	3.75298e-05	NA	NA	NA	NA	0.00506589	0.0329082	0.906744	0.877541
AMED	MVLDLFC	Adjusted	-0.0486494	0.00594881	5.42889e-16	3.00528e-16	-0.0374956	0.0205324	0.209848	0.0678878	NA	NA	NA	NA	-0.0624888	0.0314234	0.095326	0.0467551
hPDI	MVLDLFC	Adjusted	-0.0341483	0.0058888	1.1568e-08	6.74798e-09	-0.0898113	0.0210532	9.02775e-05	2.02963e-05	NA	NA	NA	NA	-0.100908	0.0311448	0.0134714	0.00121884
rDII	MVLDLFC	Adjusted	-0.0393676	0.00595205	6.87218e-11	3.80424e-11	-0.0283166	0.021407	0.372376	0.185975	NA	NA	NA	NA	-0.0725863	0.0309578	0.0572874	0.0190958
rEDIH	MVLDLFC	Adjusted	-0.0327212	0.00589913	6.08889e-08	2.93571e-08	-0.0646845	0.022678	0.0165423	0.00435912	NA	NA	NA	NA	-0.0532787	0.0330808	0.171471	0.10717
HEI	MVLDLFC	Adjusted	-0.0402262	0.00591418	1.84598e-11	1.05485e-11	-0.0986148	0.0200278	3.81811e-06	8.77133e-07	NA	NA	NA	NA	-0.0595217	0.0321856	0.119923	0.064387
AMED	MVLDLTG	Adjusted	-0.0838622	0.00587094	1.96016e-45	3.967e-46	-0.0342053	0.0205707	0.237824	0.0964151	NA	NA	NA	NA	-0.0887382	0.0302061	0.0226034	0.00334485
hPDI	MVLDLTG	Adjusted	-0.0650059	0.00580996	2.35567e-28	5.32829e-29	-0.0893736	0.0209745	9.02775e-05	2.07394e-05	NA	NA	NA	NA	-0.11073	0.0299543	0.0050441	0.000226594
rDII	MVLDLTG	Adjusted	-0.0611629	0.00588163	1.23049e-24	2.78326e-25	-0.030447	0.0213494	0.355884	0.153896	NA	NA	NA	NA	-0.106262	0.0297195	0.00593946	0.00036061
rEDIH	MVLDLTG	Adjusted	-0.0551231	0.00582993	1.66317e-20	3.46494e-21	-0.0743238	0.022626	0.00661263	0.00102764	NA	NA	NA	NA	0.00244768	0.0319168	0.957042	0.938812
HEI	MVLDLTG	Adjusted	-0.0804714	0.00583607	1.64508e-42	4.11269e-43	-0.0944812	0.0201116	9.98017e-06	2.70346e-06	NA	NA	NA	NA	-0.0977808	0.0309089	0.0149664	0.00158573
AMED	SVLDLP	Adjusted	-0.0607133	0.00595201	5.29411e-24	2.17437e-24	-0.0315998	0.0210004	0.27563	0.132462	NA	NA	NA	NA	-0.0657276	0.0306075	0.0760909	0.0317951
hPDI	SVLDLP	Adjusted	-0.0525249	0.00588188	1.16671e-18	4.51404e-19	-0.095485	0.0218804	8.31308e-05	1.30451e-05	NA	NA	NA	NA	-0.111468	0.0302768	0.0050441	0.000240195
rDII	SVLDLP	Adjusted	-0.0409928	0.00595876	1.22704e-11	6.13522e-12	-0.0301403	0.0221748	0.366473	0.174144	NA	NA	NA	NA	-0.0854928	0.0301249	0.0255706	0.00458459
rEDIH	SVLDLP	Adjusted	-0.047224	0.0059027	3.79335e-15	1.28703e-15	-0.0730927	0.0235716	0.0106385	0.00194081	NA	NA	NA	NA	-0.0362362	0.0322544	0.346273	0.260942
HEI	SVLDLP	Adjusted	-0.0622026	0.00591453	2.05046e-25	8.05538e-26	-0.0937883	0.0204282	1.45514e-05	4.52275e-06	NA	NA	NA	NA	-0.0713908	0.0313321	0.0642727	0.0227448
AMED	SVLDLL	Adjusted	-0.0629174	0.005963	1.44691e-25	5.59817e-26	-0.0315394	0.0210484	0.27563	0.13409	NA	NA	NA	NA	-0.06635	0.0306892	0.0754438	0.0306569
hPDI	SVLDLL	Adjusted	-0.0533107	0.00589904	4.48194e-19	1.70741e-19	-0.0949486	0.0219859	8.87228e-05	1.60222e-05	NA	NA	NA	NA	-0.112489	0.0303624	0.0050441	0.000219434
rDII	SVLDLL	Adjusted	-0.0424168	0.0059702	2.57153e-12	1.23378e-12	-0.0301735	0.0222851	0.366473	0.175808	NA	NA	NA	NA	-0.0874263	0.0302014	0.0231298	0.00383541
rEDIH	SVLDLL	Adjusted	-0.0462349	0.00591466	1.59364e-14	5.5967e-15	-0.0711438	0.0236456	0.0121963	0.00263703	NA	NA	NA	NA	-0.038978	0.0323384	0.308146	0.227808
HEI	SVLDLL	Adjusted	-0.0627854	0.00592603	9.25375e-26	3.52524e-26	-0.0934736	0.02046	1.55216e-05	5.03402e-06	NA	NA	NA	NA	-0.0717062	0.0314165	0.063888	0.0225129
AMED	SVLDLPL	Adjusted	-0.0516082	0.0059757	1.15218e-17	6.10381e-18	-0.0374314	0.021381	0.219435	0.0800643	NA	NA	NA	NA	-0.0648325	0.0311285	0.0820264	0.0373025
hPDI	SVLDLPL	Adjusted	-0.0422971	0.00591301	1.71607e-12	8.6825e-13	-0.106232	0.0223174	5.75979e-05	1.993e-06	NA	NA	NA	NA	-0.105545	0.0308324	0.00867935	0.000634813
rDII	SVLDLPL	Adjusted	-0.0383384	0.00598004	2.59585e-10	1.46789e-10	-0.0195624	0.0222734	0.579326	0.379833	NA	NA	NA	NA	-0.0796666	0.0306536	0.0390254	0.00940523
rEDIH	SVLDLPL	Adjusted	-0.0398065	0.0059251	4.49641e-11	1.87351e-11	-0.0729421	0.0240317	0.0117311	0.00241639	NA	NA	NA	NA	-0.0502251	0.0327807	0.193551	0.125347
HEI	SVLDLPL	Adjusted	-0.0491013	0.00593941	2.86567e-16	1.43284e-16	-0.105623	0.020741	1.69759e-06	3.67047e-07	NA	NA	NA	NA	-0.060517	0.0318867	0.111193	0.0577021
AMED	SVLDLC	Adjusted	-0.0515165	0.00596884	1.19476e-17	6.40052e-18	-0.0215416	0.0213671	0.539384	0.313426	NA	NA	NA	NA	-0.0586812	0.0314756	0.116989	0.0622551
hPDI	SVLDLC	Adjusted	-0.0411698	0.00590731	6.14453e-12	3.25514e-12	-0.0747976	0.0226108	0.00245748	0.000946462	NA	NA	NA	NA	-0.0993309	0.0311872	0.0142156	0.00147357
rDII	SVLDLC	Adjusted	-0.0402849	0.00597271	3.01515e-11	1.56142e-11	-0.0308709	0.0233493	0.372376	0.186188	NA	NA	NA	NA	-0.0650836	0.0310189	0.0807113	0.0359182
rEDIH	SVLDLC	Adjusted	-0.036611	0.005919	1.40718e-09	6.28205e-10	-0.0482037	0.0240915	0.0989524	0.0454646	NA	NA	NA	NA	-0.0526769	0.0331288	0.176379	0.111707
HEI	SVLDLC	Adjusted	-0.0467895	0.00593323	6.0327e-15	3.23181e-15	-0.0737446	0.0207651	0.000970616	0.000386935	NA	NA	NA	NA	-0.0462891	0.0322536	0.224193	0.151063
AMED	SVLDLCE	Adjusted	-0.056008	0.00596829	1.39208e-20	6.79466e-21	-0.0106593	0.0215568	0.85706	0.620994	NA	NA	NA	NA	-0.0555503	0.0314494	0.134977	0.0772903
hPDI	SVLDLCE	Adjusted	-0.0459349	0.00590525	1.63222e-14	7.57817e-15	-0.0564123	0.0228222	0.0237465	0.0134777	NA	NA	NA	NA	-0.0976452	0.0311535	0.0157389	0.00175099
rDII	SVLDLCE	Adjusted	-0.0428189	0.00597296	1.6484e-12	7.75139e-13	-0.0326082	0.0238415	0.366473	0.171467	NA	NA	NA	NA	-0.0604818	0.0309968	0.101268	0.0510325
rEDIH	SVLDLCE	Adjusted	-0.039459	0.00591922	6.32345e-11	2.67241e-11	-0.0368147	0.0241272	0.229421	0.127112	NA	NA	NA	NA	-0.0486732	0.0331013	0.211545	0.141282
HEI	SVLDLCE	Adjusted	-0.0521342	0.00593252	3.37842e-18	1.60877e-18	-0.0544771	0.0210429	0.0170177	0.00965868	NA	NA	NA	NA	-0.0438718	0.0322242	0.248676	0.173161
AMED	SVLDLFC	Adjusted	-0.042193	0.00595572	2.35303e-12	1.42863e-12	-0.0336302	0.0211799	0.250985	0.11239	NA	NA	NA	NA	-0.0602272	0.0315218	0.108719	0.0560422
hPDI	SVLDLFC	Adjusted	-0.0317806	0.0058974	1.14323e-07	7.14519e-08	-0.100681	0.0221798	5.75979e-05	5.78362e-06	NA	NA	NA	NA	-0.0982392	0.0312482	0.015651	0.00169552
rDII	SVLDLFC	Adjusted	-0.0346472	0.00595825	9.71368e-09	6.12887e-09	-0.0220803	0.0222228	0.517549	0.320475	NA	NA	NA	NA	-0.0688575	0.0310591	0.0700732	0.0266686
rEDIH	SVLDLFC	Adjusted	-0.0308352	0.00590461	3.38369e-07	1.78032e-07	-0.0662788	0.0239223	0.0193642	0.00561724	NA	NA	NA	NA	-0.0554903	0.0331758	0.157829	0.0943214
HEI	SVLDLFC	Adjusted	-0.036224	0.00592023	1.57449e-09	9.55942e-10	-0.100538	0.0205382	4.07462e-06	1.01475e-06	NA	NA	NA	NA	-0.0464185	0.0323037	0.224193	0.150558
AMED	SVLDLTG	Adjusted	-0.0682712	0.00590301	2.16929e-30	7.23097e-31	-0.0311487	0.0207382	0.27563	0.133165	NA	NA	NA	NA	-0.0607608	0.0303996	0.0935533	0.0456493
hPDI	SVLDLTG	Adjusted	-0.059008	0.00584207	1.98725e-23	6.03273e-24	-0.0960816	0.0213397	5.75979e-05	6.87771e-06	NA	NA	NA	NA	-0.0962514	0.0301232	0.0140583	0.00142257
rDII	SVLDLTG	Adjusted	-0.0398617	0.00591299	3.05286e-11	1.59912e-11	-0.0286183	0.0215996	0.372376	0.185252	NA	NA	NA	NA	-0.0850173	0.0299106	0.025491	0.00452162
rEDIH	SVLDLTG	Adjusted	-0.0488347	0.00585659	2.59155e-16	7.86722e-17	-0.0812424	0.023098	0.00342786	0.000440063	NA	NA	NA	NA	0.0174267	0.0320411	0.671066	0.586188
HEI	SVLDLTG	Adjusted	-0.071608	0.00586493	1.06848e-33	3.37081e-34	-0.0941497	0.0203025	1.2473e-05	3.62391e-06	NA	NA	NA	NA	-0.0698577	0.0311119	0.0676036	0.0247913
AMED	XSVLDLP	Adjusted	-0.0593571	0.00589503	1.96514e-23	8.30506e-24	-0.00788517	0.0213408	0.877863	0.711781	NA	NA	NA	NA	-0.0673478	0.0312886	0.0759525	0.0313974
hPDI	XSVLDLP	Adjusted	-0.0346748	0.00585379	5.52202e-09	3.18831e-09	-0.0496003	0.0226885	0.0469269	0.0288537	NA	NA	NA	NA	-0.123064	0.0309434	0.00220218	7.34061e-05
rDII	XSVLDLP	Adjusted	-0.0360924	0.00590248	1.62921e-09	9.79463e-10	-0.0137408	0.0237395	0.757143	0.562741	NA	NA	NA	NA	-0.0727727	0.0308344	0.0559669	0.0183225
rEDIH	XSVLDLP	Adjusted	-0.0102829	0.0058522	0.0940215	0.0789109	-0.0193392	0.0238886	0.606849	0.418234	NA	NA	NA	NA	-0.0648716	0.0329285	0.0979064	0.0488366
HEI	XSVLDLP	Adjusted	-0.0374923	0.00586483	2.83684e-10	1.65483e-10	-0.048984	0.0208922	0.0324716	0.0190881	NA	NA	NA	NA	-0.0652551	0.0320467	0.0881046	0.0417448
AMED	XSVLDLL	Adjusted	-0.0591537	0.00589408	2.70282e-23	1.15835e-23	-0.00553902	0.0214082	0.898042	0.795852	NA	NA	NA	NA	-0.069386	0.0312643	0.0700217	0.0265082
hPDI	XSVLDLL	Adjusted	-0.0328897	0.00585171	3.1651e-08	1.92167e-08	-0.0439818	0.0227587	0.082255	0.0533546	NA	NA	NA	NA	-0.127656	0.0309026	0.00140174	3.8381e-05
rDII	XSVLDLL	Adjusted	-0.0323407	0.00590222	6.57323e-08	4.3039e-08	-0.0144785	0.0237829	0.736881	0.542703	NA	NA	NA	NA	-0.0690559	0.0308237	0.0676153	0.0251143
rEDIH	XSVLDLL	Adjusted	-0.00912033	0.00585126	0.137023	0.119079	-0.0150212	0.0239286	0.705995	0.530196	NA	NA	NA	NA	-0.0674904	0.0329024	0.0858487	0.0402671
HEI	XSVLDLL	Adjusted	-0.036438	0.00586405	8.89845e-10	5.24373e-10	-0.0431703	0.0210236	0.0618	0.0400865	NA	NA	NA	NA	-0.0674982	0.0320218	0.0796231	0.0350721
AMED	XSVLDLPL	Adjusted	-0.058586	0.00593269	1.26854e-22	5.81415e-23	0.00433369	0.0214884	0.900514	0.840179	NA	NA	NA	NA	-0.0665946	0.0313296	0.0787662	0.0335694
hPDI	XSVLDLPL	Adjusted	-0.0331663	0.00589183	3.07031e-08	1.82757e-08	-0.0346016	0.0222699	0.16868	0.120314	NA	NA	NA	NA	-0.12486	0.0309759	0.0019059	5.86567e-05
rDII	XSVLDLPL	Adjusted	-0.0312584	0.00594081	2.10083e-07	1.43807e-07	0.00326454	0.0229722	0.991138	0.887	NA	NA	NA	NA	-0.0593084	0.0309027	0.107352	0.0549539
rEDIH	XSVLDLPL	Adjusted	-0.0130211	0.00588901	0.0338982	0.0270378	-0.0053909	0.0237074	0.953303	0.820128	NA	NA	NA	NA	-0.0601292	0.0329792	0.125147	0.0682347
HEI	XSVLDLPL	Adjusted	-0.0384281	0.00590174	1.31189e-10	7.57459e-11	-0.0259123	0.021051	0.299301	0.218409	NA	NA	NA	NA	-0.0640026	0.0320896	0.0942385	0.0461096
AMED	XSVLDLC	Adjusted	-0.0439556	0.00572773	2.88684e-14	1.71836e-14	0.00373389	0.0218396	0.900514	0.864256	NA	NA	NA	NA	-0.0492691	0.0312429	0.180065	0.114684
hPDI	XSVLDLC	Adjusted	-0.0176143	0.00568112	0.00247997	0.00193379	-0.015149	0.0229427	0.542059	0.509096	NA	NA	NA	NA	-0.103658	0.0309218	0.00984121	0.000820101
rDII	XSVLDLC	Adjusted	-0.0262369	0.00573234	6.46993e-06	4.73692e-06	-0.0256434	0.0241414	0.479245	0.288191	NA	NA	NA	NA	-0.0473235	0.0308061	0.192381	0.124361
rEDIH	XSVLDLC	Adjusted	0.00446438	0.00568211	0.4594	0.432055	0.0022288	0.0239961	0.976267	0.926001	NA	NA	NA	NA	-0.0387787	0.0328863	0.318911	0.238045
HEI	XSVLDLC	Adjusted	-0.0158299	0.00569746	0.00685307	0.00546614	-0.0178228	0.021521	0.494491	0.407621	NA	NA	NA	NA	-0.032549	0.0320157	0.397463	0.30898
AMED	XSVLDLCE	Adjusted	-0.038979	0.00566777	1.00581e-11	6.22647e-12	0.00427267	0.0218119	0.900514	0.844707	NA	NA	NA	NA	-0.0410787	0.0310692	0.261549	0.185886
hPDI	XSVLDLCE	Adjusted	-0.0123072	0.00561826	0.0339468	0.028491	-0.00693819	0.0229912	0.778619	0.762836	NA	NA	NA	NA	-0.0895423	0.0307767	0.0228808	0.00366134
rDII	XSVLDLCE	Adjusted	-0.0239141	0.0056715	3.21586e-05	2.48846e-05	-0.0330443	0.0241465	0.366473	0.171224	NA	NA	NA	NA	-0.0372968	0.030637	0.304177	0.22319
rEDIH	XSVLDLCE	Adjusted	0.00967762	0.00562126	0.100742	0.0851508	0.00460631	0.0239395	0.953303	0.847425	NA	NA	NA	NA	-0.0342639	0.032696	0.38213	0.294331
HEI	XSVLDLCE	Adjusted	-0.00894136	0.00563718	0.127092	0.112719	-0.013949	0.0216307	0.590909	0.519042	NA	NA	NA	NA	-0.0196324	0.0318363	0.62662	0.537103
AMED	XSVLDLFC	Adjusted	-0.0545731	0.00586638	2.96534e-20	1.46502e-20	0.0035704	0.0218305	0.900514	0.870092	NA	NA	NA	NA	-0.0730046	0.0313043	0.0582034	0.0197476
hPDI	XSVLDLFC	Adjusted	-0.0298268	0.00582465	4.85382e-07	3.06253e-07	-0.0342015	0.0226646	0.178358	0.131358	NA	NA	NA	NA	-0.131081	0.0309369	0.00101764	2.42296e-05
rDII	XSVLDLFC	Adjusted	-0.0312576	0.0058732	1.53679e-07	1.03367e-07	-0.00785744	0.0234482	0.941025	0.737566	NA	NA	NA	NA	-0.069197	0.030871	0.0676153	0.025041
rEDIH	XSVLDLFC	Adjusted	-0.00827757	0.00582235	0.174909	0.155127	-0.00634875	0.0240209	0.953303	0.791559	NA	NA	NA	NA	-0.0741722	0.0329386	0.0669258	0.0243801
HEI	XSVLDLFC	Adjusted	-0.0320142	0.00583591	6.52066e-08	4.15304e-08	-0.0258358	0.021357	0.307475	0.226451	NA	NA	NA	NA	-0.067254	0.0320718	0.0807113	0.0360247
AMED	XSVLDLTG	Adjusted	-0.073052	0.00598727	1.20554e-33	3.73142e-34	-0.0261595	0.0210022	0.412117	0.212987	NA	NA	NA	NA	-0.0598084	0.030952	0.105141	0.0533214
hPDI	XSVLDLTG	Adjusted	-0.0541731	0.00594666	2.34094e-19	8.77853e-20	-0.08865	0.0216935	0.000153236	4.45212e-05	NA	NA	NA	NA	-0.110179	0.0306429	0.00561438	0.00033419
rDII	XSVLDLTG	Adjusted	-0.0363233	0.00599993	2.33418e-09	1.43107e-09	-0.0115477	0.0219306	0.798035	0.598526	NA	NA	NA	NA	-0.0739485	0.030484	0.0517123	0.015329
rEDIH	XSVLDLTG	Adjusted	-0.0320441	0.00594602	1.41023e-07	7.13511e-08	-0.0604332	0.0228603	0.0263251	0.00823012	NA	NA	NA	NA	0.00240714	0.0326239	0.957077	0.941125
HEI	XSVLDLTG	Adjusted	-0.0660468	0.00595295	4.33593e-28	1.52274e-28	-0.0897028	0.0204027	3.26048e-05	1.12355e-05	NA	NA	NA	NA	-0.0669726	0.0316823	0.0796231	0.0345579
AMED	IDLP	Adjusted	-0.049282	0.00580802	4.12317e-17	2.25793e-17	0.00376953	0.0212341	0.900514	0.859106	NA	NA	NA	NA	-0.0237864	0.0313569	0.54285	0.447741
hPDI	IDLP	Adjusted	-0.0245211	0.00576602	3.04254e-05	2.11891e-05	-0.023462	0.0220696	0.325142	0.287795	NA	NA	NA	NA	-0.0683638	0.0311169	0.0718682	0.0280628
rDII	IDLP	Adjusted	-0.0430017	0.00581058	3.16357e-13	1.39348e-13	-0.000656613	0.0228999	0.997343	0.977126	NA	NA	NA	NA	-0.0340528	0.0309064	0.355795	0.270235
rEDIH	IDLP	Adjusted	-0.00488124	0.00576309	0.427551	0.397012	0.0144769	0.0232916	0.705995	0.534267	NA	NA	NA	NA	-0.00605021	0.032997	0.889319	0.854381
HEI	IDLP	Adjusted	-0.0231885	0.0057778	8.2637e-05	6.00102e-05	-0.0188898	0.0210589	0.459875	0.369765	NA	NA	NA	NA	0.00488141	0.0321178	0.907161	0.879084
AMED	IDLL	Adjusted	-0.0370226	0.00568199	1.10288e-10	7.35254e-11	0.00482923	0.0212226	0.898042	0.820005	NA	NA	NA	NA	-0.0434737	0.03054	0.227949	0.154408
hPDI	IDLL	Adjusted	-0.0136918	0.00562254	0.017998	0.0148912	-0.0199274	0.0219742	0.405641	0.364529	NA	NA	NA	NA	-0.082074	0.0302396	0.0317733	0.0066951
rDII	IDLL	Adjusted	-0.0277668	0.00568463	1.48404e-06	1.04236e-06	-0.000739026	0.0228358	0.997343	0.974184	NA	NA	NA	NA	-0.0520015	0.0300963	0.144514	0.083956
rEDIH	IDLL	Adjusted	0.00784293	0.00563498	0.183663	0.163985	0.0168027	0.0231935	0.654578	0.468819	NA	NA	NA	NA	-0.0360056	0.0321411	0.347336	0.262307
HEI	IDLL	Adjusted	-0.0110096	0.00565072	0.0599456	0.0513819	-0.0149822	0.0210609	0.555743	0.476887	NA	NA	NA	NA	-0.0227482	0.0312961	0.561286	0.466939
AMED	IDLPL	Adjusted	-0.0271925	0.00567697	2.1834e-06	1.67654e-06	0.010406	0.021052	0.85706	0.621116	NA	NA	NA	NA	-0.0412125	0.0308797	0.25837	0.181782
hPDI	IDLPL	Adjusted	-0.00636843	0.00562476	0.273855	0.257554	-0.0120077	0.0214425	0.608393	0.575507	NA	NA	NA	NA	-0.0789446	0.030604	0.0397883	0.00994709
rDII	IDLPL	Adjusted	-0.0194879	0.00567886	0.000720905	0.000600755	0.00479239	0.0222383	0.990434	0.829386	NA	NA	NA	NA	-0.0406455	0.030446	0.25837	0.181654
rEDIH	IDLPL	Adjusted	0.00803562	0.00562805	0.174091	0.153366	0.0159315	0.0227966	0.670396	0.484679	NA	NA	NA	NA	-0.0416865	0.0324881	0.27658	0.199203
HEI	IDLPL	Adjusted	-0.00468807	0.00564409	0.42919	0.406198	-0.00266497	0.0207808	0.922906	0.897963	NA	NA	NA	NA	-0.0234134	0.03164	0.553887	0.458935
AMED	IDLC	Adjusted	-0.0326334	0.00565931	1.14605e-08	8.18605e-09	0.00502282	0.0213503	0.898042	0.814019	NA	NA	NA	NA	-0.0389918	0.0303851	0.27658	0.19916
hPDI	IDLC	Adjusted	-0.0101838	0.00559844	0.0798459	0.0689146	-0.014806	0.0219834	0.536935	0.500656	NA	NA	NA	NA	-0.0718904	0.0300952	0.0539616	0.0169594
rDII	IDLC	Adjusted	-0.026985	0.00566113	2.65664e-06	1.88178e-06	-0.00536012	0.0229592	0.989188	0.815412	NA	NA	NA	NA	-0.0475246	0.029945	0.177115	0.112384
rEDIH	IDLC	Adjusted	0.0107847	0.0056114	0.0664999	0.0546249	0.0208787	0.0231584	0.560471	0.367335	NA	NA	NA	NA	-0.0299278	0.0319781	0.440152	0.348978
HEI	IDLC	Adjusted	-0.00594643	0.00562751	0.309067	0.290671	-0.0116961	0.0212175	0.651974	0.58149	NA	NA	NA	NA	-0.0125737	0.0311372	0.759292	0.686075
AMED	IDLCE	Adjusted	-0.0366686	0.00566389	1.42863e-10	9.69427e-11	0.00094462	0.0214388	0.971421	0.964858	NA	NA	NA	NA	-0.0424932	0.0304171	0.235485	0.162214
hPDI	IDLCE	Adjusted	-0.0114666	0.00560068	0.047735	0.0406316	-0.0196387	0.0222745	0.417493	0.378	NA	NA	NA	NA	-0.0759343	0.0301215	0.0439024	0.0117596
rDII	IDLCE	Adjusted	-0.0300469	0.00566604	1.69143e-07	1.14776e-07	-0.0098817	0.0232857	0.871535	0.671317	NA	NA	NA	NA	-0.0534709	0.0299711	0.132628	0.0743665
rEDIH	IDLCE	Adjusted	0.0104949	0.00561682	0.0740475	0.0617062	0.0183954	0.0234141	0.614925	0.432109	NA	NA	NA	NA	-0.0305428	0.0320162	0.431744	0.339742
HEI	IDLCE	Adjusted	-0.00787493	0.00563284	0.180364	0.162113	-0.0200714	0.0213412	0.438951	0.347009	NA	NA	NA	NA	-0.0158813	0.0311733	0.691629	0.610115
AMED	IDLFC	Adjusted	-0.0203342	0.00566223	0.00038466	0.000329709	0.0146212	0.0207962	0.742931	0.482045	NA	NA	NA	NA	-0.0270892	0.0303427	0.465537	0.371616
hPDI	IDLFC	Adjusted	-0.00625397	0.00560779	0.279748	0.264762	0.000539011	0.0209693	0.979494	0.979494	NA	NA	NA	NA	-0.059405	0.0300728	0.0969287	0.0482336
rDII	IDLFC	Adjusted	-0.0176761	0.00566331	0.00206085	0.00180325	0.00522828	0.0218928	0.989188	0.811262	NA	NA	NA	NA	-0.0297238	0.0299136	0.409194	0.320048
rEDIH	IDLFC	Adjusted	0.0114372	0.00561223	0.0513487	0.041568	0.0269593	0.022277	0.376268	0.226269	NA	NA	NA	NA	-0.0272965	0.031922	0.485109	0.39213
HEI	IDLFC	Adjusted	-0.000126556	0.0056285	0.982061	0.982061	0.010721	0.0206044	0.670853	0.602861	NA	NA	NA	NA	-0.003242	0.0310827	0.936927	0.91685
AMED	IDLTG	Adjusted	-0.077883	0.00597984	4.39262e-38	1.15045e-38	-0.01227	0.0199641	0.79749	0.538845	NA	NA	NA	NA	-0.0687072	0.0310773	0.0700732	0.0270901
hPDI	IDLTG	Adjusted	-0.052052	0.00593182	4.45275e-18	1.8023e-18	-0.0590923	0.0214924	0.011984	0.00599202	NA	NA	NA	NA	-0.132873	0.0306875	0.000749956	1.60705e-05
rDII	IDLTG	Adjusted	-0.040149	0.00599379	4.00589e-11	2.14601e-11	0.0151683	0.0212452	0.671286	0.475285	NA	NA	NA	NA	-0.0897336	0.0305831	0.0226034	0.00338426
rEDIH	IDLTG	Adjusted	-0.0207503	0.00594257	0.000720744	0.000480496	-0.0228098	0.0223339	0.494131	0.307162	NA	NA	NA	NA	-0.0437849	0.0327453	0.258074	0.180959
HEI	IDLTG	Adjusted	-0.0632479	0.00594878	6.31996e-26	2.36998e-26	-0.0622371	0.0196789	0.0033747	0.00157334	NA	NA	NA	NA	-0.082698	0.0317921	0.0390254	0.00934331
AMED	LLDLP	Adjusted	-0.0188009	0.00590591	0.00166529	0.00145713	0.00626452	0.0213635	0.882672	0.769356	NA	NA	NA	NA	-0.072071	0.0316564	0.0642727	0.0228551
hPDI	LLDLP	Adjusted	-0.0119552	0.00585137	0.0478883	0.0410472	-0.0302978	0.0218451	0.215536	0.165524	NA	NA	NA	NA	-0.107131	0.0313781	0.00874594	0.000655946
rDII	LLDLP	Adjusted	-0.0206398	0.00590649	0.000575093	0.000475821	0.00271154	0.0224847	0.991138	0.904017	NA	NA	NA	NA	-0.0690355	0.0312163	0.0700732	0.0270437
rEDIH	LLDLP	Adjusted	-0.01928	0.00585278	0.00140713	0.000988342	0.00372571	0.0230257	0.953303	0.871465	NA	NA	NA	NA	-0.0940066	0.0332555	0.0258888	0.00474629
HEI	LLDLP	Adjusted	-0.0140017	0.00586985	0.0206306	0.0170693	-0.0171456	0.0211933	0.49956	0.41855	NA	NA	NA	NA	-0.059284	0.0324458	0.124334	0.0676438
AMED	LLDLL	Adjusted	-0.0323615	0.00588042	5.13663e-08	3.76075e-08	0.00716057	0.0213651	0.880484	0.737524	NA	NA	NA	NA	-0.066955	0.031211	0.0762204	0.0319705
hPDI	LLDLL	Adjusted	-0.0201555	0.00583378	0.000734894	0.00055117	-0.0277447	0.0217623	0.24361	0.202409	NA	NA	NA	NA	-0.0882432	0.0309688	0.0251358	0.00442339
rDII	LLDLL	Adjusted	-0.030706	0.00588154	2.59913e-07	1.79464e-07	0.00194808	0.0224537	0.991138	0.930866	NA	NA	NA	NA	-0.0723377	0.0307581	0.0568123	0.0187345
rEDIH	LLDLL	Adjusted	-0.00981621	0.00583042	0.108397	0.0922665	0.00483589	0.0229538	0.953303	0.833147	NA	NA	NA	NA	-0.0805171	0.0328108	0.049426	0.0141835
HEI	LLDLL	Adjusted	-0.0212142	0.00584583	0.000377125	0.000285088	-0.0141748	0.0211889	0.577711	0.503546	NA	NA	NA	NA	-0.0551868	0.0319858	0.144901	0.0844011
AMED	LLDLPL	Adjusted	-0.0389802	0.00587551	5.16171e-11	3.31824e-11	0.00476187	0.0214136	0.898042	0.824031	NA	NA	NA	NA	-0.0600171	0.0312705	0.107352	0.0549423
hPDI	LLDLPL	Adjusted	-0.0240094	0.00582951	5.44258e-05	3.82276e-05	-0.0299532	0.0217707	0.215536	0.168934	NA	NA	NA	NA	-0.0766123	0.0310501	0.0482684	0.0136662
rDII	LLDLPL	Adjusted	-0.0366964	0.00587683	7.4035e-10	4.31871e-10	0.00443692	0.0224309	0.990434	0.843207	NA	NA	NA	NA	-0.0651272	0.030819	0.0796231	0.034614
rEDIH	LLDLPL	Adjusted	-0.011657	0.00582685	0.0557324	0.0454484	0.00544072	0.0230515	0.953303	0.813424	NA	NA	NA	NA	-0.0706723	0.0328813	0.0759525	0.031646
HEI	LLDLPL	Adjusted	-0.0250861	0.00584182	2.48307e-05	1.75884e-05	-0.0176349	0.0211738	0.494491	0.404964	NA	NA	NA	NA	-0.0430099	0.0320509	0.256788	0.179403
AMED	LLDLC	Adjusted	-0.0247728	0.00586951	2.95429e-05	2.44432e-05	0.00866972	0.0214664	0.860813	0.686324	NA	NA	NA	NA	-0.0574402	0.0313185	0.123255	0.0666163
hPDI	LLDLC	Adjusted	-0.0147579	0.00582302	0.0138191	0.0112692	-0.0239807	0.0217282	0.311949	0.269794	NA	NA	NA	NA	-0.0844629	0.0310614	0.0315531	0.00659325
rDII	LLDLC	Adjusted	-0.0261798	0.0058701	1.10653e-05	8.23309e-06	-0.00195629	0.0225453	0.991138	0.930857	NA	NA	NA	NA	-0.0666642	0.0308582	0.0754438	0.0307844
rEDIH	LLDLC	Adjusted	-0.00745346	0.00581845	0.221276	0.200202	0.00532116	0.0228636	0.953303	0.815977	NA	NA	NA	NA	-0.0573211	0.0329532	0.141837	0.0818942
HEI	LLDLC	Adjusted	-0.0148173	0.0058344	0.0136135	0.0111015	-0.00927786	0.0213041	0.721472	0.663222	NA	NA	NA	NA	-0.0424686	0.0320958	0.261511	0.185548
AMED	LLDLCE	Adjusted	-0.0266711	0.00589489	7.5664e-06	6.08015e-06	0.00690328	0.0216279	0.880484	0.749601	NA	NA	NA	NA	-0.0709682	0.0312934	0.0650498	0.0233874
hPDI	LLDLCE	Adjusted	-0.0176171	0.00584867	0.00330435	0.00259628	-0.0290245	0.0219516	0.231531	0.186164	NA	NA	NA	NA	-0.0918865	0.031052	0.0218606	0.00312294
rDII	LLDLCE	Adjusted	-0.0266978	0.00589569	8.08657e-06	5.96866e-06	-0.00366034	0.0227903	0.991138	0.872407	NA	NA	NA	NA	-0.0747305	0.0308424	0.0519078	0.0154487
rEDIH	LLDLCE	Adjusted	-0.0109235	0.00584369	0.0740475	0.0615934	0.00151976	0.0230925	0.978211	0.94753	NA	NA	NA	NA	-0.0842412	0.0328974	0.0409908	0.0105
HEI	LLDLCE	Adjusted	-0.0184384	0.00585954	0.00213593	0.0016528	-0.014983	0.0214581	0.56085	0.485059	NA	NA	NA	NA	-0.0601905	0.0320701	0.115282	0.0605233
AMED	LLDLFC	Adjusted	-0.0189657	0.00580032	0.00123999	0.00107761	0.0139035	0.0209269	0.764881	0.506475	NA	NA	NA	NA	-0.0418042	0.0311555	0.256788	0.179446
hPDI	LLDLFC	Adjusted	-0.00660971	0.00575233	0.268099	0.250545	-0.00742692	0.0209844	0.748704	0.72341	NA	NA	NA	NA	-0.062049	0.0309149	0.0928234	0.0447541
rDII	LLDLFC	Adjusted	-0.0240481	0.00580044	4.35348e-05	3.39468e-05	0.00240619	0.0218633	0.991138	0.91237	NA	NA	NA	NA	-0.0489417	0.0307063	0.175364	0.110855
rEDIH	LLDLFC	Adjusted	0.00227047	0.00574928	0.714165	0.69291	0.0175252	0.0221723	0.614925	0.42933	NA	NA	NA	NA	-0.0465767	0.0327724	0.228523	0.155069
HEI	LLDLFC	Adjusted	-0.00456136	0.00576548	0.448766	0.428864	0.00749299	0.0207528	0.764565	0.718071	NA	NA	NA	NA	-0.0186444	0.0319263	0.645758	0.558888
AMED	LLDLTG	Adjusted	-0.0828264	0.00594713	2.67613e-43	6.05315e-44	-0.00844445	0.019528	0.859482	0.66545	NA	NA	NA	NA	-0.0744268	0.030938	0.0528615	0.0161972
hPDI	LLDLTG	Adjusted	-0.0572059	0.00589614	9.4133e-22	3.1938e-22	-0.0514721	0.0212761	0.0271452	0.0155902	NA	NA	NA	NA	-0.128215	0.0305753	0.00111908	2.93093e-05
rDII	LLDLTG	Adjusted	-0.0497492	0.00596094	2.03472e-16	7.38797e-17	0.0303738	0.0203852	0.329701	0.136293	NA	NA	NA	NA	-0.098218	0.0304321	0.0135351	0.00127294
rEDIH	LLDLTG	Adjusted	-0.0240792	0.00591212	7.52261e-05	4.65685e-05	-0.00214724	0.0223959	0.976267	0.923623	NA	NA	NA	NA	-0.0600013	0.0325869	0.121829	0.0655558
HEI	LLDLTG	Adjusted	-0.0704767	0.00591576	3.75337e-32	1.20644e-32	-0.0527676	0.0193948	0.0124055	0.00653803	NA	NA	NA	NA	-0.0912479	0.0316392	0.0234736	0.00396815
AMED	MLDLP	Adjusted	-0.0545145	0.00595062	1.09432e-19	5.47158e-20	0.00661223	0.0215446	0.882672	0.758926	NA	NA	NA	NA	-0.051997	0.0316573	0.163854	0.100394
hPDI	MLDLP	Adjusted	-0.042744	0.00589905	9.02502e-13	4.40507e-13	-0.0387629	0.0220044	0.114593	0.0782018	NA	NA	NA	NA	-0.0688687	0.0314254	0.0725761	0.0284574
rDII	MLDLP	Adjusted	-0.0493284	0.00595303	3.25226e-16	1.2196e-16	0.00134253	0.0223871	0.997343	0.952183	NA	NA	NA	NA	-0.0644185	0.0311877	0.0833564	0.0388997
rEDIH	MLDLP	Adjusted	-0.0324456	0.00590275	7.90065e-08	3.9033e-08	-0.0055212	0.0229771	0.953303	0.810115	NA	NA	NA	NA	-0.0396395	0.0333256	0.315477	0.233978
HEI	MLDLP	Adjusted	-0.0487363	0.0059155	3.58634e-16	1.81452e-16	-0.0208639	0.021486	0.426722	0.331575	NA	NA	NA	NA	-0.0494777	0.0324224	0.19553	0.126862
AMED	MLDLL	Adjusted	-0.0529013	0.00597231	1.68581e-18	8.62976e-19	0.00689752	0.021576	0.880484	0.749221	NA	NA	NA	NA	-0.0661618	0.0313877	0.0796231	0.0350715
hPDI	MLDLL	Adjusted	-0.0419153	0.00592615	3.0319e-12	1.55205e-12	-0.0374339	0.0220081	0.129172	0.0890243	NA	NA	NA	NA	-0.0810594	0.0311824	0.0390254	0.00938925
rDII	MLDLL	Adjusted	-0.0484268	0.00597446	1.41038e-15	5.45681e-16	0.00040979	0.022417	0.99798	0.985416	NA	NA	NA	NA	-0.080012	0.0309114	0.0394509	0.00969537
rEDIH	MLDLL	Adjusted	-0.0329967	0.00592361	5.38651e-08	2.56501e-08	-0.00518878	0.0229386	0.953303	0.821053	NA	NA	NA	NA	-0.0660096	0.0330278	0.0935533	0.0456629
HEI	MLDLL	Adjusted	-0.0486355	0.00593657	5.14603e-16	2.66491e-16	-0.0193329	0.0215248	0.459875	0.369141	NA	NA	NA	NA	-0.0647643	0.0321465	0.091393	0.0439557
AMED	MLDLPL	Adjusted	-0.046834	0.00597891	8.52407e-15	4.92164e-15	-0.00582774	0.02157	0.896009	0.787035	NA	NA	NA	NA	-0.0681471	0.0312979	0.0737328	0.0294931
hPDI	MLDLPL	Adjusted	-0.0388984	0.00593112	9.89114e-11	5.53433e-11	-0.0553571	0.0223695	0.0237465	0.0133706	NA	NA	NA	NA	-0.0839107	0.0310896	0.0326916	0.00700534
rDII	MLDLPL	Adjusted	-0.0455644	0.00598007	6.13323e-14	2.62853e-14	0.000241826	0.0225512	0.99798	0.991445	NA	NA	NA	NA	-0.0812648	0.0308237	0.0369985	0.00843085
rEDIH	MLDLPL	Adjusted	-0.0328705	0.0059284	6.09058e-08	2.97278e-08	-0.00847004	0.0234128	0.907658	0.717541	NA	NA	NA	NA	-0.0698436	0.0329298	0.0787936	0.0339563
HEI	MLDLPL	Adjusted	-0.0442877	0.00594255	1.68179e-13	9.41004e-14	-0.045199	0.0214997	0.0554276	0.0355785	NA	NA	NA	NA	-0.0598759	0.0320687	0.116784	0.0618675
AMED	MLDLC	Adjusted	-0.0510454	0.00596653	2.27828e-17	1.23407e-17	0.0101903	0.0215654	0.85706	0.636572	NA	NA	NA	NA	-0.0630586	0.0314905	0.0935533	0.0452477
hPDI	MLDLC	Adjusted	-0.0400423	0.00592006	2.50182e-11	1.37004e-11	-0.0301443	0.0218448	0.215536	0.167674	NA	NA	NA	NA	-0.0749603	0.0312936	0.0536091	0.0166571
rDII	MLDLC	Adjusted	-0.0474993	0.00596838	4.52863e-15	1.80606e-15	-0.00345036	0.0223827	0.991138	0.877496	NA	NA	NA	NA	-0.0755581	0.0310178	0.0510186	0.0149075
rEDIH	MLDLC	Adjusted	-0.031632	0.00591758	1.77578e-07	9.09032e-08	-0.00397039	0.0227257	0.953303	0.861315	NA	NA	NA	NA	-0.0640348	0.033133	0.105141	0.0532763
HEI	MLDLC	Adjusted	-0.0463375	0.00593091	1.06744e-14	5.78199e-15	-0.0100684	0.0215097	0.706584	0.639745	NA	NA	NA	NA	-0.0618001	0.0322511	0.107588	0.0553311
AMED	MLDLCE	Adjusted	-0.0609142	0.0059691	5.13219e-24	2.07731e-24	0.0111898	0.0216763	0.85378	0.605722	NA	NA	NA	NA	-0.0614804	0.0314283	0.100648	0.0504438
hPDI	MLDLCE	Adjusted	-0.0468527	0.00592376	5.92969e-15	2.68248e-15	-0.0292952	0.0218055	0.224812	0.179182	NA	NA	NA	NA	-0.0750068	0.0312265	0.0530172	0.0163591
rDII	MLDLCE	Adjusted	-0.0530603	0.00597256	2.12254e-18	6.82244e-19	-0.00452855	0.0224429	0.990434	0.840097	NA	NA	NA	NA	-0.0772892	0.030949	0.0457065	0.0125693
rEDIH	MLDLCE	Adjusted	-0.0363283	0.00592241	1.919e-09	8.68121e-10	-0.00535402	0.0227615	0.953303	0.814047	NA	NA	NA	NA	-0.0569474	0.0330775	0.14554	0.0850719
HEI	MLDLCE	Adjusted	-0.0554735	0.00593394	2.13306e-20	9.52261e-21	-0.00833199	0.0215511	0.749714	0.699058	NA	NA	NA	NA	-0.0673341	0.0321728	0.0812585	0.0363885
AMED	MLDLFC	Adjusted	-0.0210819	0.00594204	0.000450606	0.000388916	0.00686616	0.0213251	0.880484	0.747485	NA	NA	NA	NA	-0.0591126	0.0315237	0.115412	0.0607516
hPDI	MLDLFC	Adjusted	-0.0187362	0.00589411	0.00192803	0.00148045	-0.0334099	0.022107	0.178358	0.130784	NA	NA	NA	NA	-0.0693666	0.0313271	0.0700732	0.026854
rDII	MLDLFC	Adjusted	-0.0294744	0.00594159	1.01445e-06	7.06491e-07	0.00172616	0.0220433	0.991163	0.937587	NA	NA	NA	NA	-0.0660349	0.0310651	0.0787662	0.0335626
rEDIH	MLDLFC	Adjusted	-0.0166979	0.00588914	0.00625638	0.00458056	0.00109758	0.0225726	0.981108	0.961221	NA	NA	NA	NA	-0.0777505	0.0331298	0.0572874	0.0189861
HEI	MLDLFC	Adjusted	-0.0184015	0.0059056	0.00235389	0.00183547	-0.0167366	0.0215001	0.514327	0.436347	NA	NA	NA	NA	-0.0390248	0.0323134	0.307785	0.226891
AMED	MLDLTG	Adjusted	-0.0802808	0.0059265	4.50885e-41	1.12721e-41	-0.00653735	0.019334	0.880484	0.735282	NA	NA	NA	NA	-0.0675786	0.0309785	0.0735568	0.0291894
hPDI	MLDLTG	Adjusted	-0.0580016	0.00588768	2.20823e-22	7.36076e-23	-0.053663	0.0209962	0.0199031	0.010624	NA	NA	NA	NA	-0.105144	0.0307016	0.00867935	0.000631273
rDII	MLDLTG	Adjusted	-0.0532052	0.00593807	1.09066e-18	3.44077e-19	0.0431429	0.0195876	0.0930845	0.0276738	NA	NA	NA	NA	-0.0887145	0.030486	0.0228808	0.00365452
rEDIH	MLDLTG	Adjusted	-0.0343873	0.00588871	1.13985e-08	5.29218e-09	-3.5017e-05	0.0223458	0.99875	0.99875	NA	NA	NA	NA	-0.0199536	0.0326626	0.630193	0.540916
HEI	MLDLTG	Adjusted	-0.0739096	0.00589256	1.82222e-35	5.42328e-36	-0.0518308	0.0193801	0.0136391	0.00751124	NA	NA	NA	NA	-0.0787419	0.0316985	0.0467229	0.0130438
AMED	SLDLP	Adjusted	-0.0423794	0.00595752	1.9252e-12	1.15741e-12	0.00380581	0.0214587	0.900514	0.859237	NA	NA	NA	NA	-0.0497471	0.0316535	0.181665	0.11592
hPDI	SLDLP	Adjusted	-0.0324347	0.0058952	6.12233e-08	3.79001e-08	-0.0443322	0.0222077	0.0716066	0.0459637	NA	NA	NA	NA	-0.0674359	0.0314463	0.0762204	0.0320307
rDII	SLDLP	Adjusted	-0.0431542	0.00595814	9.70066e-13	4.50388e-13	0.00472578	0.0221613	0.990434	0.831145	NA	NA	NA	NA	-0.0647817	0.0311796	0.0821815	0.0377644
rEDIH	SLDLP	Adjusted	-0.0287922	0.0059068	2.00362e-06	1.09722e-06	-0.00445216	0.0229541	0.953303	0.846216	NA	NA	NA	NA	-0.060031	0.0332867	0.128212	0.0712796
HEI	SLDLP	Adjusted	-0.0364573	0.00592202	1.26833e-09	7.54961e-10	-0.027436	0.0215386	0.283146	0.202794	NA	NA	NA	NA	-0.0502183	0.0324136	0.188911	0.121181
AMED	SLDLL	Adjusted	-0.0382378	0.00595739	2.04164e-10	1.39755e-10	0.00474166	0.0214711	0.898042	0.825227	NA	NA	NA	NA	-0.0624238	0.0315078	0.0965306	0.0475758
hPDI	SLDLL	Adjusted	-0.0297501	0.00590403	7.39446e-07	4.70957e-07	-0.0418034	0.022183	0.0899492	0.0595609	NA	NA	NA	NA	-0.0808052	0.031295	0.0396927	0.00987593
rDII	SLDLL	Adjusted	-0.0406115	0.00595764	1.87812e-11	9.5024e-12	0.00396122	0.0221526	0.991138	0.85809	NA	NA	NA	NA	-0.0753192	0.0310342	0.0517123	0.0152805
rEDIH	SLDLL	Adjusted	-0.028422	0.00590575	2.67623e-06	1.49741e-06	-0.00361165	0.0228887	0.953303	0.874628	NA	NA	NA	NA	-0.0691743	0.0331393	0.0817188	0.0368822
HEI	SLDLL	Adjusted	-0.0348346	0.00592124	6.6455e-09	4.07432e-09	-0.0244193	0.0215428	0.345851	0.257051	NA	NA	NA	NA	-0.0592753	0.0322723	0.122799	0.0662235
AMED	SLDLPL	Adjusted	-0.0183237	0.00596207	0.00237275	0.00211853	-0.00881931	0.0213423	0.859482	0.679455	NA	NA	NA	NA	-0.0696788	0.0316257	0.0711714	0.0276213
hPDI	SLDLPL	Adjusted	-0.0171851	0.00590469	0.00452884	0.00361229	-0.0587967	0.0225606	0.0178862	0.00918481	NA	NA	NA	NA	-0.0854672	0.0314152	0.0315531	0.00656665
rDII	SLDLPL	Adjusted	-0.0279665	0.00596156	3.82138e-06	2.72956e-06	0.0111978	0.0218859	0.80465	0.608924	NA	NA	NA	NA	-0.0745967	0.0311677	0.0536938	0.0167474
rEDIH	SLDLPL	Adjusted	-0.0197659	0.00590833	0.00120174	0.000822618	-0.000350164	0.0232132	0.995913	0.987965	NA	NA	NA	NA	-0.0832113	0.0332469	0.0453958	0.0123757
HEI	SLDLPL	Adjusted	-0.018217	0.0059252	0.00268629	0.00211066	-0.0515335	0.0214926	0.0287913	0.0165355	NA	NA	NA	NA	-0.0582579	0.0324108	0.129623	0.0722196
AMED	SLDLC	Adjusted	-0.0391228	0.00595179	7.57868e-11	5.00734e-11	0.0103601	0.0214465	0.85706	0.629069	NA	NA	NA	NA	-0.0572489	0.0315304	0.125882	0.0693869
hPDI	SLDLC	Adjusted	-0.0294646	0.00589979	9.24571e-07	5.94367e-07	-0.0300891	0.0217793	0.215536	0.167177	NA	NA	NA	NA	-0.0725444	0.0313282	0.060592	0.0206301
rDII	SLDLC	Adjusted	-0.0415663	0.00595201	5.95362e-12	2.94137e-12	-0.00078656	0.0220299	0.997343	0.97152	NA	NA	NA	NA	-0.0698481	0.0310597	0.067227	0.0245699
rEDIH	SLDLC	Adjusted	-0.02846	0.0059004	2.56272e-06	1.41865e-06	-0.00197084	0.0225203	0.976267	0.930267	NA	NA	NA	NA	-0.0658735	0.0331594	0.0955522	0.0469798
HEI	SLDLC	Adjusted	-0.0345611	0.00591594	8.42151e-09	5.21331e-09	-0.00921917	0.0214835	0.721472	0.667849	NA	NA	NA	NA	-0.0527657	0.0322967	0.165516	0.102209
AMED	SLDLCE	Adjusted	-0.0516668	0.0059542	8.13881e-18	4.26319e-18	0.0118985	0.0215314	0.826176	0.580556	NA	NA	NA	NA	-0.0533762	0.0314105	0.151046	0.089189
hPDI	SLDLCE	Adjusted	-0.0369128	0.00590505	7.23598e-10	4.13484e-10	-0.0277978	0.0216622	0.24361	0.19947	NA	NA	NA	NA	-0.070844	0.0312055	0.06486	0.0232415
rDII	SLDLCE	Adjusted	-0.0483685	0.00595599	1.26271e-15	4.81034e-16	-0.00212694	0.0221001	0.991138	0.923333	NA	NA	NA	NA	-0.071069	0.0309317	0.0620229	0.0216342
rEDIH	SLDLCE	Adjusted	-0.0330053	0.00590529	4.89838e-08	2.3034e-08	-0.00337357	0.0225252	0.953303	0.880954	NA	NA	NA	NA	-0.0575408	0.0330418	0.141528	0.081547
HEI	SLDLCE	Adjusted	-0.0451611	0.00591916	4.43348e-14	2.42786e-14	-0.00550491	0.0214686	0.825529	0.79764	NA	NA	NA	NA	-0.0568711	0.0321597	0.134686	0.0769464
AMED	SLDLFC	Adjusted	-0.00328825	0.00595397	0.598577	0.580762	0.0049387	0.021363	0.898042	0.817185	NA	NA	NA	NA	-0.0692275	0.0317458	0.0735568	0.0292476
hPDI	SLDLFC	Adjusted	-0.00733445	0.00589874	0.23166	0.213734	-0.0370412	0.022405	0.141312	0.0983455	NA	NA	NA	NA	-0.0728588	0.031565	0.0613607	0.0210379
rDII	SLDLFC	Adjusted	-0.0202297	0.0059536	0.000810244	0.000680026	0.00519905	0.0219833	0.989188	0.813055	NA	NA	NA	NA	-0.0651372	0.0313067	0.0820266	0.0374962
rEDIH	SLDLFC	Adjusted	-0.0137563	0.00589996	0.0253012	0.0197289	0.00467805	0.0226666	0.953303	0.836498	NA	NA	NA	NA	-0.080434	0.0333792	0.0525664	0.0160202
HEI	SLDLFC	Adjusted	-0.00399321	0.00591715	0.518284	0.499774	-0.0228706	0.0216266	0.38025	0.290326	NA	NA	NA	NA	-0.0421027	0.032558	0.273549	0.195718
AMED	SLDLTG	Adjusted	-0.0821811	0.00590209	2.72036e-43	6.31513e-44	-0.0245568	0.0200176	0.412117	0.219973	NA	NA	NA	NA	-0.0577317	0.0309489	0.116975	0.0621081
hPDI	SLDLTG	Adjusted	-0.0578667	0.00586142	1.82299e-22	5.96812e-23	-0.0877933	0.0210553	0.000118738	3.1049e-05	NA	NA	NA	NA	-0.0903108	0.0306992	0.0226034	0.00330177
rDII	SLDLTG	Adjusted	-0.0563315	0.00591359	6.17525e-21	1.76436e-21	0.0230436	0.0203341	0.458562	0.257167	NA	NA	NA	NA	-0.073176	0.0304788	0.0530172	0.0164101
rEDIH	SLDLTG	Adjusted	-0.0408424	0.00586403	8.42011e-12	3.35802e-12	-0.0223553	0.0230771	0.518366	0.332735	NA	NA	NA	NA	0.0139556	0.0326134	0.743685	0.668432
HEI	SLDLTG	Adjusted	-0.0752123	0.00586865	5.94026e-37	1.69722e-37	-0.0910919	0.0197026	1.29049e-05	3.87632e-06	NA	NA	NA	NA	-0.0648588	0.0316795	0.0864371	0.040646
AMED	XLHDLP	Adjusted	0.060422	0.00535192	4.7716e-29	1.70414e-29	0.0358173	0.0195046	0.209848	0.0663678	NA	NA	NA	NA	0.0425431	0.0282443	0.201012	0.131854
hPDI	XLHDLP	Adjusted	0.0746385	0.00528055	5.05879e-44	3.31231e-45	0.0712432	0.0214033	0.00236658	0.000879473	NA	NA	NA	NA	0.0203279	0.0279747	0.561286	0.46707
rDII	XLHDLP	Adjusted	0.0470927	0.00535737	4.81048e-18	1.57486e-18	0.0574057	0.0200214	0.0202119	0.00415932	NA	NA	NA	NA	0.015862	0.0278752	0.653836	0.568993
rEDIH	XLHDLP	Adjusted	0.0693822	0.00529975	6.68723e-38	4.77659e-39	0.0848165	0.0214365	0.00103763	7.71214e-05	NA	NA	NA	NA	0.0470782	0.0297097	0.177659	0.112941
HEI	XLHDLP	Adjusted	0.0843267	0.00530718	1.48222e-55	1.32341e-56	0.0710756	0.0197818	0.000851364	0.000330241	NA	NA	NA	NA	0.0523335	0.0289066	0.126802	0.070194
AMED	XLHDLL	Adjusted	0.0687236	0.00535705	5.26868e-37	1.44261e-37	0.0358269	0.019536	0.209848	0.066732	NA	NA	NA	NA	0.0600616	0.0280421	0.0765084	0.0322428
hPDI	XLHDLL	Adjusted	0.0799637	0.00528388	5.20452e-50	1.54896e-51	0.0714013	0.0214306	0.00236658	0.000869633	NA	NA	NA	NA	0.0445273	0.0278003	0.173595	0.109117
rDII	XLHDLL	Adjusted	0.0551302	0.00536333	4.06404e-24	9.67628e-25	0.0573802	0.0200518	0.0202119	0.00423358	NA	NA	NA	NA	0.0531851	0.0276608	0.107224	0.0545055
rEDIH	XLHDLL	Adjusted	0.0716649	0.00530727	3.75823e-40	2.01334e-41	0.0850505	0.021455	0.00103763	7.47469e-05	NA	NA	NA	NA	0.0391332	0.0295432	0.261283	0.185076
HEI	XLHDLL	Adjusted	0.0914839	0.00531163	8.10547e-65	3.85975e-66	0.0711225	0.0198096	0.000851364	0.000333643	NA	NA	NA	NA	0.0682107	0.028699	0.0549184	0.0175192
AMED	XLHDLPL	Adjusted	0.0681816	0.00538053	3.80593e-36	1.06476e-36	0.03381	0.0191317	0.219435	0.0772538	NA	NA	NA	NA	0.0639877	0.0280063	0.0637154	0.0223762
hPDI	XLHDLPL	Adjusted	0.0797466	0.00530414	1.91288e-49	6.83171e-51	0.0703435	0.0210742	0.00236658	0.000850647	NA	NA	NA	NA	0.0472769	0.027776	0.150471	0.0886705
rDII	XLHDLPL	Adjusted	0.0567445	0.00538595	3.08363e-25	6.60777e-26	0.0648434	0.0198172	0.0069191	0.00107527	NA	NA	NA	NA	0.0587458	0.0276227	0.0787662	0.0334769
rEDIH	XLHDLPL	Adjusted	0.0722271	0.00533004	2.21647e-40	1.05546e-41	0.0824804	0.0211634	0.0012137	9.86101e-05	NA	NA	NA	NA	0.0447098	0.0295068	0.198248	0.129569
HEI	XLHDLPL	Adjusted	0.0910635	0.00533503	9.97399e-64	5.34321e-65	0.0726928	0.0192949	0.000449142	0.000166911	NA	NA	NA	NA	0.0698093	0.0286675	0.0510186	0.0149412
AMED	XLHDLC	Adjusted	0.0733247	0.00534106	3.85047e-42	9.39697e-43	0.0386144	0.0203174	0.209237	0.0574202	NA	NA	NA	NA	0.0594817	0.0281619	0.0796231	0.0347069
hPDI	XLHDLC	Adjusted	0.0824986	0.00527309	3.40829e-53	6.08624e-55	0.0709896	0.0220328	0.00305928	0.00128159	NA	NA	NA	NA	0.0507341	0.027898	0.125882	0.0689471
rDII	XLHDLC	Adjusted	0.0549579	0.00534957	4.18679e-24	1.02711e-24	0.0491271	0.0207087	0.0624346	0.0177179	NA	NA	NA	NA	0.0541768	0.0277756	0.101268	0.0511164
rEDIH	XLHDLC	Adjusted	0.0709049	0.00529393	1.47299e-39	8.76782e-41	0.0847053	0.0218408	0.0012137	0.000106609	NA	NA	NA	NA	0.0305553	0.029678	0.392021	0.302883
HEI	XLHDLC	Adjusted	0.0948114	0.00529579	1.15731e-69	2.75551e-71	0.0707496	0.0206556	0.00147895	0.000619562	NA	NA	NA	NA	0.072544	0.0288096	0.0440665	0.011856
AMED	XLHDLCE	Adjusted	0.0762396	0.00529989	4.77398e-46	9.37745e-47	0.0404934	0.02058	0.187589	0.0491716	NA	NA	NA	NA	0.0633381	0.0279444	0.0650498	0.0234644
hPDI	XLHDLCE	Adjusted	0.0841836	0.00522755	3.65087e-56	4.34628e-58	0.0712873	0.0221972	0.00312216	0.00132903	NA	NA	NA	NA	0.056169	0.0276557	0.0889951	0.0422727
rDII	XLHDLCE	Adjusted	0.0587346	0.00530848	1.28221e-27	2.13702e-28	0.0450918	0.0209851	0.102742	0.0317045	NA	NA	NA	NA	0.0558237	0.0275664	0.0900449	0.0428785
rEDIH	XLHDLCE	Adjusted	0.0712197	0.00525442	2.21647e-40	1.00927e-41	0.0824472	0.0220017	0.00167294	0.000180858	NA	NA	NA	NA	0.0358368	0.0294526	0.304177	0.223425
HEI	XLHDLCE	Adjusted	0.0967883	0.00525495	2.16103e-73	2.57265e-75	0.0722803	0.020911	0.00133901	0.000551889	NA	NA	NA	NA	0.0776944	0.0285818	0.0315531	0.00661113
AMED	XLHDLFC	Adjusted	0.0593849	0.00554148	2.51774e-26	9.59139e-27	0.0332359	0.0198139	0.234615	0.0935291	NA	NA	NA	NA	0.0370164	0.0292608	0.282662	0.205603
hPDI	XLHDLFC	Adjusted	0.0715462	0.0054859	9.04292e-38	9.15057e-39	0.0690264	0.021675	0.00332173	0.00145887	NA	NA	NA	NA	0.0224512	0.0290702	0.535117	0.43956
rDII	XLHDLFC	Adjusted	0.0394172	0.00554852	2.57153e-12	1.23984e-12	0.0587145	0.0201905	0.0193139	0.00365398	NA	NA	NA	NA	0.0425424	0.0288414	0.210059	0.140039
rEDIH	XLHDLFC	Adjusted	0.0663246	0.0054887	1.86587e-32	1.5549e-33	0.0881823	0.0214989	0.00103763	4.16962e-05	NA	NA	NA	NA	0.0040025	0.0308077	0.920644	0.896532
HEI	XLHDLFC	Adjusted	0.0826093	0.0054965	4.01144e-50	7.40206e-51	0.0654791	0.0200991	0.00253535	0.00113063	NA	NA	NA	NA	0.0450423	0.0299523	0.201607	0.132485
AMED	XLHDLTG	Adjusted	-0.0488858	0.0059851	5.77731e-16	3.26693e-16	0.0107889	0.0193222	0.826176	0.57662	NA	NA	NA	NA	-0.0442573	0.0316476	0.235485	0.161787
hPDI	XLHDLTG	Adjusted	-0.0193356	0.0059424	0.00149616	0.00113993	0.0145995	0.0214959	0.536935	0.497059	NA	NA	NA	NA	-0.0864272	0.0313833	0.0298615	0.00593676
rDII	XLHDLTG	Adjusted	-0.0266168	0.00599087	1.18792e-05	8.90938e-06	-0.00292335	0.0213394	0.991138	0.891042	NA	NA	NA	NA	-0.0673718	0.03116	0.0754438	0.0306467
rEDIH	XLHDLTG	Adjusted	0.0069641	0.00593817	0.262798	0.240899	0.0400846	0.0218699	0.137487	0.0668857	NA	NA	NA	NA	0.0144603	0.0333237	0.742468	0.664048
HEI	XLHDLTG	Adjusted	-0.0278567	0.0059528	4.2186e-06	2.88773e-06	-0.00659361	0.020089	0.779635	0.74276	NA	NA	NA	NA	-0.0537814	0.0323932	0.160294	0.0967745
AMED	LHDLP	Adjusted	0.0542814	0.00520933	5.59889e-25	2.23289e-25	0.0190997	0.0184846	0.525014	0.301528	NA	NA	NA	NA	0.0512105	0.0269845	0.111193	0.0577146
hPDI	LHDLP	Adjusted	0.0696572	0.00506589	9.76143e-42	6.97245e-43	0.0593087	0.0201554	0.00690775	0.00327071	NA	NA	NA	NA	0.0573527	0.0265885	0.0755751	0.0310398
rDII	LHDLP	Adjusted	0.0520478	0.00521085	7.15573e-23	1.87412e-23	0.070602	0.0190989	0.00186013	0.000220925	NA	NA	NA	NA	0.0486853	0.0266089	0.12392	0.0672709
rEDIH	LHDLP	Adjusted	0.0703785	0.00515549	9.0858e-41	2.70411e-42	0.080986	0.0202903	0.00103763	6.66869e-05	NA	NA	NA	NA	0.0289173	0.0284251	0.397463	0.308667
HEI	LHDLP	Adjusted	0.080119	0.00516514	3.69838e-53	4.84312e-54	0.0498606	0.0187262	0.0138726	0.00777988	NA	NA	NA	NA	0.0557023	0.0276249	0.0912465	0.0437766
AMED	LHDLL	Adjusted	0.0507812	0.00523387	6.86733e-22	3.1884e-22	0.0195613	0.0185196	0.512549	0.290906	NA	NA	NA	NA	0.0464142	0.0269121	0.144901	0.0845255
hPDI	LHDLL	Adjusted	0.0663817	0.00507366	5.56807e-38	5.30293e-39	0.0602084	0.0201733	0.00612249	0.0028544	NA	NA	NA	NA	0.0524406	0.0265172	0.0968842	0.0479807
rDII	LHDLL	Adjusted	0.0513946	0.00523437	3.71488e-22	1.01717e-22	0.0706756	0.0191502	0.00186013	0.000226232	NA	NA	NA	NA	0.0469163	0.026532	0.134686	0.0769635
rEDIH	LHDLL	Adjusted	0.0702328	0.00517868	2.21647e-40	9.0974e-42	0.0812211	0.020312	0.00103763	6.46661e-05	NA	NA	NA	NA	0.0252611	0.0283433	0.465537	0.37243
HEI	LHDLL	Adjusted	0.0770428	0.00519	5.91398e-49	1.16168e-49	0.0509264	0.0187481	0.0124104	0.00662445	NA	NA	NA	NA	0.0495008	0.0275538	0.129623	0.0723729
AMED	LHDLPL	Adjusted	0.0429993	0.00526386	5.77731e-16	3.24387e-16	0.0158472	0.0182997	0.628664	0.386543	NA	NA	NA	NA	0.0375456	0.0268001	0.234844	0.161036
hPDI	LHDLPL	Adjusted	0.0594804	0.00508028	6.97363e-31	1.36982e-31	0.052681	0.0199474	0.0163655	0.00829332	NA	NA	NA	NA	0.0422528	0.0264011	0.17371	0.109396
rDII	LHDLPL	Adjusted	0.0486634	0.00526284	8.15304e-20	2.47503e-20	0.0762752	0.018891	0.000541116	5.48429e-05	NA	NA	NA	NA	0.0374999	0.0264229	0.228978	0.155651
rEDIH	LHDLPL	Adjusted	0.0683511	0.0052069	4.58555e-38	3.00244e-39	0.0767329	0.0201016	0.0013484	0.000136662	NA	NA	NA	NA	0.021629	0.0282138	0.538454	0.442943
HEI	LHDLPL	Adjusted	0.0694069	0.00522121	1.22131e-39	3.34405e-40	0.0436158	0.0185894	0.0324716	0.0190031	NA	NA	NA	NA	0.0359766	0.0274461	0.26601	0.18969
AMED	LHDLC	Adjusted	0.0630814	0.00522196	5.16183e-33	1.62843e-33	0.0222771	0.0187409	0.434048	0.234621	NA	NA	NA	NA	0.0584375	0.0271791	0.0759525	0.031585
hPDI	LHDLC	Adjusted	0.0759532	0.00508975	8.7273e-49	3.63638e-50	0.0664696	0.0204102	0.00282084	0.00113515	NA	NA	NA	NA	0.068361	0.0267707	0.0412949	0.010717
rDII	LHDLC	Adjusted	0.0560474	0.0052255	4.28737e-26	8.67682e-27	0.066464	0.0194419	0.00447331	0.000634727	NA	NA	NA	NA	0.0609469	0.0267898	0.0642727	0.0229545
rEDIH	LHDLC	Adjusted	0.0715474	0.00517092	1.28932e-41	2.12533e-43	0.0839022	0.0205328	0.00103763	4.45618e-05	NA	NA	NA	NA	0.0291736	0.028645	0.397463	0.308125
HEI	LHDLC	Adjusted	0.0877033	0.00517686	7.74449e-63	4.60982e-64	0.0575249	0.0189051	0.0047129	0.00235645	NA	NA	NA	NA	0.0682686	0.027811	0.049426	0.0141541
AMED	LHDLCE	Adjusted	0.0660847	0.00522739	5.44155e-36	1.55473e-36	0.0219263	0.0187539	0.4375	0.242399	NA	NA	NA	NA	0.0625374	0.0272779	0.0626307	0.0219207
hPDI	LHDLCE	Adjusted	0.0780909	0.00509989	4.32711e-51	1.03026e-52	0.0665467	0.0204146	0.00282084	0.00112289	NA	NA	NA	NA	0.0748655	0.0268567	0.0281226	0.00535669
rDII	LHDLCE	Adjusted	0.057508	0.00523168	2.65681e-27	4.74431e-28	0.0658571	0.0194376	0.0047727	0.000709455	NA	NA	NA	NA	0.0646591	0.0268876	0.0528615	0.016236
rEDIH	LHDLCE	Adjusted	0.0716095	0.00517757	1.28932e-41	2.30236e-43	0.0846181	0.0205289	0.00103763	3.82178e-05	NA	NA	NA	NA	0.0325593	0.0287548	0.341853	0.257204
HEI	LHDLCE	Adjusted	0.0899359	0.00518222	1.13284e-65	4.04585e-67	0.0568682	0.018913	0.00516776	0.00265372	NA	NA	NA	NA	0.0749805	0.0279041	0.03332	0.007259
AMED	LHDLFC	Adjusted	0.052099	0.00522251	4.82444e-23	2.12505e-23	0.0230704	0.0187177	0.412117	0.217806	NA	NA	NA	NA	0.0437945	0.0269335	0.167108	0.103846
hPDI	LHDLFC	Adjusted	0.067802	0.00507725	1.78506e-39	1.48755e-40	0.0663352	0.0203822	0.00282084	0.00114358	NA	NA	NA	NA	0.0448271	0.0265681	0.153992	0.0914783
rDII	LHDLFC	Adjusted	0.0501691	0.00522389	2.97423e-21	8.32076e-22	0.0679709	0.0194588	0.00375352	0.000481871	NA	NA	NA	NA	0.0449433	0.0265522	0.152873	0.09045
rEDIH	LHDLFC	Adjusted	0.0705907	0.00516769	9.0858e-41	2.39748e-42	0.081597	0.0205376	0.00103763	7.20105e-05	NA	NA	NA	NA	0.0190883	0.0283661	0.593975	0.500633
HEI	LHDLFC	Adjusted	0.0788328	0.00517819	2.65007e-51	3.94355e-52	0.0594984	0.0188865	0.00346971	0.00164108	NA	NA	NA	NA	0.0464954	0.0275765	0.154072	0.0917096
AMED	LHDLTG	Adjusted	-0.0579956	0.00585655	9.76678e-23	4.4183e-23	0.015704	0.0189808	0.649406	0.408073	NA	NA	NA	NA	-0.0347668	0.0310523	0.347336	0.262569
hPDI	LHDLTG	Adjusted	-0.0192429	0.00577608	0.00114417	0.000864936	0.0530229	0.0210437	0.0217922	0.0117796	NA	NA	NA	NA	-0.0758347	0.0307382	0.0482684	0.013676
rDII	LHDLTG	Adjusted	-0.0234284	0.00586583	8.2877e-05	6.51176e-05	0.0337468	0.0194851	0.241882	0.0833511	NA	NA	NA	NA	-0.0689109	0.0305565	0.066562	0.0241683
rEDIH	LHDLTG	Adjusted	0.0270508	0.00581176	5.70934e-06	3.26248e-06	0.0726328	0.0212528	0.00471481	0.000637137	NA	NA	NA	NA	0.0142582	0.0326851	0.741868	0.662382
HEI	LHDLTG	Adjusted	-0.0237982	0.00582869	6.24283e-05	4.45917e-05	0.0330704	0.0195579	0.133232	0.0909219	NA	NA	NA	NA	-0.0509809	0.0317754	0.172966	0.108515
AMED	MHDLP	Adjusted	-0.0167327	0.00552541	0.00273857	0.00246145	-0.0365198	0.0179735	0.187589	0.0422232	NA	NA	NA	NA	0.00852242	0.027394	0.817294	0.7555
hPDI	MHDLP	Adjusted	0.0140565	0.00524073	0.00910802	0.00731895	-0.0423872	0.0190875	0.0434466	0.0264202	NA	NA	NA	NA	0.0202893	0.0268552	0.543828	0.449576
rDII	MHDLP	Adjusted	0.0110797	0.00552666	0.0497333	0.0449968	0.0946668	0.0181354	5.22188e-06	1.86543e-07	NA	NA	NA	NA	-0.00499099	0.0270101	0.889255	0.853262
rEDIH	MHDLP	Adjusted	0.0426484	0.00547079	1.85562e-14	6.62723e-15	0.0465668	0.0205866	0.0601129	0.0237428	NA	NA	NA	NA	0.0113668	0.028818	0.764154	0.692993
HEI	MHDLP	Adjusted	0.0123697	0.00549164	0.0289543	0.0243009	-0.062923	0.0189961	0.00214105	0.000931849	NA	NA	NA	NA	0.000219832	0.0280523	0.996113	0.993741
AMED	MHDLL	Adjusted	-0.0262489	0.00557033	3.15664e-06	2.46143e-06	-0.0353608	0.0179242	0.187589	0.048576	NA	NA	NA	NA	0.00160982	0.0275081	0.967104	0.953288
hPDI	MHDLL	Adjusted	0.00632344	0.00526597	0.247513	0.229834	-0.0393222	0.0190637	0.0617169	0.0391986	NA	NA	NA	NA	0.0115528	0.0269702	0.743685	0.668107
rDII	MHDLL	Adjusted	0.00670574	0.00557313	0.233061	0.228899	0.0945531	0.0181206	5.22188e-06	1.8859e-07	NA	NA	NA	NA	-0.013314	0.0271184	0.703549	0.623144
rEDIH	MHDLL	Adjusted	0.0388111	0.00551764	5.22423e-12	2.05238e-12	0.0482045	0.0204924	0.049912	0.0186978	NA	NA	NA	NA	0.0112686	0.0289367	0.766004	0.696699
HEI	MHDLL	Adjusted	0.00349209	0.00553802	0.544536	0.528329	-0.0591376	0.0189545	0.00379272	0.00181948	NA	NA	NA	NA	-0.0110709	0.0281655	0.764154	0.694003
AMED	MHDLPL	Adjusted	-0.038406	0.00561234	1.26494e-11	7.90588e-12	-0.0360905	0.0178009	0.187589	0.0426719	NA	NA	NA	NA	-0.00780672	0.0276687	0.833792	0.777625
hPDI	MHDLPL	Adjusted	-0.00283387	0.00529413	0.599595	0.592457	-0.0426834	0.0188657	0.0398794	0.023712	NA	NA	NA	NA	-0.002009	0.0271286	0.957077	0.94091
rDII	MHDLPL	Adjusted	0.000727322	0.00561774	0.896988	0.896988	0.0933135	0.0179573	5.22188e-06	2.11698e-07	NA	NA	NA	NA	-0.0225494	0.0272717	0.501008	0.407958
rEDIH	MHDLPL	Adjusted	0.0346128	0.00556272	1.12795e-09	4.96836e-10	0.0437229	0.0204694	0.0781285	0.0327295	NA	NA	NA	NA	0.0111484	0.0291069	0.768936	0.701446
HEI	MHDLPL	Adjusted	-0.00713048	0.00558209	0.222684	0.201476	-0.0620865	0.0187579	0.00214105	0.000940324	NA	NA	NA	NA	-0.0270546	0.0283201	0.43154	0.339067
AMED	MHDLC	Adjusted	-0.000444007	0.00550147	0.935676	0.935676	-0.0287909	0.0179895	0.250985	0.10957	NA	NA	NA	NA	0.0163732	0.0273228	0.637447	0.54866
hPDI	MHDLC	Adjusted	0.0242534	0.00522628	5.09652e-06	3.48869e-06	-0.025777	0.0191895	0.224812	0.179242	NA	NA	NA	NA	0.0375991	0.0267737	0.233782	0.160029
rDII	MHDLC	Adjusted	0.0203541	0.00550089	0.000264738	0.000215887	0.0933004	0.0183035	7.56344e-06	3.5773e-07	NA	NA	NA	NA	0.00640558	0.0269432	0.857862	0.811905
rEDIH	MHDLC	Adjusted	0.0457068	0.00544529	1.68766e-16	4.92234e-17	0.0560014	0.0202166	0.0193642	0.0056261	NA	NA	NA	NA	0.0155899	0.0287449	0.671136	0.587244
HEI	MHDLC	Adjusted	0.0247542	0.00546548	8.53638e-06	5.94498e-06	-0.0422614	0.0190469	0.0427067	0.0265474	NA	NA	NA	NA	0.016134	0.0279783	0.649676	0.563826
AMED	MHDLCE	Adjusted	0.00167116	0.00552006	0.77127	0.762089	-0.0288166	0.0181161	0.250985	0.111752	NA	NA	NA	NA	0.0197534	0.0274472	0.56562	0.47135
hPDI	MHDLCE	Adjusted	0.0256299	0.0052482	1.61456e-06	1.04754e-06	-0.0246214	0.0193146	0.24361	0.20246	NA	NA	NA	NA	0.0438112	0.0268911	0.166341	0.103171
rDII	MHDLCE	Adjusted	0.021256	0.00551938	0.000147711	0.000117817	0.092989	0.0184692	9.17603e-06	4.96001e-07	NA	NA	NA	NA	0.0103656	0.0270668	0.768936	0.701484
rEDIH	MHDLCE	Adjusted	0.0454568	0.00546381	2.9779e-16	9.2173e-17	0.0569363	0.0203007	0.018356	0.00505767	NA	NA	NA	NA	0.0184351	0.0288764	0.613398	0.522849
HEI	MHDLCE	Adjusted	0.0259117	0.00548378	3.4349e-06	2.31038e-06	-0.041549	0.0191813	0.0483012	0.0303514	NA	NA	NA	NA	0.021314	0.0281045	0.54285	0.447851
AMED	MHDLFC	Adjusted	-0.00898584	0.00545244	0.104979	0.0993556	-0.0279726	0.0177034	0.250985	0.114158	NA	NA	NA	NA	0.000624107	0.0270917	0.987202	0.981603
hPDI	MHDLFC	Adjusted	0.0183726	0.00517548	0.000518725	0.000385956	-0.0291222	0.018826	0.16868	0.121951	NA	NA	NA	NA	0.00686805	0.0265744	0.843634	0.795874
rDII	MHDLFC	Adjusted	0.0161733	0.0054526	0.00342583	0.00301799	0.0933599	0.0178573	5.22188e-06	1.78608e-07	NA	NA	NA	NA	-0.0143681	0.0267072	0.673663	0.590257
rEDIH	MHDLFC	Adjusted	0.0458496	0.00539685	7.37757e-17	2.06396e-17	0.0509668	0.0200356	0.0325493	0.0109964	NA	NA	NA	NA	0.000642548	0.0285008	0.987202	0.981996
HEI	MHDLFC	Adjusted	0.0193665	0.00541777	0.0004611	0.000351314	-0.0435078	0.0187179	0.0335019	0.0201464	NA	NA	NA	NA	-0.00616733	0.0277405	0.867262	0.823899
AMED	MHDLTG	Adjusted	-0.117464	0.00596765	3.75595e-84	1.11784e-85	-0.0559409	0.0209075	0.100699	0.00748437	NA	NA	NA	NA	-0.0659614	0.031619	0.0817188	0.0369949
hPDI	MHDLTG	Adjusted	-0.0735803	0.00591313	1.43334e-34	1.87699e-35	-0.0933553	0.0218356	9.02775e-05	1.9456e-05	NA	NA	NA	NA	-0.116094	0.0312865	0.0050441	0.000214517
rDII	MHDLTG	Adjusted	-0.0650988	0.00599669	1.14855e-26	2.11935e-27	0.00317372	0.0211609	0.991138	0.880786	NA	NA	NA	NA	-0.0859562	0.0311231	0.029855	0.00579601
rEDIH	MHDLTG	Adjusted	-0.0236013	0.00595271	0.000115617	7.3637e-05	-0.0427089	0.0230474	0.133266	0.0639318	NA	NA	NA	NA	-0.00101305	0.0333374	0.985117	0.975734
HEI	MHDLTG	Adjusted	-0.0890809	0.00594768	8.45581e-50	1.61063e-50	-0.118725	0.0203341	1.38397e-07	5.61067e-09	NA	NA	NA	NA	-0.100781	0.0322888	0.0157389	0.00182998
AMED	SHDLP	Adjusted	-0.0743229	0.00604429	3.90205e-34	1.16133e-34	-0.0580547	0.0216158	0.100699	0.00726184	NA	NA	NA	NA	-0.0465754	0.0305852	0.196409	0.127666
hPDI	SHDLP	Adjusted	-0.0511714	0.00591788	1.35512e-17	5.56566e-18	-0.100379	0.022676	7.2409e-05	9.78501e-06	NA	NA	NA	NA	-0.0282209	0.030305	0.441853	0.351379
rDII	SHDLP	Adjusted	-0.0450457	0.00605532	2.40047e-13	1.04306e-13	0.0633454	0.0217211	0.0193139	0.00355855	NA	NA	NA	NA	-0.0708735	0.0301062	0.0566693	0.0186199
rEDIH	SHDLP	Adjusted	-0.0231805	0.00600439	0.000176337	0.000113359	-0.0240454	0.0243858	0.510386	0.324164	NA	NA	NA	NA	-0.0214637	0.0322068	0.597197	0.504774
HEI	SHDLP	Adjusted	-0.0639219	0.00601095	6.27485e-26	2.31572e-26	-0.117863	0.0222102	6.64265e-07	1.16695e-07	NA	NA	NA	NA	-0.0513409	0.0313126	0.164085	0.10099
AMED	SHDLL	Adjusted	-0.0954577	0.00600853	1.00024e-55	1.36938e-56	-0.0556701	0.0214069	0.115142	0.00933587	NA	NA	NA	NA	-0.0541609	0.0304357	0.133254	0.07511
hPDI	SHDLL	Adjusted	-0.0612326	0.0058419	4.17867e-25	1.16903e-25	-0.0961944	0.0224391	9.02775e-05	1.84767e-05	NA	NA	NA	NA	-0.0491496	0.0301056	0.165516	0.102462
rDII	SHDLL	Adjusted	-0.0513956	0.00602834	4.61656e-17	1.59381e-17	0.0652775	0.0215001	0.0137142	0.00240925	NA	NA	NA	NA	-0.0814407	0.0299438	0.0315531	0.00658208
rEDIH	SHDLL	Adjusted	-0.0211745	0.00597971	0.00060413	0.000399157	-0.0215562	0.0241966	0.563367	0.37304	NA	NA	NA	NA	-0.0154833	0.0320666	0.70814	0.628896
HEI	SHDLL	Adjusted	-0.076422	0.00598072	9.45073e-37	2.75646e-37	-0.112323	0.0220309	1.69759e-06	3.55789e-07	NA	NA	NA	NA	-0.072786	0.031129	0.0576691	0.019429
AMED	SHDLPL	Adjusted	-0.101197	0.00597211	4.86014e-63	4.33941e-64	-0.0716286	0.0214394	0.0249012	0.000841257	NA	NA	NA	NA	-0.052422	0.0302332	0.142942	0.0828723
hPDI	SHDLPL	Adjusted	-0.0604483	0.00577296	4.57906e-25	1.3083e-25	-0.094118	0.0219368	9.02775e-05	1.8189e-05	NA	NA	NA	NA	-0.0484816	0.0298662	0.167722	0.104427
rDII	SHDLPL	Adjusted	-0.0506861	0.00599556	8.25931e-17	2.94975e-17	0.0545396	0.0218362	0.0475679	0.0125348	NA	NA	NA	NA	-0.0765299	0.0297539	0.0402078	0.0101629
rEDIH	SHDLPL	Adjusted	-0.0153059	0.00594769	0.0133276	0.010075	-0.000314738	0.0232159	0.995913	0.989184	NA	NA	NA	NA	-0.00974503	0.0318529	0.819954	0.759433
HEI	SHDLPL	Adjusted	-0.0763136	0.00594793	5.04816e-37	1.41228e-37	-0.13155	0.021984	6.92382e-08	2.33913e-09	NA	NA	NA	NA	-0.0771958	0.0309073	0.0457065	0.0125571
AMED	SHDLC	Adjusted	-0.0629659	0.00603264	4.73009e-25	1.85825e-25	-0.0122079	0.0206025	0.803135	0.553512	NA	NA	NA	NA	-0.040473	0.0304373	0.260213	0.183388
hPDI	SHDLC	Adjusted	-0.0425154	0.00588874	1.06764e-12	5.33819e-13	-0.045588	0.0210835	0.0493032	0.0306479	NA	NA	NA	NA	-0.0188073	0.0301259	0.621627	0.532084
rDII	SHDLC	Adjusted	-0.0368969	0.00604107	1.68673e-09	1.02408e-09	0.0574347	0.0199579	0.0202119	0.00402264	NA	NA	NA	NA	-0.0629214	0.0299694	0.0807113	0.0358012
rEDIH	SHDLC	Adjusted	-0.0163165	0.00598915	0.00859577	0.00644683	-0.0175638	0.0227727	0.621019	0.440588	NA	NA	NA	NA	-0.0174194	0.0320444	0.671066	0.586384
HEI	SHDLC	Adjusted	-0.0530071	0.0059986	2.27524e-18	1.04282e-18	-0.0332542	0.0209023	0.15743	0.11169	NA	NA	NA	NA	-0.0400892	0.0311689	0.276007	0.198133
AMED	SHDLCE	Adjusted	-0.0586267	0.00605348	7.95302e-22	3.78715e-22	-0.000136001	0.0205913	0.99473	0.99473	NA	NA	NA	NA	-0.0306355	0.0306673	0.406517	0.317471
hPDI	SHDLCE	Adjusted	-0.0412785	0.00592482	6.17384e-12	3.30742e-12	-0.0328897	0.0208813	0.164087	0.115305	NA	NA	NA	NA	-0.00101694	0.0303675	0.983801	0.97326
rDII	SHDLCE	Adjusted	-0.0363959	0.00606046	3.11951e-09	1.93113e-09	0.0488128	0.0200167	0.0533535	0.0147804	NA	NA	NA	NA	-0.0504728	0.0302089	0.158115	0.0946808
rEDIH	SHDLCE	Adjusted	-0.0199954	0.00600785	0.00126753	0.000875198	-0.0190247	0.0224346	0.592712	0.396476	NA	NA	NA	NA	-0.00881222	0.0322776	0.836424	0.784645
HEI	SHDLCE	Adjusted	-0.0519669	0.00601809	1.2796e-17	6.16949e-18	-0.0129128	0.0208314	0.60485	0.535374	NA	NA	NA	NA	-0.0268771	0.0314069	0.485109	0.391759
AMED	SHDLFC	Adjusted	-0.0668152	0.00592944	5.97944e-29	2.1711e-29	-0.0601544	0.0206873	0.0773127	0.00365668	NA	NA	NA	NA	-0.0559062	0.0298271	0.115412	0.0608662
hPDI	SHDLFC	Adjusted	-0.0398063	0.00576362	9.36605e-12	5.07328e-12	-0.0877055	0.0215665	0.00016296	4.84475e-05	NA	NA	NA	NA	-0.0651355	0.029466	0.0700732	0.0271117
rDII	SHDLFC	Adjusted	-0.0330893	0.00594027	3.95417e-08	2.5655e-08	0.0720084	0.0209812	0.00447076	0.000604157	NA	NA	NA	NA	-0.0884562	0.0293249	0.0194122	0.00259241
rEDIH	SHDLFC	Adjusted	-0.00310456	0.0058893	0.624096	0.598092	0.00184507	0.0232268	0.976267	0.936688	NA	NA	NA	NA	-0.0413491	0.0314069	0.263738	0.187756
HEI	SHDLFC	Adjusted	-0.0483715	0.00589897	4.89327e-16	2.50489e-16	-0.116224	0.0216605	5.20896e-07	8.44696e-08	NA	NA	NA	NA	-0.0679977	0.0305197	0.0689174	0.0259261
AMED	SHDLTG	Adjusted	-0.109196	0.005791	2.22758e-77	7.95563e-79	-0.0393445	0.0208632	0.209237	0.059378	NA	NA	NA	NA	-0.0756402	0.0304591	0.0467229	0.0130713
hPDI	SHDLTG	Adjusted	-0.0846145	0.00575907	2.03434e-47	1.08982e-48	-0.0886009	0.0210472	0.000107101	2.60517e-05	NA	NA	NA	NA	-0.109709	0.0301813	0.00548833	0.000287484
rDII	SHDLTG	Adjusted	-0.0705196	0.00581294	1.12772e-32	8.72641e-34	-0.0192885	0.0216604	0.579326	0.373246	NA	NA	NA	NA	-0.0880749	0.029994	0.0226034	0.00335914
rEDIH	SHDLTG	Adjusted	-0.053385	0.00576617	1.03557e-19	2.21907e-20	-0.0752314	0.0221491	0.0048482	0.00068792	NA	NA	NA	NA	0.0039864	0.0321439	0.923188	0.901207
HEI	SHDLTG	Adjusted	-0.101721	0.00575958	6.60614e-68	1.96611e-69	-0.0997629	0.0202471	3.81811e-06	8.62235e-07	NA	NA	NA	NA	-0.0968484	0.0311341	0.0157702	0.00189617
HEI	HDL2C	Adjusted	NA	NA	NA	NA	0.0200479	0.0180444	0.352306	0.26661	NA	NA	NA	NA	NA	NA	NA	NA
AMED	HDL2C	Adjusted	NA	NA	NA	NA	0.0073635	0.0177701	0.859482	0.678618	NA	NA	NA	NA	NA	NA	NA	NA
hPDI	HDL2C	Adjusted	NA	NA	NA	NA	0.0229851	0.0187638	0.261247	0.220648	NA	NA	NA	NA	NA	NA	NA	NA
rDII	HDL2C	Adjusted	NA	NA	NA	NA	0.0804285	0.0181786	0.000121971	9.88954e-06	NA	NA	NA	NA	NA	NA	NA	NA
rEDIH	HDL2C	Adjusted	NA	NA	NA	NA	0.0790183	0.0197498	0.00103763	6.40464e-05	NA	NA	NA	NA	NA	NA	NA	NA
HEI	HDL3C	Adjusted	NA	NA	NA	NA	0.000774659	0.018861	0.96724	0.96724	NA	NA	NA	NA	NA	NA	NA	NA
AMED	HDL3C	Adjusted	NA	NA	NA	NA	0.0160328	0.0184613	0.628664	0.385191	NA	NA	NA	NA	NA	NA	NA	NA
hPDI	HDL3C	Adjusted	NA	NA	NA	NA	-0.0063223	0.0195237	0.766807	0.746083	NA	NA	NA	NA	NA	NA	NA	NA
rDII	HDL3C	Adjusted	NA	NA	NA	NA	0.0822929	0.0180064	8.21617e-05	4.99632e-06	NA	NA	NA	NA	NA	NA	NA	NA
rEDIH	HDL3C	Adjusted	NA	NA	NA	NA	0.0411474	0.0211102	0.108533	0.0513332	NA	NA	NA	NA	NA	NA	NA	NA
HEI	DAG	Adjusted	NA	NA	NA	NA	-0.0301382	0.0181007	0.139255	0.0959728	NA	NA	NA	NA	NA	NA	NA	NA
AMED	DAG	Adjusted	NA	NA	NA	NA	-0.00109967	0.018098	0.964586	0.951551	NA	NA	NA	NA	NA	NA	NA	NA
hPDI	DAG	Adjusted	NA	NA	NA	NA	-0.0212949	0.0195474	0.314256	0.276035	NA	NA	NA	NA	NA	NA	NA	NA
rDII	DAG	Adjusted	NA	NA	NA	NA	-4.72897e-05	0.018675	0.99798	0.99798	NA	NA	NA	NA	NA	NA	NA	NA
rEDIH	DAG	Adjusted	NA	NA	NA	NA	0.0224698	0.0189339	0.387079	0.235386	NA	NA	NA	NA	NA	NA	NA	NA
HEI	FALen	Adjusted	NA	NA	NA	NA	-0.0637181	0.0192403	0.00214105	0.000934224	NA	NA	NA	NA	NA	NA	NA	NA
AMED	FALen	Adjusted	NA	NA	NA	NA	-0.0392639	0.0188991	0.187589	0.0378034	NA	NA	NA	NA	NA	NA	NA	NA
hPDI	FALen	Adjusted	NA	NA	NA	NA	-0.0392951	0.0206699	0.0875064	0.0573522	NA	NA	NA	NA	NA	NA	NA	NA
rDII	FALen	Adjusted	NA	NA	NA	NA	-0.013348	0.0200849	0.700376	0.506353	NA	NA	NA	NA	NA	NA	NA	NA
rEDIH	FALen	Adjusted	NA	NA	NA	NA	-0.0294126	0.0203053	0.253904	0.147539	NA	NA	NA	NA	NA	NA	NA	NA
HEI	CLA	Adjusted	NA	NA	NA	NA	-0.0323825	0.0190303	0.131558	0.0888906	NA	NA	NA	NA	NA	NA	NA	NA
AMED	CLA	Adjusted	NA	NA	NA	NA	-0.0600584	0.0187455	0.0336664	0.00136485	NA	NA	NA	NA	NA	NA	NA	NA
hPDI	CLA	Adjusted	NA	NA	NA	NA	-0.0416148	0.0194106	0.0510677	0.0320898	NA	NA	NA	NA	NA	NA	NA	NA
rDII	CLA	Adjusted	NA	NA	NA	NA	-0.0795422	0.0204	0.000905318	9.78723e-05	NA	NA	NA	NA	NA	NA	NA	NA
rEDIH	CLA	Adjusted	NA	NA	NA	NA	0.0472258	0.0209109	0.0601129	0.0239639	NA	NA	NA	NA	NA	NA	NA	NA
rDII	Lys	Adjusted	NA	NA	NA	NA	NA	NA	NA	NA	-0.0429936	0.0400555	0.857014	0.283532	NA	NA	NA	NA
AMED	Lys	Adjusted	NA	NA	NA	NA	NA	NA	NA	NA	-0.0217966	0.0401627	0.940652	0.587526	NA	NA	NA	NA
HEI	Lys	Adjusted	NA	NA	NA	NA	NA	NA	NA	NA	-0.00810452	0.0406419	0.964711	0.842005	NA	NA	NA	NA
rEDIH	Lys	Adjusted	NA	NA	NA	NA	NA	NA	NA	NA	0.0238875	0.0402784	0.939674	0.553358	NA	NA	NA	NA
rDII	Arg	Adjusted	NA	NA	NA	NA	NA	NA	NA	NA	-0.00995799	0.0399584	0.963007	0.803282	NA	NA	NA	NA
AMED	Arg	Adjusted	NA	NA	NA	NA	NA	NA	NA	NA	-0.0104721	0.0400374	0.963007	0.793749	NA	NA	NA	NA
HEI	Arg	Adjusted	NA	NA	NA	NA	NA	NA	NA	NA	-0.02939	0.0404918	0.923588	0.46822	NA	NA	NA	NA
rEDIH	Arg	Adjusted	NA	NA	NA	NA	NA	NA	NA	NA	0.00497039	0.0401564	0.975569	0.901533	NA	NA	NA	NA
rDII	Ornithine	Adjusted	NA	NA	NA	NA	NA	NA	NA	NA	-0.0527487	0.0398117	0.790614	0.185674	NA	NA	NA	NA
AMED	Ornithine	Adjusted	NA	NA	NA	NA	NA	NA	NA	NA	0.00856828	0.0399456	0.963007	0.830229	NA	NA	NA	NA
HEI	Ornithine	Adjusted	NA	NA	NA	NA	NA	NA	NA	NA	0.0110446	0.040413	0.963007	0.784718	NA	NA	NA	NA
rEDIH	Ornithine	Adjusted	NA	NA	NA	NA	NA	NA	NA	NA	0.00991176	0.0400621	0.963007	0.804673	NA	NA	NA	NA
rDII	L_Glutamic.acid	Adjusted	NA	NA	NA	NA	NA	NA	NA	NA	-0.0546213	0.0393795	0.788046	0.165926	NA	NA	NA	NA
AMED	L_Glutamic.acid	Adjusted	NA	NA	NA	NA	NA	NA	NA	NA	-0.0441547	0.0394789	0.833963	0.263814	NA	NA	NA	NA
HEI	L_Glutamic.acid	Adjusted	NA	NA	NA	NA	NA	NA	NA	NA	-0.0520464	0.0399274	0.81083	0.192879	NA	NA	NA	NA
rEDIH	L_Glutamic.acid	Adjusted	NA	NA	NA	NA	NA	NA	NA	NA	-0.0363524	0.0396076	0.890935	0.359074	NA	NA	NA	NA
rDII	Dimethylglycine	Adjusted	NA	NA	NA	NA	NA	NA	NA	NA	-0.0790941	0.0385731	0.60831	0.0407365	NA	NA	NA	NA
AMED	Dimethylglycine	Adjusted	NA	NA	NA	NA	NA	NA	NA	NA	-0.0478449	0.0387329	0.823882	0.217205	NA	NA	NA	NA
HEI	Dimethylglycine	Adjusted	NA	NA	NA	NA	NA	NA	NA	NA	-0.0315284	0.0392148	0.92211	0.42171	NA	NA	NA	NA
rEDIH	Dimethylglycine	Adjusted	NA	NA	NA	NA	NA	NA	NA	NA	-0.00012762	0.0388942	0.997383	0.997383	NA	NA	NA	NA
rDII	Gamma_Aminobutyric.acid	Adjusted	NA	NA	NA	NA	NA	NA	NA	NA	0.0373834	0.0401956	0.890706	0.352714	NA	NA	NA	NA
AMED	Gamma_Aminobutyric.acid	Adjusted	NA	NA	NA	NA	NA	NA	NA	NA	0.0393276	0.0402724	0.870524	0.329178	NA	NA	NA	NA
HEI	Gamma_Aminobutyric.acid	Adjusted	NA	NA	NA	NA	NA	NA	NA	NA	0.0375656	0.0407479	0.890706	0.356939	NA	NA	NA	NA
rEDIH	Gamma_Aminobutyric.acid	Adjusted	NA	NA	NA	NA	NA	NA	NA	NA	0.00401814	0.0404211	0.980257	0.920847	NA	NA	NA	NA
rDII	L_Serine	Adjusted	NA	NA	NA	NA	NA	NA	NA	NA	-0.0554284	0.040232	0.788046	0.168788	NA	NA	NA	NA
AMED	L_Serine	Adjusted	NA	NA	NA	NA	NA	NA	NA	NA	-0.0338879	0.0403505	0.919981	0.401323	NA	NA	NA	NA
HEI	L_Serine	Adjusted	NA	NA	NA	NA	NA	NA	NA	NA	-0.0713491	0.040746	0.729298	0.0804291	NA	NA	NA	NA
rEDIH	L_Serine	Adjusted	NA	NA	NA	NA	NA	NA	NA	NA	-0.0158558	0.0404867	0.950891	0.695466	NA	NA	NA	NA
rDII	L_threonine	Adjusted	NA	NA	NA	NA	NA	NA	NA	NA	-0.0351231	0.0399799	0.902164	0.380003	NA	NA	NA	NA
AMED	L_threonine	Adjusted	NA	NA	NA	NA	NA	NA	NA	NA	-0.0165727	0.0400786	0.950891	0.67938	NA	NA	NA	NA
HEI	L_threonine	Adjusted	NA	NA	NA	NA	NA	NA	NA	NA	-0.00203269	0.040554	0.987028	0.96004	NA	NA	NA	NA
rEDIH	L_threonine	Adjusted	NA	NA	NA	NA	NA	NA	NA	NA	0.00259814	0.0402014	0.987028	0.948491	NA	NA	NA	NA
rDII	Threonic.acid	Adjusted	NA	NA	NA	NA	NA	NA	NA	NA	0.106038	0.0394812	0.548835	0.0074299	NA	NA	NA	NA
AMED	Threonic.acid	Adjusted	NA	NA	NA	NA	NA	NA	NA	NA	0.0239973	0.0397776	0.939674	0.546538	NA	NA	NA	NA
HEI	Threonic.acid	Adjusted	NA	NA	NA	NA	NA	NA	NA	NA	0.0820392	0.0401205	0.60831	0.0412948	NA	NA	NA	NA
rEDIH	Threonic.acid	Adjusted	NA	NA	NA	NA	NA	NA	NA	NA	0.065947	0.0398177	0.729298	0.0981832	NA	NA	NA	NA
rDII	Hydroxypropionic.acid	Adjusted	NA	NA	NA	NA	NA	NA	NA	NA	0.0194915	0.0401055	0.940652	0.627135	NA	NA	NA	NA
AMED	Hydroxypropionic.acid	Adjusted	NA	NA	NA	NA	NA	NA	NA	NA	0.0387651	0.0401624	0.870524	0.334817	NA	NA	NA	NA
HEI	Hydroxypropionic.acid	Adjusted	NA	NA	NA	NA	NA	NA	NA	NA	0.0196864	0.0406561	0.940652	0.628403	NA	NA	NA	NA
rEDIH	Hydroxypropionic.acid	Adjusted	NA	NA	NA	NA	NA	NA	NA	NA	0.0336853	0.0402876	0.919981	0.40341	NA	NA	NA	NA
rDII	Glycylproline	Adjusted	NA	NA	NA	NA	NA	NA	NA	NA	-0.0149618	0.0402517	0.954283	0.710239	NA	NA	NA	NA
AMED	Glycylproline	Adjusted	NA	NA	NA	NA	NA	NA	NA	NA	-0.0108532	0.0403336	0.963007	0.787953	NA	NA	NA	NA
HEI	Glycylproline	Adjusted	NA	NA	NA	NA	NA	NA	NA	NA	-0.0381874	0.04078	0.890413	0.34942	NA	NA	NA	NA
rEDIH	Glycylproline	Adjusted	NA	NA	NA	NA	NA	NA	NA	NA	0.00660427	0.0404532	0.974574	0.870369	NA	NA	NA	NA
rDII	L_Lactic.acid	Adjusted	NA	NA	NA	NA	NA	NA	NA	NA	-0.0673912	0.0398061	0.729298	0.0909612	NA	NA	NA	NA
AMED	L_Lactic.acid	Adjusted	NA	NA	NA	NA	NA	NA	NA	NA	-0.0866577	0.0398252	0.548835	0.0299365	NA	NA	NA	NA
HEI	L_Lactic.acid	Adjusted	NA	NA	NA	NA	NA	NA	NA	NA	-0.0739821	0.0403365	0.729298	0.0671151	NA	NA	NA	NA
rEDIH	L_Lactic.acid	Adjusted	NA	NA	NA	NA	NA	NA	NA	NA	-0.0287286	0.0400777	0.923671	0.473753	NA	NA	NA	NA
rDII	Methylcysteine	Adjusted	NA	NA	NA	NA	NA	NA	NA	NA	0.0256518	0.0400414	0.939674	0.521998	NA	NA	NA	NA
AMED	Methylcysteine	Adjusted	NA	NA	NA	NA	NA	NA	NA	NA	-0.0114719	0.0401314	0.963007	0.775083	NA	NA	NA	NA
HEI	Methylcysteine	Adjusted	NA	NA	NA	NA	NA	NA	NA	NA	0.0324078	0.0405836	0.92211	0.424861	NA	NA	NA	NA
rEDIH	Methylcysteine	Adjusted	NA	NA	NA	NA	NA	NA	NA	NA	0.00888462	0.0402499	0.963007	0.825371	NA	NA	NA	NA
rDII	L_Asparagine	Adjusted	NA	NA	NA	NA	NA	NA	NA	NA	-0.0232748	0.0400363	0.939674	0.561222	NA	NA	NA	NA
AMED	L_Asparagine	Adjusted	NA	NA	NA	NA	NA	NA	NA	NA	-0.0339724	0.0401034	0.919981	0.397256	NA	NA	NA	NA
HEI	L_Asparagine	Adjusted	NA	NA	NA	NA	NA	NA	NA	NA	0.0147577	0.0405927	0.955086	0.716315	NA	NA	NA	NA
rEDIH	L_Asparagine	Adjusted	NA	NA	NA	NA	NA	NA	NA	NA	0.0190701	0.0402368	0.940652	0.635706	NA	NA	NA	NA
rDII	Hydroxyphenyllactic.acid	Adjusted	NA	NA	NA	NA	NA	NA	NA	NA	-0.0378689	0.0386553	0.870524	0.327638	NA	NA	NA	NA
AMED	Hydroxyphenyllactic.acid	Adjusted	NA	NA	NA	NA	NA	NA	NA	NA	-0.0688819	0.0386629	0.729298	0.0753043	NA	NA	NA	NA
HEI	Hydroxyphenyllactic.acid	Adjusted	NA	NA	NA	NA	NA	NA	NA	NA	-0.0333864	0.0391934	0.919981	0.394633	NA	NA	NA	NA
rEDIH	Hydroxyphenyllactic.acid	Adjusted	NA	NA	NA	NA	NA	NA	NA	NA	0.0222905	0.0388651	0.939674	0.566491	NA	NA	NA	NA
rDII	L_Kynurenine	Adjusted	NA	NA	NA	NA	NA	NA	NA	NA	-0.0150605	0.0401639	0.954283	0.707808	NA	NA	NA	NA
AMED	L_Kynurenine	Adjusted	NA	NA	NA	NA	NA	NA	NA	NA	-0.0307102	0.0402292	0.923588	0.445527	NA	NA	NA	NA
HEI	L_Kynurenine	Adjusted	NA	NA	NA	NA	NA	NA	NA	NA	-0.0329407	0.0406984	0.92211	0.418604	NA	NA	NA	NA
rEDIH	L_Kynurenine	Adjusted	NA	NA	NA	NA	NA	NA	NA	NA	-0.00280386	0.0403658	0.987028	0.944645	NA	NA	NA	NA
rDII	L_Aspartic.acid	Adjusted	NA	NA	NA	NA	NA	NA	NA	NA	-0.0678659	0.039592	0.729298	0.0870047	NA	NA	NA	NA
AMED	L_Aspartic.acid	Adjusted	NA	NA	NA	NA	NA	NA	NA	NA	-0.0997509	0.0395618	0.548835	0.0119391	NA	NA	NA	NA
HEI	L_Aspartic.acid	Adjusted	NA	NA	NA	NA	NA	NA	NA	NA	-0.144588	0.0398087	0.200933	0.000304444	NA	NA	NA	NA
rEDIH	L_Aspartic.acid	Adjusted	NA	NA	NA	NA	NA	NA	NA	NA	-0.0711187	0.0397783	0.729298	0.0742852	NA	NA	NA	NA
rDII	2_Hydroxy_3_methylbutyric.acid	Adjusted	NA	NA	NA	NA	NA	NA	NA	NA	-0.0571439	0.0371933	0.784426	0.124951	NA	NA	NA	NA
AMED	2_Hydroxy_3_methylbutyric.acid	Adjusted	NA	NA	NA	NA	NA	NA	NA	NA	-0.0505847	0.0372826	0.788046	0.175343	NA	NA	NA	NA
HEI	2_Hydroxy_3_methylbutyric.acid	Adjusted	NA	NA	NA	NA	NA	NA	NA	NA	-0.0270584	0.0377601	0.923671	0.473899	NA	NA	NA	NA
rEDIH	2_Hydroxy_3_methylbutyric.acid	Adjusted	NA	NA	NA	NA	NA	NA	NA	NA	-0.0204383	0.0374384	0.940652	0.585319	NA	NA	NA	NA
rDII	Hippuric.acid	Adjusted	NA	NA	NA	NA	NA	NA	NA	NA	-0.0217665	0.0403216	0.940652	0.589514	NA	NA	NA	NA
AMED	Hippuric.acid	Adjusted	NA	NA	NA	NA	NA	NA	NA	NA	0.0491547	0.0403627	0.824198	0.223754	NA	NA	NA	NA
HEI	Hippuric.acid	Adjusted	NA	NA	NA	NA	NA	NA	NA	NA	0.0945515	0.0407078	0.548835	0.0205192	NA	NA	NA	NA
rEDIH	Hippuric.acid	Adjusted	NA	NA	NA	NA	NA	NA	NA	NA	0.03089	0.0405103	0.923588	0.446039	NA	NA	NA	NA
rDII	L_Malic.acid	Adjusted	NA	NA	NA	NA	NA	NA	NA	NA	-0.0126616	0.0394262	0.963007	0.748207	NA	NA	NA	NA
AMED	L_Malic.acid	Adjusted	NA	NA	NA	NA	NA	NA	NA	NA	0.0220858	0.0394976	0.940652	0.576249	NA	NA	NA	NA
HEI	L_Malic.acid	Adjusted	NA	NA	NA	NA	NA	NA	NA	NA	0.0262422	0.0399569	0.939674	0.511577	NA	NA	NA	NA
rEDIH	L_Malic.acid	Adjusted	NA	NA	NA	NA	NA	NA	NA	NA	-0.0135291	0.0396196	0.961607	0.732861	NA	NA	NA	NA
rDII	N_Acetyl_L_aspartic.acid	Adjusted	NA	NA	NA	NA	NA	NA	NA	NA	-0.0769125	0.0400233	0.699388	0.0551033	NA	NA	NA	NA
AMED	N_Acetyl_L_aspartic.acid	Adjusted	NA	NA	NA	NA	NA	NA	NA	NA	-0.0504193	0.040171	0.814451	0.20991	NA	NA	NA	NA
HEI	N_Acetyl_L_aspartic.acid	Adjusted	NA	NA	NA	NA	NA	NA	NA	NA	-0.0388248	0.0406637	0.880162	0.340063	NA	NA	NA	NA
rEDIH	N_Acetyl_L_aspartic.acid	Adjusted	NA	NA	NA	NA	NA	NA	NA	NA	-0.0652889	0.0402544	0.747522	0.105333	NA	NA	NA	NA
rDII	Ethylmethylacetic.acid	Adjusted	NA	NA	NA	NA	NA	NA	NA	NA	-0.0365713	0.0397267	0.890706	0.357632	NA	NA	NA	NA
AMED	Ethylmethylacetic.acid	Adjusted	NA	NA	NA	NA	NA	NA	NA	NA	-0.046926	0.039788	0.830981	0.238692	NA	NA	NA	NA
HEI	Ethylmethylacetic.acid	Adjusted	NA	NA	NA	NA	NA	NA	NA	NA	-0.0883643	0.0401429	0.548835	0.028087	NA	NA	NA	NA
rEDIH	Ethylmethylacetic.acid	Adjusted	NA	NA	NA	NA	NA	NA	NA	NA	-0.0424087	0.039913	0.857433	0.288409	NA	NA	NA	NA
rDII	2_Hydroxycaproic.acid	Adjusted	NA	NA	NA	NA	NA	NA	NA	NA	0.00244041	0.0401503	0.987028	0.951553	NA	NA	NA	NA
AMED	2_Hydroxycaproic.acid	Adjusted	NA	NA	NA	NA	NA	NA	NA	NA	-0.0105968	0.0402277	0.963007	0.792313	NA	NA	NA	NA
HEI	2_Hydroxycaproic.acid	Adjusted	NA	NA	NA	NA	NA	NA	NA	NA	0.00748686	0.0407005	0.964711	0.854113	NA	NA	NA	NA
rEDIH	2_Hydroxycaproic.acid	Adjusted	NA	NA	NA	NA	NA	NA	NA	NA	-0.0330495	0.0403259	0.92211	0.412782	NA	NA	NA	NA
rDII	Indoleacetic.acid	Adjusted	NA	NA	NA	NA	NA	NA	NA	NA	0.0164434	0.0402303	0.950891	0.682877	NA	NA	NA	NA
AMED	Indoleacetic.acid	Adjusted	NA	NA	NA	NA	NA	NA	NA	NA	-0.047984	0.0402693	0.824198	0.233883	NA	NA	NA	NA
HEI	Indoleacetic.acid	Adjusted	NA	NA	NA	NA	NA	NA	NA	NA	-0.0661224	0.0407014	0.747522	0.104763	NA	NA	NA	NA
rEDIH	Indoleacetic.acid	Adjusted	NA	NA	NA	NA	NA	NA	NA	NA	-0.0417263	0.0403987	0.866814	0.302072	NA	NA	NA	NA
rDII	Fumaric.acid	Adjusted	NA	NA	NA	NA	NA	NA	NA	NA	-0.0189227	0.0398048	0.940652	0.634679	NA	NA	NA	NA
AMED	Fumaric.acid	Adjusted	NA	NA	NA	NA	NA	NA	NA	NA	-0.0154429	0.0398862	0.950891	0.698761	NA	NA	NA	NA
HEI	Fumaric.acid	Adjusted	NA	NA	NA	NA	NA	NA	NA	NA	-0.0051383	0.0403581	0.975569	0.89873	NA	NA	NA	NA
rEDIH	Fumaric.acid	Adjusted	NA	NA	NA	NA	NA	NA	NA	NA	-0.0608035	0.0399331	0.784426	0.128361	NA	NA	NA	NA
rDII	Glutaric.acid	Adjusted	NA	NA	NA	NA	NA	NA	NA	NA	-0.0388116	0.0401554	0.870524	0.334154	NA	NA	NA	NA
AMED	Glutaric.acid	Adjusted	NA	NA	NA	NA	NA	NA	NA	NA	0.029893	0.0402474	0.923588	0.457926	NA	NA	NA	NA
HEI	Glutaric.acid	Adjusted	NA	NA	NA	NA	NA	NA	NA	NA	0.00350083	0.0407372	0.983162	0.931544	NA	NA	NA	NA
rEDIH	Glutaric.acid	Adjusted	NA	NA	NA	NA	NA	NA	NA	NA	-0.000616549	0.0403833	0.993671	0.987824	NA	NA	NA	NA
rDII	Cis_and.trans_Aconitic.acid	Adjusted	NA	NA	NA	NA	NA	NA	NA	NA	-0.0300108	0.0395963	0.923588	0.448788	NA	NA	NA	NA
AMED	Cis_and.trans_Aconitic.acid	Adjusted	NA	NA	NA	NA	NA	NA	NA	NA	0.0148181	0.0396887	0.954283	0.70901	NA	NA	NA	NA
HEI	Cis_and.trans_Aconitic.acid	Adjusted	NA	NA	NA	NA	NA	NA	NA	NA	0.0188038	0.0401514	0.940652	0.63972	NA	NA	NA	NA
rEDIH	Cis_and.trans_Aconitic.acid	Adjusted	NA	NA	NA	NA	NA	NA	NA	NA	-0.0281817	0.0397933	0.924552	0.479086	NA	NA	NA	NA
rDII	2_Phenylpropionate	Adjusted	NA	NA	NA	NA	NA	NA	NA	NA	-0.0747612	0.0401462	0.729298	0.063045	NA	NA	NA	NA
AMED	2_Phenylpropionate	Adjusted	NA	NA	NA	NA	NA	NA	NA	NA	0.000773928	0.0403383	0.993671	0.984699	NA	NA	NA	NA
HEI	2_Phenylpropionate	Adjusted	NA	NA	NA	NA	NA	NA	NA	NA	-0.0084709	0.0408098	0.964192	0.835633	NA	NA	NA	NA
rEDIH	2_Phenylpropionate	Adjusted	NA	NA	NA	NA	NA	NA	NA	NA	-0.0409798	0.0404229	0.870524	0.311085	NA	NA	NA	NA
rDII	Hydrocinnamic.acid	Adjusted	NA	NA	NA	NA	NA	NA	NA	NA	-0.0809591	0.0401013	0.630326	0.0439318	NA	NA	NA	NA
AMED	Hydrocinnamic.acid	Adjusted	NA	NA	NA	NA	NA	NA	NA	NA	-0.00979976	0.0403109	0.963007	0.808005	NA	NA	NA	NA
HEI	Hydrocinnamic.acid	Adjusted	NA	NA	NA	NA	NA	NA	NA	NA	-0.00452284	0.040785	0.975569	0.911736	NA	NA	NA	NA
rEDIH	Hydrocinnamic.acid	Adjusted	NA	NA	NA	NA	NA	NA	NA	NA	-0.0288475	0.0404142	0.923671	0.475622	NA	NA	NA	NA
rDII	3_Indolepropionic.acid	Adjusted	NA	NA	NA	NA	NA	NA	NA	NA	0.00861288	0.0396146	0.963007	0.827955	NA	NA	NA	NA
AMED	3_Indolepropionic.acid	Adjusted	NA	NA	NA	NA	NA	NA	NA	NA	0.00489446	0.0396941	0.975569	0.901906	NA	NA	NA	NA
HEI	3_Indolepropionic.acid	Adjusted	NA	NA	NA	NA	NA	NA	NA	NA	0.0351027	0.0401352	0.902239	0.382125	NA	NA	NA	NA
rEDIH	3_Indolepropionic.acid	Adjusted	NA	NA	NA	NA	NA	NA	NA	NA	-0.0559064	0.0397474	0.788046	0.160065	NA	NA	NA	NA
rDII	Azelaic.acid	Adjusted	NA	NA	NA	NA	NA	NA	NA	NA	0.0325113	0.0400707	0.92211	0.417478	NA	NA	NA	NA
AMED	Azelaic.acid	Adjusted	NA	NA	NA	NA	NA	NA	NA	NA	-0.0117169	0.0401687	0.963007	0.770619	NA	NA	NA	NA
HEI	Azelaic.acid	Adjusted	NA	NA	NA	NA	NA	NA	NA	NA	-0.032252	0.0406218	0.92211	0.427524	NA	NA	NA	NA
rEDIH	Azelaic.acid	Adjusted	NA	NA	NA	NA	NA	NA	NA	NA	-0.0687678	0.0401942	0.729298	0.0876024	NA	NA	NA	NA
rDII	Sebacic.acid	Adjusted	NA	NA	NA	NA	NA	NA	NA	NA	-0.0166569	0.0402436	0.950891	0.679089	NA	NA	NA	NA
AMED	Sebacic.acid	Adjusted	NA	NA	NA	NA	NA	NA	NA	NA	-0.0171126	0.0403231	0.950891	0.671432	NA	NA	NA	NA
HEI	Sebacic.acid	Adjusted	NA	NA	NA	NA	NA	NA	NA	NA	-0.0548854	0.0407421	0.79035	0.178427	NA	NA	NA	NA
rEDIH	Sebacic.acid	Adjusted	NA	NA	NA	NA	NA	NA	NA	NA	-0.130147	0.0401074	0.408528	0.00123796	NA	NA	NA	NA
rDII	Alpha_ketoisovaleric.acid	Adjusted	NA	NA	NA	NA	NA	NA	NA	NA	0.0106415	0.039593	0.963007	0.788194	NA	NA	NA	NA
AMED	Alpha_ketoisovaleric.acid	Adjusted	NA	NA	NA	NA	NA	NA	NA	NA	-0.0410822	0.0396394	0.86614	0.300421	NA	NA	NA	NA
HEI	Alpha_ketoisovaleric.acid	Adjusted	NA	NA	NA	NA	NA	NA	NA	NA	0.00311332	0.0401387	0.986006	0.9382	NA	NA	NA	NA
rEDIH	Alpha_ketoisovaleric.acid	Adjusted	NA	NA	NA	NA	NA	NA	NA	NA	-0.0391405	0.0397589	0.870524	0.325281	NA	NA	NA	NA
rDII	Ketoleucine	Adjusted	NA	NA	NA	NA	NA	NA	NA	NA	-0.0322601	0.0388811	0.919981	0.407022	NA	NA	NA	NA
AMED	Ketoleucine	Adjusted	NA	NA	NA	NA	NA	NA	NA	NA	-0.0324042	0.038958	0.919981	0.405859	NA	NA	NA	NA
HEI	Ketoleucine	Adjusted	NA	NA	NA	NA	NA	NA	NA	NA	-0.0166586	0.0394311	0.950891	0.672825	NA	NA	NA	NA
rEDIH	Ketoleucine	Adjusted	NA	NA	NA	NA	NA	NA	NA	NA	-0.0104399	0.0390917	0.963007	0.789511	NA	NA	NA	NA
rDII	3_Methyl_2_oxovaleric.acid	Adjusted	NA	NA	NA	NA	NA	NA	NA	NA	-0.0535522	0.0384668	0.788046	0.164372	NA	NA	NA	NA
AMED	3_Methyl_2_oxovaleric.acid	Adjusted	NA	NA	NA	NA	NA	NA	NA	NA	-0.0222737	0.038593	0.939674	0.564052	NA	NA	NA	NA
HEI	3_Methyl_2_oxovaleric.acid	Adjusted	NA	NA	NA	NA	NA	NA	NA	NA	0.0087359	0.0390544	0.963007	0.823076	NA	NA	NA	NA
rEDIH	3_Methyl_2_oxovaleric.acid	Adjusted	NA	NA	NA	NA	NA	NA	NA	NA	0.00206824	0.0387163	0.987028	0.957414	NA	NA	NA	NA
rDII	Phenylpyruvic.acid	Adjusted	NA	NA	NA	NA	NA	NA	NA	NA	-0.00136269	0.0395854	0.993191	0.97255	NA	NA	NA	NA
AMED	Phenylpyruvic.acid	Adjusted	NA	NA	NA	NA	NA	NA	NA	NA	-0.0245797	0.0396516	0.939674	0.535557	NA	NA	NA	NA
HEI	Phenylpyruvic.acid	Adjusted	NA	NA	NA	NA	NA	NA	NA	NA	0.0160384	0.0401237	0.950891	0.689498	NA	NA	NA	NA
rEDIH	Phenylpyruvic.acid	Adjusted	NA	NA	NA	NA	NA	NA	NA	NA	0.0509337	0.0397273	0.814451	0.200294	NA	NA	NA	NA
rDII	Methylmalonic.acid	Adjusted	NA	NA	NA	NA	NA	NA	NA	NA	0.012528	0.0400354	0.963007	0.754445	NA	NA	NA	NA
AMED	Methylmalonic.acid	Adjusted	NA	NA	NA	NA	NA	NA	NA	NA	0.0576417	0.0400509	0.788046	0.150596	NA	NA	NA	NA
HEI	Methylmalonic.acid	Adjusted	NA	NA	NA	NA	NA	NA	NA	NA	0.0895085	0.0404284	0.548835	0.0271927	NA	NA	NA	NA
rEDIH	Methylmalonic.acid	Adjusted	NA	NA	NA	NA	NA	NA	NA	NA	0.0499037	0.0401853	0.819339	0.214766	NA	NA	NA	NA
rDII	2_Hydroxyglutaric.acid	Adjusted	NA	NA	NA	NA	NA	NA	NA	NA	0.00449079	0.0399274	0.975569	0.910484	NA	NA	NA	NA
AMED	2_Hydroxyglutaric.acid	Adjusted	NA	NA	NA	NA	NA	NA	NA	NA	0.0247945	0.0399946	0.939674	0.535521	NA	NA	NA	NA
HEI	2_Hydroxyglutaric.acid	Adjusted	NA	NA	NA	NA	NA	NA	NA	NA	0.0078227	0.0404748	0.964711	0.846808	NA	NA	NA	NA
rEDIH	2_Hydroxyglutaric.acid	Adjusted	NA	NA	NA	NA	NA	NA	NA	NA	-0.00408754	0.0401238	0.979754	0.91889	NA	NA	NA	NA
rDII	Glycine	Adjusted	NA	NA	NA	NA	NA	NA	NA	NA	-0.0823922	0.0397466	0.60831	0.0385915	NA	NA	NA	NA
AMED	Glycine	Adjusted	NA	NA	NA	NA	NA	NA	NA	NA	-0.0258796	0.0399498	0.939674	0.517352	NA	NA	NA	NA
HEI	Glycine	Adjusted	NA	NA	NA	NA	NA	NA	NA	NA	-0.0156792	0.040427	0.950891	0.698268	NA	NA	NA	NA
rEDIH	Glycine	Adjusted	NA	NA	NA	NA	NA	NA	NA	NA	0.0394504	0.040049	0.870524	0.324983	NA	NA	NA	NA
rDII	Guanidoacetic.acid	Adjusted	NA	NA	NA	NA	NA	NA	NA	NA	-0.0314941	0.0369175	0.919981	0.393936	NA	NA	NA	NA
AMED	Guanidoacetic.acid	Adjusted	NA	NA	NA	NA	NA	NA	NA	NA	-0.00418899	0.037012	0.975569	0.909925	NA	NA	NA	NA
HEI	Guanidoacetic.acid	Adjusted	NA	NA	NA	NA	NA	NA	NA	NA	-0.00109143	0.0374463	0.993191	0.976757	NA	NA	NA	NA
rEDIH	Guanidoacetic.acid	Adjusted	NA	NA	NA	NA	NA	NA	NA	NA	0.0295282	0.0371018	0.92211	0.426412	NA	NA	NA	NA
rDII	Citrulline	Adjusted	NA	NA	NA	NA	NA	NA	NA	NA	-0.0485584	0.0396764	0.824198	0.22147	NA	NA	NA	NA
AMED	Citrulline	Adjusted	NA	NA	NA	NA	NA	NA	NA	NA	-0.00732542	0.039802	0.964711	0.854037	NA	NA	NA	NA
HEI	Citrulline	Adjusted	NA	NA	NA	NA	NA	NA	NA	NA	0.0197115	0.0402619	0.940652	0.624603	NA	NA	NA	NA
rEDIH	Citrulline	Adjusted	NA	NA	NA	NA	NA	NA	NA	NA	0.00966568	0.0399178	0.963007	0.808752	NA	NA	NA	NA
rDII	D_Gluconolactone	Adjusted	NA	NA	NA	NA	NA	NA	NA	NA	-0.0453071	0.0398154	0.830981	0.25559	NA	NA	NA	NA
AMED	D_Gluconolactone	Adjusted	NA	NA	NA	NA	NA	NA	NA	NA	-0.0240317	0.0399243	0.939674	0.54744	NA	NA	NA	NA
HEI	D_Gluconolactone	Adjusted	NA	NA	NA	NA	NA	NA	NA	NA	-0.0578016	0.0403373	0.788046	0.152375	NA	NA	NA	NA
rEDIH	D_Gluconolactone	Adjusted	NA	NA	NA	NA	NA	NA	NA	NA	-0.0224403	0.0400428	0.940652	0.575403	NA	NA	NA	NA
rDII	Glycolic.acid	Adjusted	NA	NA	NA	NA	NA	NA	NA	NA	-0.0365634	0.0402737	0.893817	0.364298	NA	NA	NA	NA
AMED	Glycolic.acid	Adjusted	NA	NA	NA	NA	NA	NA	NA	NA	-0.00342085	0.0403801	0.983162	0.932515	NA	NA	NA	NA
HEI	Glycolic.acid	Adjusted	NA	NA	NA	NA	NA	NA	NA	NA	-0.0524442	0.0407994	0.814451	0.199127	NA	NA	NA	NA
rEDIH	Glycolic.acid	Adjusted	NA	NA	NA	NA	NA	NA	NA	NA	-0.052094	0.0404445	0.814451	0.198214	NA	NA	NA	NA
rDII	L_Alpha_aminobutyric.acid	Adjusted	NA	NA	NA	NA	NA	NA	NA	NA	0.0237355	0.0401357	0.939674	0.554481	NA	NA	NA	NA
AMED	L_Alpha_aminobutyric.acid	Adjusted	NA	NA	NA	NA	NA	NA	NA	NA	0.0258045	0.0402132	0.939674	0.52131	NA	NA	NA	NA
HEI	L_Alpha_aminobutyric.acid	Adjusted	NA	NA	NA	NA	NA	NA	NA	NA	0.00234931	0.040698	0.987028	0.953986	NA	NA	NA	NA
rEDIH	L_Alpha_aminobutyric.acid	Adjusted	NA	NA	NA	NA	NA	NA	NA	NA	-0.0377576	0.0403158	0.890413	0.349357	NA	NA	NA	NA
rDII	Glyceric.acid	Adjusted	NA	NA	NA	NA	NA	NA	NA	NA	0.00104777	0.039838	0.993191	0.979026	NA	NA	NA	NA
AMED	Glyceric.acid	Adjusted	NA	NA	NA	NA	NA	NA	NA	NA	0.0305489	0.0398981	0.923588	0.444163	NA	NA	NA	NA
HEI	Glyceric.acid	Adjusted	NA	NA	NA	NA	NA	NA	NA	NA	0.00501145	0.0403845	0.975569	0.901282	NA	NA	NA	NA
rEDIH	Glyceric.acid	Adjusted	NA	NA	NA	NA	NA	NA	NA	NA	0.0541243	0.0399747	0.788046	0.176243	NA	NA	NA	NA
rDII	Pro	Adjusted	NA	NA	NA	NA	NA	NA	NA	NA	-0.0453546	0.0395928	0.830981	0.252434	NA	NA	NA	NA
AMED	Pro	Adjusted	NA	NA	NA	NA	NA	NA	NA	NA	-0.0192748	0.0397057	0.940652	0.627535	NA	NA	NA	NA
HEI	Pro	Adjusted	NA	NA	NA	NA	NA	NA	NA	NA	-0.00816341	0.0401775	0.964711	0.839058	NA	NA	NA	NA
rEDIH	Pro	Adjusted	NA	NA	NA	NA	NA	NA	NA	NA	0.0124586	0.0398264	0.963007	0.754522	NA	NA	NA	NA
rDII	Acetylglycine	Adjusted	NA	NA	NA	NA	NA	NA	NA	NA	-0.0672382	0.0400993	0.729298	0.0940881	NA	NA	NA	NA
AMED	Acetylglycine	Adjusted	NA	NA	NA	NA	NA	NA	NA	NA	-0.0425959	0.0402335	0.85847	0.290142	NA	NA	NA	NA
HEI	Acetylglycine	Adjusted	NA	NA	NA	NA	NA	NA	NA	NA	-0.0367076	0.0407153	0.89518	0.367637	NA	NA	NA	NA
rEDIH	Acetylglycine	Adjusted	NA	NA	NA	NA	NA	NA	NA	NA	0.0051804	0.0403873	0.975569	0.897979	NA	NA	NA	NA
rDII	L_Pipecolic.acid	Adjusted	NA	NA	NA	NA	NA	NA	NA	NA	0.0165778	0.0402496	0.950891	0.680573	NA	NA	NA	NA
AMED	L_Pipecolic.acid	Adjusted	NA	NA	NA	NA	NA	NA	NA	NA	-0.0337841	0.040312	0.919981	0.402318	NA	NA	NA	NA
HEI	L_Pipecolic.acid	Adjusted	NA	NA	NA	NA	NA	NA	NA	NA	0.0470065	0.040764	0.830981	0.2493	NA	NA	NA	NA
rEDIH	L_Pipecolic.acid	Adjusted	NA	NA	NA	NA	NA	NA	NA	NA	0.0254633	0.0404401	0.939674	0.529153	NA	NA	NA	NA
rDII	Erythronic.acid	Adjusted	NA	NA	NA	NA	NA	NA	NA	NA	0.108425	0.0394835	0.548835	0.00620668	NA	NA	NA	NA
AMED	Erythronic.acid	Adjusted	NA	NA	NA	NA	NA	NA	NA	NA	0.0194114	0.0397944	0.940652	0.625869	NA	NA	NA	NA
HEI	Erythronic.acid	Adjusted	NA	NA	NA	NA	NA	NA	NA	NA	0.0890621	0.0401092	0.548835	0.026747	NA	NA	NA	NA
rEDIH	Erythronic.acid	Adjusted	NA	NA	NA	NA	NA	NA	NA	NA	0.05704	0.0398527	0.788046	0.152857	NA	NA	NA	NA
rDII	N_Acetylserine	Adjusted	NA	NA	NA	NA	NA	NA	NA	NA	-0.0454314	0.0394897	0.830981	0.250398	NA	NA	NA	NA
AMED	N_Acetylserine	Adjusted	NA	NA	NA	NA	NA	NA	NA	NA	-0.0860653	0.0394589	0.548835	0.0295488	NA	NA	NA	NA
HEI	N_Acetylserine	Adjusted	NA	NA	NA	NA	NA	NA	NA	NA	-0.0401338	0.0400421	0.870524	0.316595	NA	NA	NA	NA
rEDIH	N_Acetylserine	Adjusted	NA	NA	NA	NA	NA	NA	NA	NA	0.025701	0.0397128	0.939674	0.51776	NA	NA	NA	NA
rDII	N_Acetylglutamine	Adjusted	NA	NA	NA	NA	NA	NA	NA	NA	-0.00984952	0.0398018	0.963007	0.804631	NA	NA	NA	NA
AMED	N_Acetylglutamine	Adjusted	NA	NA	NA	NA	NA	NA	NA	NA	-0.0364344	0.0398557	0.892334	0.36099	NA	NA	NA	NA
HEI	N_Acetylglutamine	Adjusted	NA	NA	NA	NA	NA	NA	NA	NA	0.0151253	0.0403456	0.954283	0.707868	NA	NA	NA	NA
rEDIH	N_Acetylglutamine	Adjusted	NA	NA	NA	NA	NA	NA	NA	NA	0.033254	0.0399771	0.919981	0.405828	NA	NA	NA	NA
rDII	N_Acetylneuraminic.acid	Adjusted	NA	NA	NA	NA	NA	NA	NA	NA	-0.0291483	0.0402104	0.923588	0.468791	NA	NA	NA	NA
AMED	N_Acetylneuraminic.acid	Adjusted	NA	NA	NA	NA	NA	NA	NA	NA	-0.0665669	0.0402183	0.729298	0.0984028	NA	NA	NA	NA
HEI	N_Acetylneuraminic.acid	Adjusted	NA	NA	NA	NA	NA	NA	NA	NA	-0.0561281	0.0407173	0.788046	0.168552	NA	NA	NA	NA
rEDIH	N_Acetylneuraminic.acid	Adjusted	NA	NA	NA	NA	NA	NA	NA	NA	-0.0131263	0.0404218	0.963007	0.745493	NA	NA	NA	NA
rDII	Acetic.acid	Adjusted	NA	NA	NA	NA	NA	NA	NA	NA	0.00928051	0.040052	0.963007	0.816839	NA	NA	NA	NA
AMED	Acetic.acid	Adjusted	NA	NA	NA	NA	NA	NA	NA	NA	-0.0159901	0.0401279	0.950891	0.690416	NA	NA	NA	NA
HEI	Acetic.acid	Adjusted	NA	NA	NA	NA	NA	NA	NA	NA	-0.0461576	0.0405612	0.830981	0.255571	NA	NA	NA	NA
rEDIH	Acetic.acid	Adjusted	NA	NA	NA	NA	NA	NA	NA	NA	-0.0401073	0.0402183	0.870524	0.319038	NA	NA	NA	NA
rDII	5_Aminolevulinic.acid	Adjusted	NA	NA	NA	NA	NA	NA	NA	NA	-0.0510206	0.0397219	0.814451	0.199467	NA	NA	NA	NA
AMED	5_Aminolevulinic.acid	Adjusted	NA	NA	NA	NA	NA	NA	NA	NA	-0.0542041	0.0397941	0.788046	0.173657	NA	NA	NA	NA
HEI	5_Aminolevulinic.acid	Adjusted	NA	NA	NA	NA	NA	NA	NA	NA	-0.00772042	0.0403197	0.964711	0.848212	NA	NA	NA	NA
rEDIH	5_Aminolevulinic.acid	Adjusted	NA	NA	NA	NA	NA	NA	NA	NA	0.0485689	0.0399227	0.824198	0.224229	NA	NA	NA	NA
rDII	D_Maltose.and.Alpha_Lactose	Adjusted	NA	NA	NA	NA	NA	NA	NA	NA	-0.0113014	0.0397904	0.963007	0.776487	NA	NA	NA	NA
AMED	D_Maltose.and.Alpha_Lactose	Adjusted	NA	NA	NA	NA	NA	NA	NA	NA	-0.0528924	0.0398152	0.790614	0.18452	NA	NA	NA	NA
HEI	D_Maltose.and.Alpha_Lactose	Adjusted	NA	NA	NA	NA	NA	NA	NA	NA	0.00867624	0.0403378	0.963007	0.829768	NA	NA	NA	NA
rEDIH	D_Maltose.and.Alpha_Lactose	Adjusted	NA	NA	NA	NA	NA	NA	NA	NA	-0.0353835	0.0399634	0.898644	0.376285	NA	NA	NA	NA
rDII	3_Hydroxybutyric.acid	Adjusted	NA	NA	NA	NA	NA	NA	NA	NA	0.0357006	0.0401373	0.898466	0.374101	NA	NA	NA	NA
AMED	3_Hydroxybutyric.acid	Adjusted	NA	NA	NA	NA	NA	NA	NA	NA	0.0159151	0.0402375	0.950891	0.692589	NA	NA	NA	NA
HEI	3_Hydroxybutyric.acid	Adjusted	NA	NA	NA	NA	NA	NA	NA	NA	-0.0123214	0.0407113	0.963007	0.762255	NA	NA	NA	NA
rEDIH	3_Hydroxybutyric.acid	Adjusted	NA	NA	NA	NA	NA	NA	NA	NA	-0.0744637	0.0402493	0.729298	0.0647807	NA	NA	NA	NA
rDII	Met	Adjusted	NA	NA	NA	NA	NA	NA	NA	NA	-0.0603789	0.0392503	0.784426	0.124485	NA	NA	NA	NA
AMED	Met	Adjusted	NA	NA	NA	NA	NA	NA	NA	NA	-0.0263882	0.0393889	0.939674	0.503146	NA	NA	NA	NA
HEI	Met	Adjusted	NA	NA	NA	NA	NA	NA	NA	NA	-0.00792352	0.0398638	0.964711	0.842512	NA	NA	NA	NA
rEDIH	Met	Adjusted	NA	NA	NA	NA	NA	NA	NA	NA	0.104348	0.0392953	0.548835	0.00812367	NA	NA	NA	NA
rDII	alpha_Hydroxyisobutyric.acid	Adjusted	NA	NA	NA	NA	NA	NA	NA	NA	0.00485976	0.0401488	0.975569	0.903696	NA	NA	NA	NA
AMED	alpha_Hydroxyisobutyric.acid	Adjusted	NA	NA	NA	NA	NA	NA	NA	NA	-0.0301546	0.0402106	0.923588	0.453589	NA	NA	NA	NA
HEI	alpha_Hydroxyisobutyric.acid	Adjusted	NA	NA	NA	NA	NA	NA	NA	NA	-0.0175474	0.0406944	0.950891	0.666473	NA	NA	NA	NA
rEDIH	alpha_Hydroxyisobutyric.acid	Adjusted	NA	NA	NA	NA	NA	NA	NA	NA	-0.0505834	0.0402954	0.814451	0.209838	NA	NA	NA	NA
rDII	2_Hydroxybutyric.acid	Adjusted	NA	NA	NA	NA	NA	NA	NA	NA	0.0563132	0.0398995	0.788046	0.158635	NA	NA	NA	NA
AMED	2_Hydroxybutyric.acid	Adjusted	NA	NA	NA	NA	NA	NA	NA	NA	-0.0117849	0.04004	0.963007	0.768606	NA	NA	NA	NA
HEI	2_Hydroxybutyric.acid	Adjusted	NA	NA	NA	NA	NA	NA	NA	NA	-0.0350445	0.0404878	0.909129	0.387068	NA	NA	NA	NA
rEDIH	2_Hydroxybutyric.acid	Adjusted	NA	NA	NA	NA	NA	NA	NA	NA	-0.0878524	0.0400045	0.548835	0.0284577	NA	NA	NA	NA
rDII	3_Hydroxyisovaleric.acid	Adjusted	NA	NA	NA	NA	NA	NA	NA	NA	-0.0310683	0.0397155	0.923588	0.434354	NA	NA	NA	NA
AMED	3_Hydroxyisovaleric.acid	Adjusted	NA	NA	NA	NA	NA	NA	NA	NA	-0.0501644	0.0397628	0.814451	0.207571	NA	NA	NA	NA
HEI	3_Hydroxyisovaleric.acid	Adjusted	NA	NA	NA	NA	NA	NA	NA	NA	-0.0304299	0.0402621	0.923588	0.450058	NA	NA	NA	NA
rEDIH	3_Hydroxyisovaleric.acid	Adjusted	NA	NA	NA	NA	NA	NA	NA	NA	-0.028147	0.0399144	0.925464	0.480961	NA	NA	NA	NA
rDII	Glutaconic.acid	Adjusted	NA	NA	NA	NA	NA	NA	NA	NA	-0.0190279	0.0399056	0.940652	0.633656	NA	NA	NA	NA
AMED	Glutaconic.acid	Adjusted	NA	NA	NA	NA	NA	NA	NA	NA	0.108173	0.0397549	0.548835	0.00669154	NA	NA	NA	NA
HEI	Glutaconic.acid	Adjusted	NA	NA	NA	NA	NA	NA	NA	NA	0.0603474	0.0403881	0.788046	0.135636	NA	NA	NA	NA
rEDIH	Glutaconic.acid	Adjusted	NA	NA	NA	NA	NA	NA	NA	NA	0.00621324	0.0401083	0.975569	0.876942	NA	NA	NA	NA
rDII	D_Xylose	Adjusted	NA	NA	NA	NA	NA	NA	NA	NA	-0.0838537	0.0401606	0.60831	0.0372095	NA	NA	NA	NA
AMED	D_Xylose	Adjusted	NA	NA	NA	NA	NA	NA	NA	NA	-0.0932872	0.0402072	0.548835	0.0206563	NA	NA	NA	NA
HEI	D_Xylose	Adjusted	NA	NA	NA	NA	NA	NA	NA	NA	-0.0932533	0.0406827	0.548835	0.0222283	NA	NA	NA	NA
rEDIH	D_Xylose	Adjusted	NA	NA	NA	NA	NA	NA	NA	NA	-0.0722135	0.0403957	0.729298	0.0743212	NA	NA	NA	NA
rDII	D_Ribulose	Adjusted	NA	NA	NA	NA	NA	NA	NA	NA	-0.0214504	0.0401666	0.940652	0.593509	NA	NA	NA	NA
AMED	D_Ribulose	Adjusted	NA	NA	NA	NA	NA	NA	NA	NA	-0.0228775	0.0402449	0.939674	0.569932	NA	NA	NA	NA
HEI	D_Ribulose	Adjusted	NA	NA	NA	NA	NA	NA	NA	NA	-0.0571118	0.0406627	0.788046	0.160664	NA	NA	NA	NA
rEDIH	D_Ribulose	Adjusted	NA	NA	NA	NA	NA	NA	NA	NA	-0.0485382	0.0403262	0.824198	0.229188	NA	NA	NA	NA
rDII	D_Xylulose	Adjusted	NA	NA	NA	NA	NA	NA	NA	NA	0.0108595	0.0401471	0.963007	0.786872	NA	NA	NA	NA
AMED	D_Xylulose	Adjusted	NA	NA	NA	NA	NA	NA	NA	NA	-0.00985347	0.0402271	0.963007	0.806579	NA	NA	NA	NA
HEI	D_Xylulose	Adjusted	NA	NA	NA	NA	NA	NA	NA	NA	-0.0491537	0.0406527	0.824198	0.227082	NA	NA	NA	NA
rEDIH	D_Xylulose	Adjusted	NA	NA	NA	NA	NA	NA	NA	NA	-0.0469061	0.0403028	0.830981	0.244936	NA	NA	NA	NA
rDII	Rhamnose	Adjusted	NA	NA	NA	NA	NA	NA	NA	NA	-0.0265793	0.0400459	0.939674	0.507117	NA	NA	NA	NA
AMED	Rhamnose	Adjusted	NA	NA	NA	NA	NA	NA	NA	NA	0.00416941	0.0401392	0.979644	0.917303	NA	NA	NA	NA
HEI	Rhamnose	Adjusted	NA	NA	NA	NA	NA	NA	NA	NA	0.0139247	0.0406063	0.961607	0.731775	NA	NA	NA	NA
rEDIH	Rhamnose	Adjusted	NA	NA	NA	NA	NA	NA	NA	NA	0.0847196	0.0401128	0.60831	0.0350836	NA	NA	NA	NA
rDII	D_Fructose	Adjusted	NA	NA	NA	NA	NA	NA	NA	NA	-0.0220665	0.0397484	0.940652	0.578989	NA	NA	NA	NA
AMED	D_Fructose	Adjusted	NA	NA	NA	NA	NA	NA	NA	NA	-0.0191304	0.0398296	0.940652	0.631179	NA	NA	NA	NA
HEI	D_Fructose	Adjusted	NA	NA	NA	NA	NA	NA	NA	NA	-0.0557379	0.0402418	0.788046	0.166529	NA	NA	NA	NA
rEDIH	D_Fructose	Adjusted	NA	NA	NA	NA	NA	NA	NA	NA	-0.0481943	0.0399067	0.824198	0.227634	NA	NA	NA	NA
rDII	Propanoic.acid	Adjusted	NA	NA	NA	NA	NA	NA	NA	NA	-0.0520251	0.0398788	0.81083	0.19252	NA	NA	NA	NA
AMED	Propanoic.acid	Adjusted	NA	NA	NA	NA	NA	NA	NA	NA	-0.0617121	0.0399358	0.784426	0.122788	NA	NA	NA	NA
HEI	Propanoic.acid	Adjusted	NA	NA	NA	NA	NA	NA	NA	NA	-0.0668827	0.0403925	0.729298	0.0982645	NA	NA	NA	NA
rEDIH	Propanoic.acid	Adjusted	NA	NA	NA	NA	NA	NA	NA	NA	-0.0371838	0.040102	0.890706	0.354169	NA	NA	NA	NA
rDII	Homovanillic.acid	Adjusted	NA	NA	NA	NA	NA	NA	NA	NA	0.0479302	0.0401732	0.824198	0.233292	NA	NA	NA	NA
AMED	Homovanillic.acid	Adjusted	NA	NA	NA	NA	NA	NA	NA	NA	0.0614232	0.0402234	0.784426	0.127259	NA	NA	NA	NA
HEI	Homovanillic.acid	Adjusted	NA	NA	NA	NA	NA	NA	NA	NA	0.122431	0.0404735	0.548835	0.00258976	NA	NA	NA	NA
rEDIH	Homovanillic.acid	Adjusted	NA	NA	NA	NA	NA	NA	NA	NA	0.0950392	0.0402362	0.548835	0.0184836	NA	NA	NA	NA
rDII	3_3_Hydroxyphenyl_3_hydroxypropanoic.acid	Adjusted	NA	NA	NA	NA	NA	NA	NA	NA	0.0737463	0.0395114	0.729298	0.0624507	NA	NA	NA	NA
AMED	3_3_Hydroxyphenyl_3_hydroxypropanoic.acid	Adjusted	NA	NA	NA	NA	NA	NA	NA	NA	0.0896969	0.039537	0.548835	0.023631	NA	NA	NA	NA
HEI	3_3_Hydroxyphenyl_3_hydroxypropanoic.acid	Adjusted	NA	NA	NA	NA	NA	NA	NA	NA	0.114993	0.0398996	0.548835	0.00408802	NA	NA	NA	NA
rEDIH	3_3_Hydroxyphenyl_3_hydroxypropanoic.acid	Adjusted	NA	NA	NA	NA	NA	NA	NA	NA	0.0318704	0.0397966	0.92211	0.423536	NA	NA	NA	NA
rDII	p_Hydroxyphenylacetic.acid	Adjusted	NA	NA	NA	NA	NA	NA	NA	NA	-0.0167791	0.0397827	0.950891	0.673341	NA	NA	NA	NA
AMED	p_Hydroxyphenylacetic.acid	Adjusted	NA	NA	NA	NA	NA	NA	NA	NA	-0.0384352	0.0398373	0.870524	0.33502	NA	NA	NA	NA
HEI	p_Hydroxyphenylacetic.acid	Adjusted	NA	NA	NA	NA	NA	NA	NA	NA	-0.0213407	0.0403256	0.940652	0.59685	NA	NA	NA	NA
rEDIH	p_Hydroxyphenylacetic.acid	Adjusted	NA	NA	NA	NA	NA	NA	NA	NA	-0.0284609	0.0399677	0.923671	0.476672	NA	NA	NA	NA
rDII	Trp	Adjusted	NA	NA	NA	NA	NA	NA	NA	NA	-0.00668215	0.0396907	0.972444	0.866359	NA	NA	NA	NA
AMED	Trp	Adjusted	NA	NA	NA	NA	NA	NA	NA	NA	-0.0160129	0.0397651	0.950891	0.687317	NA	NA	NA	NA
HEI	Trp	Adjusted	NA	NA	NA	NA	NA	NA	NA	NA	-0.0510011	0.0401843	0.814451	0.204854	NA	NA	NA	NA
rEDIH	Trp	Adjusted	NA	NA	NA	NA	NA	NA	NA	NA	0.0304194	0.039868	0.923588	0.445753	NA	NA	NA	NA
rDII	Malonic.acid	Adjusted	NA	NA	NA	NA	NA	NA	NA	NA	0.05952	0.0401598	0.788046	0.138828	NA	NA	NA	NA
AMED	Malonic.acid	Adjusted	NA	NA	NA	NA	NA	NA	NA	NA	0.0828438	0.040173	0.60831	0.0396076	NA	NA	NA	NA
HEI	Malonic.acid	Adjusted	NA	NA	NA	NA	NA	NA	NA	NA	0.0463928	0.0407407	0.830981	0.255254	NA	NA	NA	NA
rEDIH	Malonic.acid	Adjusted	NA	NA	NA	NA	NA	NA	NA	NA	-0.0112962	0.0404262	0.963007	0.78001	NA	NA	NA	NA
rDII	Alpha_N_Phenylacetyl_L_glutamine	Adjusted	NA	NA	NA	NA	NA	NA	NA	NA	-0.0698808	0.0400022	0.729298	0.0811467	NA	NA	NA	NA
AMED	Alpha_N_Phenylacetyl_L_glutamine	Adjusted	NA	NA	NA	NA	NA	NA	NA	NA	-0.0504442	0.040129	0.814451	0.209209	NA	NA	NA	NA
HEI	Alpha_N_Phenylacetyl_L_glutamine	Adjusted	NA	NA	NA	NA	NA	NA	NA	NA	-0.00742724	0.0406501	0.964711	0.855084	NA	NA	NA	NA
rEDIH	Alpha_N_Phenylacetyl_L_glutamine	Adjusted	NA	NA	NA	NA	NA	NA	NA	NA	-0.0554115	0.0402362	0.788046	0.168963	NA	NA	NA	NA
rDII	Tartaric.acid	Adjusted	NA	NA	NA	NA	NA	NA	NA	NA	-0.0207764	0.0399529	0.940652	0.603235	NA	NA	NA	NA
AMED	Tartaric.acid	Adjusted	NA	NA	NA	NA	NA	NA	NA	NA	-0.0626714	0.0399615	0.784426	0.117324	NA	NA	NA	NA
HEI	Tartaric.acid	Adjusted	NA	NA	NA	NA	NA	NA	NA	NA	-0.0298045	0.0404925	0.923588	0.46198	NA	NA	NA	NA
rEDIH	Tartaric.acid	Adjusted	NA	NA	NA	NA	NA	NA	NA	NA	0.0187611	0.040151	0.940652	0.640475	NA	NA	NA	NA
rDII	Isovaleric.acid	Adjusted	NA	NA	NA	NA	NA	NA	NA	NA	-0.0469402	0.0394683	0.824198	0.234771	NA	NA	NA	NA
AMED	Isovaleric.acid	Adjusted	NA	NA	NA	NA	NA	NA	NA	NA	-0.0690046	0.0394944	0.729298	0.0810983	NA	NA	NA	NA
HEI	Isovaleric.acid	Adjusted	NA	NA	NA	NA	NA	NA	NA	NA	-0.0595173	0.0399843	0.788046	0.137124	NA	NA	NA	NA
rEDIH	Isovaleric.acid	Adjusted	NA	NA	NA	NA	NA	NA	NA	NA	0.00758085	0.0397064	0.964711	0.848649	NA	NA	NA	NA
rDII	Phenyllactic.acid	Adjusted	NA	NA	NA	NA	NA	NA	NA	NA	-0.0460056	0.0376042	0.824198	0.221638	NA	NA	NA	NA
AMED	Phenyllactic.acid	Adjusted	NA	NA	NA	NA	NA	NA	NA	NA	-0.0687756	0.0376228	0.729298	0.0680263	NA	NA	NA	NA
HEI	Phenyllactic.acid	Adjusted	NA	NA	NA	NA	NA	NA	NA	NA	-0.0447325	0.0381241	0.830981	0.241111	NA	NA	NA	NA
rEDIH	Phenyllactic.acid	Adjusted	NA	NA	NA	NA	NA	NA	NA	NA	-0.00929876	0.0378329	0.963007	0.80593	NA	NA	NA	NA
rDII	Oxalic.acid	Adjusted	NA	NA	NA	NA	NA	NA	NA	NA	0.102724	0.0394585	0.548835	0.00945309	NA	NA	NA	NA
AMED	Oxalic.acid	Adjusted	NA	NA	NA	NA	NA	NA	NA	NA	0.0970442	0.0395607	0.548835	0.01444	NA	NA	NA	NA
HEI	Oxalic.acid	Adjusted	NA	NA	NA	NA	NA	NA	NA	NA	0.0916759	0.0400494	0.548835	0.0224113	NA	NA	NA	NA
rEDIH	Oxalic.acid	Adjusted	NA	NA	NA	NA	NA	NA	NA	NA	0.0156556	0.039864	0.950891	0.694657	NA	NA	NA	NA
rDII	Maleic.acid	Adjusted	NA	NA	NA	NA	NA	NA	NA	NA	-0.000302865	0.04007	0.99548	0.993972	NA	NA	NA	NA
AMED	Maleic.acid	Adjusted	NA	NA	NA	NA	NA	NA	NA	NA	0.00105644	0.0401494	0.993191	0.979016	NA	NA	NA	NA
HEI	Maleic.acid	Adjusted	NA	NA	NA	NA	NA	NA	NA	NA	0.00243061	0.04062	0.987028	0.952304	NA	NA	NA	NA
rEDIH	Maleic.acid	Adjusted	NA	NA	NA	NA	NA	NA	NA	NA	-0.039944	0.040235	0.870524	0.321212	NA	NA	NA	NA
rDII	Methylsuccinic.acid	Adjusted	NA	NA	NA	NA	NA	NA	NA	NA	-0.0276171	0.0402214	0.939595	0.492575	NA	NA	NA	NA
AMED	Methylsuccinic.acid	Adjusted	NA	NA	NA	NA	NA	NA	NA	NA	0.0358331	0.0402908	0.898466	0.374154	NA	NA	NA	NA
HEI	Methylsuccinic.acid	Adjusted	NA	NA	NA	NA	NA	NA	NA	NA	0.0163431	0.0407839	0.950891	0.688762	NA	NA	NA	NA
rEDIH	Methylsuccinic.acid	Adjusted	NA	NA	NA	NA	NA	NA	NA	NA	-0.00382304	0.0404343	0.981196	0.924703	NA	NA	NA	NA
rDII	Adipic.acid	Adjusted	NA	NA	NA	NA	NA	NA	NA	NA	-0.00925035	0.0399609	0.963007	0.817014	NA	NA	NA	NA
AMED	Adipic.acid	Adjusted	NA	NA	NA	NA	NA	NA	NA	NA	0.014004	0.0400378	0.961607	0.726631	NA	NA	NA	NA
HEI	Adipic.acid	Adjusted	NA	NA	NA	NA	NA	NA	NA	NA	0.0190026	0.040504	0.940652	0.639125	NA	NA	NA	NA
rEDIH	Adipic.acid	Adjusted	NA	NA	NA	NA	NA	NA	NA	NA	-0.0665595	0.0400699	0.729298	0.0972025	NA	NA	NA	NA
rDII	Methylglutaric.acid	Adjusted	NA	NA	NA	NA	NA	NA	NA	NA	0.0111048	0.0400099	0.963007	0.78145	NA	NA	NA	NA
AMED	Methylglutaric.acid	Adjusted	NA	NA	NA	NA	NA	NA	NA	NA	0.0571271	0.0400258	0.788046	0.154011	NA	NA	NA	NA
HEI	Methylglutaric.acid	Adjusted	NA	NA	NA	NA	NA	NA	NA	NA	0.0559502	0.0404993	0.788046	0.16762	NA	NA	NA	NA
rEDIH	Methylglutaric.acid	Adjusted	NA	NA	NA	NA	NA	NA	NA	NA	-0.00625858	0.0402083	0.975569	0.876357	NA	NA	NA	NA
rDII	Phthalic.acid	Adjusted	NA	NA	NA	NA	NA	NA	NA	NA	-0.0209374	0.0401761	0.940652	0.602454	NA	NA	NA	NA
AMED	Phthalic.acid	Adjusted	NA	NA	NA	NA	NA	NA	NA	NA	0.0390581	0.0402339	0.870524	0.332039	NA	NA	NA	NA
HEI	Phthalic.acid	Adjusted	NA	NA	NA	NA	NA	NA	NA	NA	0.025988	0.0407232	0.939674	0.523605	NA	NA	NA	NA
rEDIH	Phthalic.acid	Adjusted	NA	NA	NA	NA	NA	NA	NA	NA	0.00846962	0.040381	0.964192	0.833937	NA	NA	NA	NA
rDII	3_Methyladipic.acid	Adjusted	NA	NA	NA	NA	NA	NA	NA	NA	0.0705581	0.039879	0.729298	0.0773351	NA	NA	NA	NA
AMED	3_Methyladipic.acid	Adjusted	NA	NA	NA	NA	NA	NA	NA	NA	0.0319811	0.0400383	0.92211	0.424734	NA	NA	NA	NA
HEI	3_Methyladipic.acid	Adjusted	NA	NA	NA	NA	NA	NA	NA	NA	0.0625415	0.0404505	0.784426	0.122586	NA	NA	NA	NA
rEDIH	3_Methyladipic.acid	Adjusted	NA	NA	NA	NA	NA	NA	NA	NA	-0.0278809	0.0401606	0.933174	0.487795	NA	NA	NA	NA
rDII	Isocaproic.acid	Adjusted	NA	NA	NA	NA	NA	NA	NA	NA	-0.0607079	0.0381756	0.773877	0.112294	NA	NA	NA	NA
AMED	Isocaproic.acid	Adjusted	NA	NA	NA	NA	NA	NA	NA	NA	-0.0286831	0.038312	0.923588	0.45434	NA	NA	NA	NA
HEI	Isocaproic.acid	Adjusted	NA	NA	NA	NA	NA	NA	NA	NA	-0.0224274	0.0387682	0.939674	0.563137	NA	NA	NA	NA
rEDIH	Isocaproic.acid	Adjusted	NA	NA	NA	NA	NA	NA	NA	NA	-0.0410694	0.0384061	0.857014	0.28533	NA	NA	NA	NA
rDII	Caproic.acid	Adjusted	NA	NA	NA	NA	NA	NA	NA	NA	0.0159241	0.0399005	0.950891	0.68996	NA	NA	NA	NA
AMED	Caproic.acid	Adjusted	NA	NA	NA	NA	NA	NA	NA	NA	0.00753003	0.0399836	0.964711	0.850681	NA	NA	NA	NA
HEI	Caproic.acid	Adjusted	NA	NA	NA	NA	NA	NA	NA	NA	-0.0303208	0.0404352	0.923588	0.453622	NA	NA	NA	NA
rEDIH	Caproic.acid	Adjusted	NA	NA	NA	NA	NA	NA	NA	NA	0.00990149	0.0400999	0.963007	0.805051	NA	NA	NA	NA
rDII	Suberic.acid	Adjusted	NA	NA	NA	NA	NA	NA	NA	NA	0.0125863	0.0401119	0.963007	0.753794	NA	NA	NA	NA
AMED	Suberic.acid	Adjusted	NA	NA	NA	NA	NA	NA	NA	NA	0.00201441	0.0401945	0.987028	0.960046	NA	NA	NA	NA
HEI	Suberic.acid	Adjusted	NA	NA	NA	NA	NA	NA	NA	NA	-0.000668102	0.0406658	0.993671	0.986897	NA	NA	NA	NA
rEDIH	Suberic.acid	Adjusted	NA	NA	NA	NA	NA	NA	NA	NA	-0.00521424	0.0403117	0.975569	0.897124	NA	NA	NA	NA
rDII	Taurocholic.acid	Adjusted	NA	NA	NA	NA	NA	NA	NA	NA	0.0395365	0.0399042	0.870524	0.322178	NA	NA	NA	NA
AMED	Taurocholic.acid	Adjusted	NA	NA	NA	NA	NA	NA	NA	NA	0.0414267	0.0399803	0.86614	0.300524	NA	NA	NA	NA
HEI	Taurocholic.acid	Adjusted	NA	NA	NA	NA	NA	NA	NA	NA	0.0734983	0.0403762	0.729298	0.06919	NA	NA	NA	NA
rEDIH	Taurocholic.acid	Adjusted	NA	NA	NA	NA	NA	NA	NA	NA	0.0551313	0.0400709	0.788046	0.169368	NA	NA	NA	NA
rDII	Isocitric.acid	Adjusted	NA	NA	NA	NA	NA	NA	NA	NA	-0.0446514	0.0402643	0.833963	0.267879	NA	NA	NA	NA
AMED	Isocitric.acid	Adjusted	NA	NA	NA	NA	NA	NA	NA	NA	-0.0174812	0.040378	0.950891	0.66521	NA	NA	NA	NA
HEI	Isocitric.acid	Adjusted	NA	NA	NA	NA	NA	NA	NA	NA	-0.0425013	0.0408219	0.86614	0.298217	NA	NA	NA	NA
rEDIH	Isocitric.acid	Adjusted	NA	NA	NA	NA	NA	NA	NA	NA	-0.0490399	0.0404544	0.824198	0.225889	NA	NA	NA	NA
rDII	Heptanoic.acid	Adjusted	NA	NA	NA	NA	NA	NA	NA	NA	-0.017526	0.0400635	0.950891	0.661933	NA	NA	NA	NA
AMED	Heptanoic.acid	Adjusted	NA	NA	NA	NA	NA	NA	NA	NA	-0.0231592	0.0401383	0.939674	0.564159	NA	NA	NA	NA
HEI	Heptanoic.acid	Adjusted	NA	NA	NA	NA	NA	NA	NA	NA	-0.0714563	0.0405181	0.729298	0.0782986	NA	NA	NA	NA
rEDIH	Heptanoic.acid	Adjusted	NA	NA	NA	NA	NA	NA	NA	NA	-0.002601	0.0402665	0.987028	0.948518	NA	NA	NA	NA
rDII	Pyr	Adjusted	NA	NA	NA	NA	NA	NA	NA	NA	-0.0661716	0.0401559	0.729298	0.0998878	NA	NA	NA	NA
AMED	Pyr	Adjusted	NA	NA	NA	NA	NA	NA	NA	NA	-0.0821048	0.0401884	0.60831	0.0414757	NA	NA	NA	NA
HEI	Pyr	Adjusted	NA	NA	NA	NA	NA	NA	NA	NA	-0.0669487	0.0407076	0.729298	0.100555	NA	NA	NA	NA
rEDIH	Pyr	Adjusted	NA	NA	NA	NA	NA	NA	NA	NA	0.0240184	0.0404302	0.939674	0.552683	NA	NA	NA	NA
rDII	Taurodeoxycholic.acid	Adjusted	NA	NA	NA	NA	NA	NA	NA	NA	-0.00852209	0.0394091	0.963007	0.828867	NA	NA	NA	NA
AMED	Taurodeoxycholic.acid	Adjusted	NA	NA	NA	NA	NA	NA	NA	NA	0.0176654	0.0394823	0.950891	0.654723	NA	NA	NA	NA
HEI	Taurodeoxycholic.acid	Adjusted	NA	NA	NA	NA	NA	NA	NA	NA	0.00731751	0.0399505	0.964711	0.854729	NA	NA	NA	NA
rEDIH	Taurodeoxycholic.acid	Adjusted	NA	NA	NA	NA	NA	NA	NA	NA	-0.0493913	0.0395545	0.814451	0.212251	NA	NA	NA	NA
rDII	Taurochenodeoxycholic.acid	Adjusted	NA	NA	NA	NA	NA	NA	NA	NA	0.0593441	0.0397987	0.788046	0.136443	NA	NA	NA	NA
AMED	Taurochenodeoxycholic.acid	Adjusted	NA	NA	NA	NA	NA	NA	NA	NA	0.00950128	0.0399473	0.963007	0.81208	NA	NA	NA	NA
HEI	Taurochenodeoxycholic.acid	Adjusted	NA	NA	NA	NA	NA	NA	NA	NA	0.0473689	0.0403726	0.830981	0.241129	NA	NA	NA	NA
rEDIH	Taurochenodeoxycholic.acid	Adjusted	NA	NA	NA	NA	NA	NA	NA	NA	0.0147689	0.0400617	0.954283	0.712511	NA	NA	NA	NA
rDII	Oxoglutaric.acid	Adjusted	NA	NA	NA	NA	NA	NA	NA	NA	-0.00133818	0.0396646	0.993191	0.973097	NA	NA	NA	NA
AMED	Oxoglutaric.acid	Adjusted	NA	NA	NA	NA	NA	NA	NA	NA	-0.00503643	0.0397427	0.975569	0.899198	NA	NA	NA	NA
HEI	Oxoglutaric.acid	Adjusted	NA	NA	NA	NA	NA	NA	NA	NA	0.0154673	0.0402043	0.951403	0.700579	NA	NA	NA	NA
rEDIH	Oxoglutaric.acid	Adjusted	NA	NA	NA	NA	NA	NA	NA	NA	0.00195764	0.0398595	0.987028	0.960845	NA	NA	NA	NA
rDII	Glycoursodeoxycholic.acid	Adjusted	NA	NA	NA	NA	NA	NA	NA	NA	0.0298032	0.0402089	0.923588	0.458847	NA	NA	NA	NA
AMED	Glycoursodeoxycholic.acid	Adjusted	NA	NA	NA	NA	NA	NA	NA	NA	0.0294912	0.040289	0.923588	0.46445	NA	NA	NA	NA
HEI	Glycoursodeoxycholic.acid	Adjusted	NA	NA	NA	NA	NA	NA	NA	NA	-0.00104072	0.0407789	0.993191	0.979648	NA	NA	NA	NA
rEDIH	Glycoursodeoxycholic.acid	Adjusted	NA	NA	NA	NA	NA	NA	NA	NA	0.00194682	0.0404244	0.987028	0.961605	NA	NA	NA	NA
rDII	Octanoic.acid	Adjusted	NA	NA	NA	NA	NA	NA	NA	NA	-0.0925398	0.0387276	0.548835	0.0171693	NA	NA	NA	NA
AMED	Octanoic.acid	Adjusted	NA	NA	NA	NA	NA	NA	NA	NA	-0.0815513	0.0388448	0.60831	0.0361849	NA	NA	NA	NA
HEI	Octanoic.acid	Adjusted	NA	NA	NA	NA	NA	NA	NA	NA	-0.0524815	0.0393835	0.790586	0.183161	NA	NA	NA	NA
rEDIH	Octanoic.acid	Adjusted	NA	NA	NA	NA	NA	NA	NA	NA	-0.0057355	0.0390964	0.975569	0.883415	NA	NA	NA	NA
rDII	Ursodeoxycholic.acid	Adjusted	NA	NA	NA	NA	NA	NA	NA	NA	-0.023342	0.0402903	0.939674	0.562567	NA	NA	NA	NA
AMED	Ursodeoxycholic.acid	Adjusted	NA	NA	NA	NA	NA	NA	NA	NA	-0.0186031	0.0403741	0.942001	0.645128	NA	NA	NA	NA
HEI	Ursodeoxycholic.acid	Adjusted	NA	NA	NA	NA	NA	NA	NA	NA	-0.0559628	0.0407925	0.788046	0.170595	NA	NA	NA	NA
rEDIH	Ursodeoxycholic.acid	Adjusted	NA	NA	NA	NA	NA	NA	NA	NA	-0.0435035	0.0404616	0.857014	0.282712	NA	NA	NA	NA
rDII	Cholic.acid	Adjusted	NA	NA	NA	NA	NA	NA	NA	NA	-0.0500437	0.0400293	0.814451	0.211707	NA	NA	NA	NA
AMED	Cholic.acid	Adjusted	NA	NA	NA	NA	NA	NA	NA	NA	-0.0379653	0.0401302	0.884685	0.344491	NA	NA	NA	NA
HEI	Cholic.acid	Adjusted	NA	NA	NA	NA	NA	NA	NA	NA	-0.0432349	0.0405928	0.857433	0.287252	NA	NA	NA	NA
rEDIH	Cholic.acid	Adjusted	NA	NA	NA	NA	NA	NA	NA	NA	-0.0393312	0.0402458	0.870524	0.328814	NA	NA	NA	NA
rDII	Glycocholic.acid	Adjusted	NA	NA	NA	NA	NA	NA	NA	NA	0.0207351	0.0397534	0.940652	0.60214	NA	NA	NA	NA
AMED	Glycocholic.acid	Adjusted	NA	NA	NA	NA	NA	NA	NA	NA	0.0589288	0.0397705	0.788046	0.138924	NA	NA	NA	NA
HEI	Glycocholic.acid	Adjusted	NA	NA	NA	NA	NA	NA	NA	NA	0.0560714	0.040245	0.788046	0.164044	NA	NA	NA	NA
rEDIH	Glycocholic.acid	Adjusted	NA	NA	NA	NA	NA	NA	NA	NA	0.0199132	0.0399496	0.940652	0.618339	NA	NA	NA	NA
rDII	Nonanoic.acid	Adjusted	NA	NA	NA	NA	NA	NA	NA	NA	-0.0193301	0.0400027	0.940652	0.629111	NA	NA	NA	NA
AMED	Nonanoic.acid	Adjusted	NA	NA	NA	NA	NA	NA	NA	NA	-0.000323968	0.0400895	0.99548	0.993555	NA	NA	NA	NA
HEI	Nonanoic.acid	Adjusted	NA	NA	NA	NA	NA	NA	NA	NA	-0.00657816	0.0405587	0.974574	0.87121	NA	NA	NA	NA
rEDIH	Nonanoic.acid	Adjusted	NA	NA	NA	NA	NA	NA	NA	NA	0.0452032	0.0401658	0.833963	0.26085	NA	NA	NA	NA
rDII	Decanoic.acid	Adjusted	NA	NA	NA	NA	NA	NA	NA	NA	0.00563498	0.040118	0.975569	0.888342	NA	NA	NA	NA
AMED	Decanoic.acid	Adjusted	NA	NA	NA	NA	NA	NA	NA	NA	0.0106061	0.0401959	0.963007	0.791975	NA	NA	NA	NA
HEI	Decanoic.acid	Adjusted	NA	NA	NA	NA	NA	NA	NA	NA	0.00344545	0.0406692	0.983162	0.932512	NA	NA	NA	NA
rEDIH	Decanoic.acid	Adjusted	NA	NA	NA	NA	NA	NA	NA	NA	0.0326621	0.0402945	0.92211	0.417916	NA	NA	NA	NA
rDII	Chenodeoxycholic.acid	Adjusted	NA	NA	NA	NA	NA	NA	NA	NA	-0.0448603	0.0401168	0.833963	0.263897	NA	NA	NA	NA
AMED	Chenodeoxycholic.acid	Adjusted	NA	NA	NA	NA	NA	NA	NA	NA	-0.0264159	0.0402229	0.939674	0.511594	NA	NA	NA	NA
HEI	Chenodeoxycholic.acid	Adjusted	NA	NA	NA	NA	NA	NA	NA	NA	-0.034073	0.0406856	0.919981	0.402651	NA	NA	NA	NA
rEDIH	Chenodeoxycholic.acid	Adjusted	NA	NA	NA	NA	NA	NA	NA	NA	0.0189913	0.0403475	0.940652	0.638025	NA	NA	NA	NA
rDII	Glycochenodeoxycholic.acid	Adjusted	NA	NA	NA	NA	NA	NA	NA	NA	0.0199709	0.039821	0.940652	0.616187	NA	NA	NA	NA
AMED	Glycochenodeoxycholic.acid	Adjusted	NA	NA	NA	NA	NA	NA	NA	NA	0.0443182	0.0398683	0.833963	0.266735	NA	NA	NA	NA
HEI	Glycochenodeoxycholic.acid	Adjusted	NA	NA	NA	NA	NA	NA	NA	NA	0.0575112	0.0403097	0.788046	0.154161	NA	NA	NA	NA
rEDIH	Glycochenodeoxycholic.acid	Adjusted	NA	NA	NA	NA	NA	NA	NA	NA	0.0267613	0.0400105	0.939674	0.503836	NA	NA	NA	NA
rDII	Glycodeoxycholic.acid	Adjusted	NA	NA	NA	NA	NA	NA	NA	NA	-0.0116056	0.039625	0.963007	0.769708	NA	NA	NA	NA
AMED	Glycodeoxycholic.acid	Adjusted	NA	NA	NA	NA	NA	NA	NA	NA	0.0184222	0.0396993	0.940652	0.642779	NA	NA	NA	NA
HEI	Glycodeoxycholic.acid	Adjusted	NA	NA	NA	NA	NA	NA	NA	NA	0.0206126	0.0401632	0.940652	0.60798	NA	NA	NA	NA
rEDIH	Glycodeoxycholic.acid	Adjusted	NA	NA	NA	NA	NA	NA	NA	NA	-0.0443235	0.0397826	0.833963	0.265651	NA	NA	NA	NA
rDII	Undecanoic.acid	Adjusted	NA	NA	NA	NA	NA	NA	NA	NA	0.00320705	0.040329	0.98594	0.936643	NA	NA	NA	NA
AMED	Undecanoic.acid	Adjusted	NA	NA	NA	NA	NA	NA	NA	NA	0.0195581	0.0404015	0.940652	0.62849	NA	NA	NA	NA
HEI	Undecanoic.acid	Adjusted	NA	NA	NA	NA	NA	NA	NA	NA	-0.0261761	0.0408693	0.939674	0.522097	NA	NA	NA	NA
rEDIH	Undecanoic.acid	Adjusted	NA	NA	NA	NA	NA	NA	NA	NA	0.0012866	0.0405274	0.993191	0.974684	NA	NA	NA	NA
rDII	5_Dodecenoic.acid	Adjusted	NA	NA	NA	NA	NA	NA	NA	NA	-0.010824	0.0393974	0.963007	0.783609	NA	NA	NA	NA
AMED	5_Dodecenoic.acid	Adjusted	NA	NA	NA	NA	NA	NA	NA	NA	-0.0241084	0.039466	0.939674	0.541513	NA	NA	NA	NA
HEI	5_Dodecenoic.acid	Adjusted	NA	NA	NA	NA	NA	NA	NA	NA	-0.0348639	0.0399161	0.902239	0.382768	NA	NA	NA	NA
rEDIH	5_Dodecenoic.acid	Adjusted	NA	NA	NA	NA	NA	NA	NA	NA	-0.0199531	0.0395853	0.940652	0.614404	NA	NA	NA	NA
rDII	Dodecanoic.acid	Adjusted	NA	NA	NA	NA	NA	NA	NA	NA	0.0444312	0.0396029	0.833963	0.262332	NA	NA	NA	NA
AMED	Dodecanoic.acid	Adjusted	NA	NA	NA	NA	NA	NA	NA	NA	0.0216405	0.0397121	0.940652	0.585996	NA	NA	NA	NA
HEI	Dodecanoic.acid	Adjusted	NA	NA	NA	NA	NA	NA	NA	NA	0.0432617	0.0401497	0.857014	0.281673	NA	NA	NA	NA
rEDIH	Dodecanoic.acid	Adjusted	NA	NA	NA	NA	NA	NA	NA	NA	0.0589619	0.0397674	0.788046	0.138671	NA	NA	NA	NA
rDII	Tridecanoic.acid	Adjusted	NA	NA	NA	NA	NA	NA	NA	NA	0.0308612	0.0401733	0.923588	0.44266	NA	NA	NA	NA
AMED	Tridecanoic.acid	Adjusted	NA	NA	NA	NA	NA	NA	NA	NA	0.0137613	0.0402683	0.961607	0.732663	NA	NA	NA	NA
HEI	Tridecanoic.acid	Adjusted	NA	NA	NA	NA	NA	NA	NA	NA	-0.024144	0.0407327	0.939674	0.55357	NA	NA	NA	NA
rEDIH	Tridecanoic.acid	Adjusted	NA	NA	NA	NA	NA	NA	NA	NA	0.0407447	0.0403568	0.870524	0.313075	NA	NA	NA	NA
rDII	Myristoleic.acid	Adjusted	NA	NA	NA	NA	NA	NA	NA	NA	0.0141704	0.0394703	0.956667	0.719707	NA	NA	NA	NA
AMED	Myristoleic.acid	Adjusted	NA	NA	NA	NA	NA	NA	NA	NA	-0.0183975	0.0395457	0.940652	0.641937	NA	NA	NA	NA
HEI	Myristoleic.acid	Adjusted	NA	NA	NA	NA	NA	NA	NA	NA	0.018949	0.040009	0.940652	0.635939	NA	NA	NA	NA
rEDIH	Myristoleic.acid	Adjusted	NA	NA	NA	NA	NA	NA	NA	NA	0.0713735	0.0395646	0.729298	0.0717212	NA	NA	NA	NA
rDII	Myristelaidic.acid	Adjusted	NA	NA	NA	NA	NA	NA	NA	NA	-0.0251323	0.039667	0.939674	0.526587	NA	NA	NA	NA
AMED	Myristelaidic.acid	Adjusted	NA	NA	NA	NA	NA	NA	NA	NA	-0.0388153	0.0397278	0.870524	0.328936	NA	NA	NA	NA
HEI	Myristelaidic.acid	Adjusted	NA	NA	NA	NA	NA	NA	NA	NA	-0.0465075	0.0401811	0.830981	0.247536	NA	NA	NA	NA
rEDIH	Myristelaidic.acid	Adjusted	NA	NA	NA	NA	NA	NA	NA	NA	-0.0617105	0.0397977	0.784426	0.121507	NA	NA	NA	NA
rDII	Deoxycholic.acid	Adjusted	NA	NA	NA	NA	NA	NA	NA	NA	-0.0462751	0.0398743	0.830981	0.246283	NA	NA	NA	NA
AMED	Deoxycholic.acid	Adjusted	NA	NA	NA	NA	NA	NA	NA	NA	0.00963245	0.0399948	0.963007	0.809757	NA	NA	NA	NA
HEI	Deoxycholic.acid	Adjusted	NA	NA	NA	NA	NA	NA	NA	NA	0.0139322	0.0404618	0.961607	0.730715	NA	NA	NA	NA
rEDIH	Deoxycholic.acid	Adjusted	NA	NA	NA	NA	NA	NA	NA	NA	-0.0251989	0.0401011	0.939674	0.529984	NA	NA	NA	NA
rDII	Myristic.acid	Adjusted	NA	NA	NA	NA	NA	NA	NA	NA	0.0221333	0.0400123	0.940652	0.580351	NA	NA	NA	NA
AMED	Myristic.acid	Adjusted	NA	NA	NA	NA	NA	NA	NA	NA	-0.0117857	0.0400987	0.963007	0.768919	NA	NA	NA	NA
HEI	Myristic.acid	Adjusted	NA	NA	NA	NA	NA	NA	NA	NA	0.0240094	0.0405601	0.939674	0.554102	NA	NA	NA	NA
rEDIH	Myristic.acid	Adjusted	NA	NA	NA	NA	NA	NA	NA	NA	0.0669793	0.0401287	0.729298	0.0956009	NA	NA	NA	NA
rDII	Pentadecanoic.acid	Adjusted	NA	NA	NA	NA	NA	NA	NA	NA	-0.00868928	0.0401488	0.963007	0.828726	NA	NA	NA	NA
AMED	Pentadecanoic.acid	Adjusted	NA	NA	NA	NA	NA	NA	NA	NA	-0.0274756	0.0402147	0.939674	0.494721	NA	NA	NA	NA
HEI	Pentadecanoic.acid	Adjusted	NA	NA	NA	NA	NA	NA	NA	NA	0.0576514	0.0406355	0.788046	0.156476	NA	NA	NA	NA
rEDIH	Pentadecanoic.acid	Adjusted	NA	NA	NA	NA	NA	NA	NA	NA	0.0742159	0.0402372	0.729298	0.0655939	NA	NA	NA	NA
rDII	Palmitoleic.acid	Adjusted	NA	NA	NA	NA	NA	NA	NA	NA	-0.00635166	0.0397577	0.975061	0.873123	NA	NA	NA	NA
AMED	Palmitoleic.acid	Adjusted	NA	NA	NA	NA	NA	NA	NA	NA	-0.0550865	0.0397757	0.788046	0.166574	NA	NA	NA	NA
HEI	Palmitoleic.acid	Adjusted	NA	NA	NA	NA	NA	NA	NA	NA	-0.0568359	0.0402395	0.788046	0.158324	NA	NA	NA	NA
rEDIH	Palmitoleic.acid	Adjusted	NA	NA	NA	NA	NA	NA	NA	NA	0.00441687	0.0399536	0.975569	0.912009	NA	NA	NA	NA
rDII	10Z_Heptadecenoic.acid	Adjusted	NA	NA	NA	NA	NA	NA	NA	NA	0.0293162	0.0399522	0.923588	0.46336	NA	NA	NA	NA
AMED	10Z_Heptadecenoic.acid	Adjusted	NA	NA	NA	NA	NA	NA	NA	NA	-0.0416715	0.0400137	0.86614	0.298083	NA	NA	NA	NA
HEI	10Z_Heptadecenoic.acid	Adjusted	NA	NA	NA	NA	NA	NA	NA	NA	-0.0236933	0.0405071	0.939674	0.558817	NA	NA	NA	NA
rEDIH	10Z_Heptadecenoic.acid	Adjusted	NA	NA	NA	NA	NA	NA	NA	NA	-0.00480385	0.0401656	0.975569	0.904838	NA	NA	NA	NA
rDII	Alpha_Linolenic.acid	Adjusted	NA	NA	NA	NA	NA	NA	NA	NA	0.076709	0.0395708	0.698044	0.0530133	NA	NA	NA	NA
AMED	Alpha_Linolenic.acid	Adjusted	NA	NA	NA	NA	NA	NA	NA	NA	0.0226763	0.0397589	0.939674	0.568651	NA	NA	NA	NA
HEI	Alpha_Linolenic.acid	Adjusted	NA	NA	NA	NA	NA	NA	NA	NA	0.0424475	0.0401994	0.85847	0.291416	NA	NA	NA	NA
rEDIH	Alpha_Linolenic.acid	Adjusted	NA	NA	NA	NA	NA	NA	NA	NA	0.026233	0.0398719	0.939674	0.510827	NA	NA	NA	NA
rDII	Eicosapentaenoic.acid.EPA	Adjusted	NA	NA	NA	NA	NA	NA	NA	NA	0.0574849	0.0400465	0.788046	0.151663	NA	NA	NA	NA
AMED	Eicosapentaenoic.acid.EPA	Adjusted	NA	NA	NA	NA	NA	NA	NA	NA	0.0589538	0.0401227	0.788046	0.142249	NA	NA	NA	NA
HEI	Eicosapentaenoic.acid.EPA	Adjusted	NA	NA	NA	NA	NA	NA	NA	NA	0.0549162	0.0406038	0.788046	0.176713	NA	NA	NA	NA
rEDIH	Eicosapentaenoic.acid.EPA	Adjusted	NA	NA	NA	NA	NA	NA	NA	NA	0.0489889	0.0402622	0.824198	0.224164	NA	NA	NA	NA
rDII	Arachidonic.acid	Adjusted	NA	NA	NA	NA	NA	NA	NA	NA	-0.0118809	0.039833	0.963007	0.7656	NA	NA	NA	NA
AMED	Arachidonic.acid	Adjusted	NA	NA	NA	NA	NA	NA	NA	NA	-0.0246638	0.0399025	0.939674	0.536736	NA	NA	NA	NA
HEI	Arachidonic.acid	Adjusted	NA	NA	NA	NA	NA	NA	NA	NA	-0.035667	0.0403573	0.898644	0.377158	NA	NA	NA	NA
rEDIH	Arachidonic.acid	Adjusted	NA	NA	NA	NA	NA	NA	NA	NA	-0.0534084	0.0399741	0.790586	0.182016	NA	NA	NA	NA
rDII	8.11.14_Eicosatrienoic.acid	Adjusted	NA	NA	NA	NA	NA	NA	NA	NA	0.036993	0.0396771	0.890706	0.351519	NA	NA	NA	NA
AMED	8.11.14_Eicosatrienoic.acid	Adjusted	NA	NA	NA	NA	NA	NA	NA	NA	0.0100704	0.0397816	0.963007	0.800243	NA	NA	NA	NA
HEI	8.11.14_Eicosatrienoic.acid	Adjusted	NA	NA	NA	NA	NA	NA	NA	NA	0.0230092	0.0402394	0.939674	0.56766	NA	NA	NA	NA
rEDIH	8.11.14_Eicosatrienoic.acid	Adjusted	NA	NA	NA	NA	NA	NA	NA	NA	0.0280022	0.0398843	0.926474	0.48289	NA	NA	NA	NA
rDII	Docosahexaenoic.acid.DHA	Adjusted	NA	NA	NA	NA	NA	NA	NA	NA	0.0166844	0.0398518	0.950891	0.675609	NA	NA	NA	NA
AMED	Docosahexaenoic.acid.DHA	Adjusted	NA	NA	NA	NA	NA	NA	NA	NA	0.0320119	0.0399157	0.92211	0.422867	NA	NA	NA	NA
HEI	Docosahexaenoic.acid.DHA	Adjusted	NA	NA	NA	NA	NA	NA	NA	NA	0.048002	0.0403585	0.824198	0.234743	NA	NA	NA	NA
rEDIH	Docosahexaenoic.acid.DHA	Adjusted	NA	NA	NA	NA	NA	NA	NA	NA	0.0240347	0.0400417	0.939674	0.548565	NA	NA	NA	NA
rDII	Docosapentaenoic.acid.DPA	Adjusted	NA	NA	NA	NA	NA	NA	NA	NA	0.0282946	0.0397844	0.923671	0.47723	NA	NA	NA	NA
AMED	Docosapentaenoic.acid.DPA	Adjusted	NA	NA	NA	NA	NA	NA	NA	NA	0.00225012	0.0398795	0.987028	0.955023	NA	NA	NA	NA
HEI	Docosapentaenoic.acid.DPA	Adjusted	NA	NA	NA	NA	NA	NA	NA	NA	0.00559825	0.0403465	0.975569	0.889689	NA	NA	NA	NA
rEDIH	Docosapentaenoic.acid.DPA	Adjusted	NA	NA	NA	NA	NA	NA	NA	NA	0.0106258	0.0399941	0.963007	0.790571	NA	NA	NA	NA
rDII	Docosapentaenoic.acid.22n_6	Adjusted	NA	NA	NA	NA	NA	NA	NA	NA	-0.00825776	0.0397647	0.964192	0.835558	NA	NA	NA	NA
AMED	Docosapentaenoic.acid.22n_6	Adjusted	NA	NA	NA	NA	NA	NA	NA	NA	-0.0388487	0.0398142	0.870524	0.32957	NA	NA	NA	NA
HEI	Docosapentaenoic.acid.22n_6	Adjusted	NA	NA	NA	NA	NA	NA	NA	NA	-0.0124388	0.0403089	0.963007	0.757739	NA	NA	NA	NA
rEDIH	Docosapentaenoic.acid.22n_6	Adjusted	NA	NA	NA	NA	NA	NA	NA	NA	-0.000745211	0.0399615	0.993671	0.985128	NA	NA	NA	NA
rDII	Adrenic.acid	Adjusted	NA	NA	NA	NA	NA	NA	NA	NA	0.0106806	0.0399327	0.963007	0.789201	NA	NA	NA	NA
AMED	Adrenic.acid	Adjusted	NA	NA	NA	NA	NA	NA	NA	NA	-0.0199007	0.0400061	0.940652	0.619055	NA	NA	NA	NA
HEI	Adrenic.acid	Adjusted	NA	NA	NA	NA	NA	NA	NA	NA	-0.00580195	0.0404825	0.975569	0.886084	NA	NA	NA	NA
rEDIH	Adrenic.acid	Adjusted	NA	NA	NA	NA	NA	NA	NA	NA	-0.0209612	0.0401224	0.940652	0.601558	NA	NA	NA	NA
rDII	Succinic.acid	Adjusted	NA	NA	NA	NA	NA	NA	NA	NA	0.0211755	0.0399635	0.940652	0.596392	NA	NA	NA	NA
AMED	Succinic.acid	Adjusted	NA	NA	NA	NA	NA	NA	NA	NA	0.0510273	0.0399993	0.814451	0.202538	NA	NA	NA	NA
HEI	Succinic.acid	Adjusted	NA	NA	NA	NA	NA	NA	NA	NA	0.0788561	0.0403972	0.692146	0.0513866	NA	NA	NA	NA
rEDIH	Succinic.acid	Adjusted	NA	NA	NA	NA	NA	NA	NA	NA	0.0296458	0.0401514	0.923588	0.460582	NA	NA	NA	NA
rDII	Citramalic.acid	Adjusted	NA	NA	NA	NA	NA	NA	NA	NA	0.0354174	0.0398407	0.898466	0.374361	NA	NA	NA	NA
AMED	Citramalic.acid	Adjusted	NA	NA	NA	NA	NA	NA	NA	NA	0.0135369	0.0399414	0.962218	0.734785	NA	NA	NA	NA
HEI	Citramalic.acid	Adjusted	NA	NA	NA	NA	NA	NA	NA	NA	-0.0107863	0.0404111	0.963007	0.789625	NA	NA	NA	NA
rEDIH	Citramalic.acid	Adjusted	NA	NA	NA	NA	NA	NA	NA	NA	0.0359983	0.0400359	0.89518	0.368923	NA	NA	NA	NA
rDII	Oleic.acid	Adjusted	NA	NA	NA	NA	NA	NA	NA	NA	0.0632343	0.0395285	0.773549	0.110172	NA	NA	NA	NA
AMED	Oleic.acid	Adjusted	NA	NA	NA	NA	NA	NA	NA	NA	0.0120927	0.0396856	0.963007	0.760688	NA	NA	NA	NA
HEI	Oleic.acid	Adjusted	NA	NA	NA	NA	NA	NA	NA	NA	-0.0205758	0.0401454	0.940652	0.608462	NA	NA	NA	NA
rEDIH	Oleic.acid	Adjusted	NA	NA	NA	NA	NA	NA	NA	NA	-0.0504966	0.0397531	0.814451	0.204471	NA	NA	NA	NA
rDII	Carnitine	Adjusted	NA	NA	NA	NA	NA	NA	NA	NA	-0.0700861	0.0401638	0.729298	0.08148	NA	NA	NA	NA
AMED	Carnitine	Adjusted	NA	NA	NA	NA	NA	NA	NA	NA	-0.0294053	0.0403249	0.923588	0.466149	NA	NA	NA	NA
HEI	Carnitine	Adjusted	NA	NA	NA	NA	NA	NA	NA	NA	-0.00240187	0.0408151	0.987028	0.953092	NA	NA	NA	NA
rEDIH	Carnitine	Adjusted	NA	NA	NA	NA	NA	NA	NA	NA	0.0340866	0.0404372	0.919981	0.399581	NA	NA	NA	NA
rDII	L_Acetylcarnitine	Adjusted	NA	NA	NA	NA	NA	NA	NA	NA	-0.024713	0.0400341	0.939674	0.537263	NA	NA	NA	NA
AMED	L_Acetylcarnitine	Adjusted	NA	NA	NA	NA	NA	NA	NA	NA	-0.044335	0.0400861	0.834015	0.269159	NA	NA	NA	NA
HEI	L_Acetylcarnitine	Adjusted	NA	NA	NA	NA	NA	NA	NA	NA	0.0160882	0.040591	0.950891	0.691985	NA	NA	NA	NA
rEDIH	L_Acetylcarnitine	Adjusted	NA	NA	NA	NA	NA	NA	NA	NA	0.000547264	0.0402432	0.993671	0.989154	NA	NA	NA	NA
rDII	Propionylcarnitine	Adjusted	NA	NA	NA	NA	NA	NA	NA	NA	-0.0997884	0.0399299	0.548835	0.0127093	NA	NA	NA	NA
AMED	Propionylcarnitine	Adjusted	NA	NA	NA	NA	NA	NA	NA	NA	-0.0138447	0.0402065	0.961607	0.730708	NA	NA	NA	NA
HEI	Propionylcarnitine	Adjusted	NA	NA	NA	NA	NA	NA	NA	NA	0.0170596	0.040676	0.950891	0.675067	NA	NA	NA	NA
rEDIH	Propionylcarnitine	Adjusted	NA	NA	NA	NA	NA	NA	NA	NA	0.0146606	0.0403238	0.955086	0.716301	NA	NA	NA	NA
rDII	2_Methylbutyroylcarnitine	Adjusted	NA	NA	NA	NA	NA	NA	NA	NA	-0.0970958	0.0369737	0.548835	0.00885113	NA	NA	NA	NA
AMED	2_Methylbutyroylcarnitine	Adjusted	NA	NA	NA	NA	NA	NA	NA	NA	-0.0618943	0.0371696	0.729298	0.0963816	NA	NA	NA	NA
HEI	2_Methylbutyroylcarnitine	Adjusted	NA	NA	NA	NA	NA	NA	NA	NA	-0.0294448	0.0376709	0.923588	0.434729	NA	NA	NA	NA
rEDIH	2_Methylbutyroylcarnitine	Adjusted	NA	NA	NA	NA	NA	NA	NA	NA	-0.0630518	0.0372758	0.729298	0.0912455	NA	NA	NA	NA
rDII	Valerylcarnitine	Adjusted	NA	NA	NA	NA	NA	NA	NA	NA	-0.0965233	0.0396605	0.548835	0.0152257	NA	NA	NA	NA
AMED	Valerylcarnitine	Adjusted	NA	NA	NA	NA	NA	NA	NA	NA	-0.0624201	0.0398499	0.784426	0.117771	NA	NA	NA	NA
HEI	Valerylcarnitine	Adjusted	NA	NA	NA	NA	NA	NA	NA	NA	-0.0267871	0.0403826	0.939674	0.507364	NA	NA	NA	NA
rEDIH	Valerylcarnitine	Adjusted	NA	NA	NA	NA	NA	NA	NA	NA	-0.026969	0.040031	0.939674	0.500752	NA	NA	NA	NA
rDII	Isovelarylcarnitine	Adjusted	NA	NA	NA	NA	NA	NA	NA	NA	-0.0465335	0.0389335	0.824198	0.232465	NA	NA	NA	NA
AMED	Isovelarylcarnitine	Adjusted	NA	NA	NA	NA	NA	NA	NA	NA	-0.0924713	0.0388784	0.548835	0.0176868	NA	NA	NA	NA
HEI	Isovelarylcarnitine	Adjusted	NA	NA	NA	NA	NA	NA	NA	NA	-0.0725463	0.0394058	0.729298	0.0660988	NA	NA	NA	NA
rEDIH	Isovelarylcarnitine	Adjusted	NA	NA	NA	NA	NA	NA	NA	NA	-0.0723853	0.0390618	0.729298	0.0643443	NA	NA	NA	NA
rDII	3_Hydroxylisovalerylcarnitine	Adjusted	NA	NA	NA	NA	NA	NA	NA	NA	-0.012843	0.0402181	0.963007	0.749581	NA	NA	NA	NA
AMED	3_Hydroxylisovalerylcarnitine	Adjusted	NA	NA	NA	NA	NA	NA	NA	NA	-0.0165236	0.0402956	0.950891	0.681905	NA	NA	NA	NA
HEI	3_Hydroxylisovalerylcarnitine	Adjusted	NA	NA	NA	NA	NA	NA	NA	NA	0.00976116	0.0407717	0.963007	0.810867	NA	NA	NA	NA
rEDIH	3_Hydroxylisovalerylcarnitine	Adjusted	NA	NA	NA	NA	NA	NA	NA	NA	-0.00583284	0.0404184	0.975569	0.885302	NA	NA	NA	NA
rDII	Glutarylcarnitine	Adjusted	NA	NA	NA	NA	NA	NA	NA	NA	-0.0291665	0.0391821	0.923588	0.456926	NA	NA	NA	NA
AMED	Glutarylcarnitine	Adjusted	NA	NA	NA	NA	NA	NA	NA	NA	-0.0372876	0.0392487	0.882919	0.342466	NA	NA	NA	NA
HEI	Glutarylcarnitine	Adjusted	NA	NA	NA	NA	NA	NA	NA	NA	-0.0189923	0.0397304	0.940652	0.632798	NA	NA	NA	NA
rEDIH	Glutarylcarnitine	Adjusted	NA	NA	NA	NA	NA	NA	NA	NA	-0.00592823	0.0393916	0.975569	0.880423	NA	NA	NA	NA
rDII	Hexanylcarnitine	Adjusted	NA	NA	NA	NA	NA	NA	NA	NA	-0.0389328	0.039979	0.870524	0.330521	NA	NA	NA	NA
AMED	Hexanylcarnitine	Adjusted	NA	NA	NA	NA	NA	NA	NA	NA	-0.0610624	0.0400137	0.784426	0.127512	NA	NA	NA	NA
HEI	Hexanylcarnitine	Adjusted	NA	NA	NA	NA	NA	NA	NA	NA	-0.00698779	0.040558	0.970669	0.863265	NA	NA	NA	NA
rEDIH	Hexanylcarnitine	Adjusted	NA	NA	NA	NA	NA	NA	NA	NA	-0.0301555	0.0401881	0.923588	0.453324	NA	NA	NA	NA
rDII	Adipoylcarnitine	Adjusted	NA	NA	NA	NA	NA	NA	NA	NA	-0.0356979	0.0392461	0.893817	0.363392	NA	NA	NA	NA
AMED	Adipoylcarnitine	Adjusted	NA	NA	NA	NA	NA	NA	NA	NA	-0.0439034	0.0393106	0.833963	0.264498	NA	NA	NA	NA
HEI	Adipoylcarnitine	Adjusted	NA	NA	NA	NA	NA	NA	NA	NA	-0.0560862	0.0397476	0.788046	0.15873	NA	NA	NA	NA
rEDIH	Adipoylcarnitine	Adjusted	NA	NA	NA	NA	NA	NA	NA	NA	-0.0915884	0.0392933	0.548835	0.0200793	NA	NA	NA	NA
rDII	Octanoylcarnitine	Adjusted	NA	NA	NA	NA	NA	NA	NA	NA	-0.00783787	0.0398824	0.964711	0.844264	NA	NA	NA	NA
AMED	Octanoylcarnitine	Adjusted	NA	NA	NA	NA	NA	NA	NA	NA	-0.039615	0.0399309	0.870524	0.321542	NA	NA	NA	NA
HEI	Octanoylcarnitine	Adjusted	NA	NA	NA	NA	NA	NA	NA	NA	-0.0298609	0.0404133	0.923588	0.460256	NA	NA	NA	NA
rEDIH	Octanoylcarnitine	Adjusted	NA	NA	NA	NA	NA	NA	NA	NA	-0.0397368	0.0400478	0.870524	0.321472	NA	NA	NA	NA
rDII	Decanoylcarnitine.C10	Adjusted	NA	NA	NA	NA	NA	NA	NA	NA	0.0285932	0.039879	0.923671	0.473645	NA	NA	NA	NA
AMED	Decanoylcarnitine.C10	Adjusted	NA	NA	NA	NA	NA	NA	NA	NA	-0.0156937	0.0399696	0.950891	0.69472	NA	NA	NA	NA
HEI	Decanoylcarnitine.C10	Adjusted	NA	NA	NA	NA	NA	NA	NA	NA	-0.0148912	0.0404388	0.954283	0.71282	NA	NA	NA	NA
rEDIH	Decanoylcarnitine.C10	Adjusted	NA	NA	NA	NA	NA	NA	NA	NA	-0.0666749	0.040002	0.729298	0.0960619	NA	NA	NA	NA
rDII	Lauroylcarnitine	Adjusted	NA	NA	NA	NA	NA	NA	NA	NA	0.023501	0.0397503	0.939674	0.554592	NA	NA	NA	NA
AMED	Lauroylcarnitine	Adjusted	NA	NA	NA	NA	NA	NA	NA	NA	-0.0242451	0.0398284	0.939674	0.542921	NA	NA	NA	NA
HEI	Lauroylcarnitine	Adjusted	NA	NA	NA	NA	NA	NA	NA	NA	-0.00264976	0.0403072	0.987028	0.947607	NA	NA	NA	NA
rEDIH	Lauroylcarnitine	Adjusted	NA	NA	NA	NA	NA	NA	NA	NA	-0.0550118	0.0398957	0.788046	0.168427	NA	NA	NA	NA
rDII	Myristoylcarnitine	Adjusted	NA	NA	NA	NA	NA	NA	NA	NA	0.031018	0.0398902	0.923588	0.437112	NA	NA	NA	NA
AMED	Myristoylcarnitine	Adjusted	NA	NA	NA	NA	NA	NA	NA	NA	-0.00916379	0.0399871	0.963007	0.818814	NA	NA	NA	NA
HEI	Myristoylcarnitine	Adjusted	NA	NA	NA	NA	NA	NA	NA	NA	-0.00157724	0.0404576	0.992987	0.968915	NA	NA	NA	NA
rEDIH	Myristoylcarnitine	Adjusted	NA	NA	NA	NA	NA	NA	NA	NA	-0.00385158	0.0401056	0.981196	0.923523	NA	NA	NA	NA
rDII	Palmitoylcarnitine	Adjusted	NA	NA	NA	NA	NA	NA	NA	NA	-0.0875173	0.0397211	0.548835	0.0279416	NA	NA	NA	NA
AMED	Palmitoylcarnitine	Adjusted	NA	NA	NA	NA	NA	NA	NA	NA	-0.0633616	0.0398743	0.773877	0.112564	NA	NA	NA	NA
HEI	Palmitoylcarnitine	Adjusted	NA	NA	NA	NA	NA	NA	NA	NA	-0.0624384	0.040346	0.784426	0.122236	NA	NA	NA	NA
rEDIH	Palmitoylcarnitine	Adjusted	NA	NA	NA	NA	NA	NA	NA	NA	-0.0167561	0.0400669	0.950891	0.675943	NA	NA	NA	NA
rDII	Oleylcarnitine.C18.1	Adjusted	NA	NA	NA	NA	NA	NA	NA	NA	-0.0218369	0.0396453	0.940652	0.581964	NA	NA	NA	NA
AMED	Oleylcarnitine.C18.1	Adjusted	NA	NA	NA	NA	NA	NA	NA	NA	-0.0499947	0.0396828	0.814451	0.208195	NA	NA	NA	NA
HEI	Oleylcarnitine.C18.1	Adjusted	NA	NA	NA	NA	NA	NA	NA	NA	-0.0459928	0.0401569	0.830981	0.252516	NA	NA	NA	NA
rEDIH	Oleylcarnitine.C18.1	Adjusted	NA	NA	NA	NA	NA	NA	NA	NA	-0.0142684	0.0398459	0.956667	0.720399	NA	NA	NA	NA
rDII	Linoleylcarnitine	Adjusted	NA	NA	NA	NA	NA	NA	NA	NA	-0.0129477	0.0394917	0.963007	0.743129	NA	NA	NA	NA
AMED	Linoleylcarnitine	Adjusted	NA	NA	NA	NA	NA	NA	NA	NA	0.00440068	0.039573	0.975569	0.911491	NA	NA	NA	NA
HEI	Linoleylcarnitine	Adjusted	NA	NA	NA	NA	NA	NA	NA	NA	0.0269498	0.0400227	0.939674	0.500968	NA	NA	NA	NA
rEDIH	Linoleylcarnitine	Adjusted	NA	NA	NA	NA	NA	NA	NA	NA	0.0156936	0.0396843	0.950891	0.692638	NA	NA	NA	NA
rDII	Stearylcarnitine	Adjusted	NA	NA	NA	NA	NA	NA	NA	NA	-0.0634086	0.0400749	0.776368	0.114103	NA	NA	NA	NA
AMED	Stearylcarnitine	Adjusted	NA	NA	NA	NA	NA	NA	NA	NA	-0.000549173	0.0402354	0.993671	0.989114	NA	NA	NA	NA
HEI	Stearylcarnitine	Adjusted	NA	NA	NA	NA	NA	NA	NA	NA	-0.0179307	0.0407008	0.950891	0.659694	NA	NA	NA	NA
rEDIH	Stearylcarnitine	Adjusted	NA	NA	NA	NA	NA	NA	NA	NA	-0.024063	0.0403417	0.939674	0.551072	NA	NA	NA	NA
rDII	Glycolithocholic.Acid_3_Sulfate	Adjusted	NA	NA	NA	NA	NA	NA	NA	NA	0.0210307	0.0393111	0.940652	0.592855	NA	NA	NA	NA
AMED	Glycolithocholic.Acid_3_Sulfate	Adjusted	NA	NA	NA	NA	NA	NA	NA	NA	0.0758495	0.03928	0.698044	0.0539398	NA	NA	NA	NA
HEI	Glycolithocholic.Acid_3_Sulfate	Adjusted	NA	NA	NA	NA	NA	NA	NA	NA	0.0721807	0.0397543	0.729298	0.0699043	NA	NA	NA	NA
rEDIH	Glycolithocholic.Acid_3_Sulfate	Adjusted	NA	NA	NA	NA	NA	NA	NA	NA	-0.0289877	0.0394963	0.923588	0.463266	NA	NA	NA	NA
rDII	Beta_Ursodeoxycholic.Acid	Adjusted	NA	NA	NA	NA	NA	NA	NA	NA	0.026836	0.0399371	0.939674	0.501862	NA	NA	NA	NA
AMED	Beta_Ursodeoxycholic.Acid	Adjusted	NA	NA	NA	NA	NA	NA	NA	NA	0.0326916	0.0400093	0.92211	0.414185	NA	NA	NA	NA
HEI	Beta_Ursodeoxycholic.Acid	Adjusted	NA	NA	NA	NA	NA	NA	NA	NA	-0.0333418	0.040478	0.92211	0.410426	NA	NA	NA	NA
rEDIH	Beta_Ursodeoxycholic.Acid	Adjusted	NA	NA	NA	NA	NA	NA	NA	NA	-0.0191352	0.0401407	0.940652	0.633742	NA	NA	NA	NA
rDII	2.2_dimethylsuccinic.acid	Adjusted	NA	NA	NA	NA	NA	NA	NA	NA	0.0291264	0.0401412	0.923588	0.468359	NA	NA	NA	NA
AMED	2.2_dimethylsuccinic.acid	Adjusted	NA	NA	NA	NA	NA	NA	NA	NA	0.0669873	0.0401477	0.729298	0.0957178	NA	NA	NA	NA
HEI	2.2_dimethylsuccinic.acid	Adjusted	NA	NA	NA	NA	NA	NA	NA	NA	0.0551051	0.0406493	0.788046	0.175713	NA	NA	NA	NA
rEDIH	2.2_dimethylsuccinic.acid	Adjusted	NA	NA	NA	NA	NA	NA	NA	NA	0.0255427	0.0403426	0.939674	0.526873	NA	NA	NA	NA
rDII	Indole_lactic.acid	Adjusted	NA	NA	NA	NA	NA	NA	NA	NA	-0.0211889	0.0373705	0.939674	0.570923	NA	NA	NA	NA
AMED	Indole_lactic.acid	Adjusted	NA	NA	NA	NA	NA	NA	NA	NA	-0.0498266	0.0374007	0.790586	0.183272	NA	NA	NA	NA
HEI	Indole_lactic.acid	Adjusted	NA	NA	NA	NA	NA	NA	NA	NA	0.0199379	0.0378849	0.940652	0.598885	NA	NA	NA	NA
rEDIH	Indole_lactic.acid	Adjusted	NA	NA	NA	NA	NA	NA	NA	NA	0.043012	0.0375241	0.830981	0.252135	NA	NA	NA	NA
rDII	1_Methylhistidine	Adjusted	NA	NA	NA	NA	NA	NA	NA	NA	0.0288838	0.0396444	0.923588	0.466539	NA	NA	NA	NA
AMED	1_Methylhistidine	Adjusted	NA	NA	NA	NA	NA	NA	NA	NA	0.0384759	0.0397099	0.870524	0.332961	NA	NA	NA	NA
HEI	1_Methylhistidine	Adjusted	NA	NA	NA	NA	NA	NA	NA	NA	0.0680561	0.0401127	0.729298	0.0902712	NA	NA	NA	NA
rEDIH	1_Methylhistidine	Adjusted	NA	NA	NA	NA	NA	NA	NA	NA	-0.0125466	0.0398532	0.963007	0.753003	NA	NA	NA	NA
rDII	4_Hydroxyproline	Adjusted	NA	NA	NA	NA	NA	NA	NA	NA	-0.0205088	0.0400047	0.940652	0.608372	NA	NA	NA	NA
AMED	4_Hydroxyproline	Adjusted	NA	NA	NA	NA	NA	NA	NA	NA	0.0130437	0.0400891	0.963007	0.745012	NA	NA	NA	NA
HEI	4_Hydroxyproline	Adjusted	NA	NA	NA	NA	NA	NA	NA	NA	-0.0128342	0.0405593	0.963007	0.751783	NA	NA	NA	NA
rEDIH	4_Hydroxyproline	Adjusted	NA	NA	NA	NA	NA	NA	NA	NA	-0.0222679	0.0402	0.940652	0.579828	NA	NA	NA	NA
rDII	5_L_Glutamyl_L_alanine	Adjusted	NA	NA	NA	NA	NA	NA	NA	NA	-0.0239956	0.0400068	0.939674	0.548867	NA	NA	NA	NA
AMED	5_L_Glutamyl_L_alanine	Adjusted	NA	NA	NA	NA	NA	NA	NA	NA	-0.0250017	0.0400851	0.939674	0.533044	NA	NA	NA	NA
HEI	5_L_Glutamyl_L_alanine	Adjusted	NA	NA	NA	NA	NA	NA	NA	NA	-0.0697753	0.0404707	0.729298	0.0851903	NA	NA	NA	NA
rEDIH	5_L_Glutamyl_L_alanine	Adjusted	NA	NA	NA	NA	NA	NA	NA	NA	0.00291791	0.0402149	0.987028	0.942182	NA	NA	NA	NA
rDII	GDCA_3s	Adjusted	NA	NA	NA	NA	NA	NA	NA	NA	0.0439278	0.0387762	0.833779	0.257714	NA	NA	NA	NA
AMED	GDCA_3s	Adjusted	NA	NA	NA	NA	NA	NA	NA	NA	0.0988267	0.0386899	0.548835	0.0108775	NA	NA	NA	NA
HEI	GDCA_3s	Adjusted	NA	NA	NA	NA	NA	NA	NA	NA	0.0781833	0.0392236	0.64171	0.0466698	NA	NA	NA	NA
rEDIH	GDCA_3s	Adjusted	NA	NA	NA	NA	NA	NA	NA	NA	-0.0201866	0.0389987	0.940652	0.604907	NA	NA	NA	NA
rDII	GCDCA_3s	Adjusted	NA	NA	NA	NA	NA	NA	NA	NA	0.0774437	0.0386292	0.637806	0.0454195	NA	NA	NA	NA
AMED	GCDCA_3s	Adjusted	NA	NA	NA	NA	NA	NA	NA	NA	0.0899798	0.0386624	0.548835	0.0202697	NA	NA	NA	NA
HEI	GCDCA_3s	Adjusted	NA	NA	NA	NA	NA	NA	NA	NA	0.0457454	0.0392434	0.830981	0.244191	NA	NA	NA	NA
rEDIH	GCDCA_3s	Adjusted	NA	NA	NA	NA	NA	NA	NA	NA	0.0527709	0.0388871	0.788046	0.175267	NA	NA	NA	NA
rDII	Imidazolepropionic.acid	Adjusted	NA	NA	NA	NA	NA	NA	NA	NA	-0.0163958	0.0400057	0.950891	0.682068	NA	NA	NA	NA
AMED	Imidazolepropionic.acid	Adjusted	NA	NA	NA	NA	NA	NA	NA	NA	0.0232227	0.0400796	0.939674	0.562521	NA	NA	NA	NA
HEI	Imidazolepropionic.acid	Adjusted	NA	NA	NA	NA	NA	NA	NA	NA	0.0323794	0.0405396	0.92211	0.424765	NA	NA	NA	NA
rEDIH	Imidazolepropionic.acid	Adjusted	NA	NA	NA	NA	NA	NA	NA	NA	0.00463264	0.0402074	0.975569	0.908309	NA	NA	NA	NA
hPDI	Lys	Adjusted	NA	NA	NA	NA	NA	NA	NA	NA	-0.0201463	0.0413131	0.973572	0.625972	NA	NA	NA	NA
hPDI	Arg	Adjusted	NA	NA	NA	NA	NA	NA	NA	NA	0.0358265	0.04115	0.973572	0.384293	NA	NA	NA	NA
hPDI	Ornithine	Adjusted	NA	NA	NA	NA	NA	NA	NA	NA	-0.0486505	0.0409466	0.973572	0.235232	NA	NA	NA	NA
hPDI	L_Glutamic.acid	Adjusted	NA	NA	NA	NA	NA	NA	NA	NA	-0.0556904	0.0405857	0.973572	0.170508	NA	NA	NA	NA
hPDI	Dimethylglycine	Adjusted	NA	NA	NA	NA	NA	NA	NA	NA	-0.0288301	0.0398644	0.973572	0.469829	NA	NA	NA	NA
hPDI	Gamma_Aminobutyric.acid	Adjusted	NA	NA	NA	NA	NA	NA	NA	NA	0.0217476	0.0414435	0.973572	0.599943	NA	NA	NA	NA
hPDI	L_Serine	Adjusted	NA	NA	NA	NA	NA	NA	NA	NA	-0.0341198	0.0415052	0.973572	0.411359	NA	NA	NA	NA
hPDI	L_threonine	Adjusted	NA	NA	NA	NA	NA	NA	NA	NA	-0.0200669	0.0412159	0.973572	0.626522	NA	NA	NA	NA
hPDI	Threonic.acid	Adjusted	NA	NA	NA	NA	NA	NA	NA	NA	0.0172495	0.04092	0.973572	0.673506	NA	NA	NA	NA
hPDI	Hydroxypropionic.acid	Adjusted	NA	NA	NA	NA	NA	NA	NA	NA	0.0243856	0.0413306	0.973572	0.555397	NA	NA	NA	NA
hPDI	Glycylproline	Adjusted	NA	NA	NA	NA	NA	NA	NA	NA	-0.0394947	0.0414142	0.973572	0.340633	NA	NA	NA	NA
hPDI	L_Lactic.acid	Adjusted	NA	NA	NA	NA	NA	NA	NA	NA	-0.0875125	0.0409534	0.973572	0.0329996	NA	NA	NA	NA
hPDI	Methylcysteine	Adjusted	NA	NA	NA	NA	NA	NA	NA	NA	-0.0209704	0.0412525	0.973572	0.611394	NA	NA	NA	NA
hPDI	L_Asparagine	Adjusted	NA	NA	NA	NA	NA	NA	NA	NA	0.0109567	0.041272	0.973572	0.790732	NA	NA	NA	NA
hPDI	Hydroxyphenyllactic.acid	Adjusted	NA	NA	NA	NA	NA	NA	NA	NA	-0.0244829	0.039833	0.973572	0.539019	NA	NA	NA	NA
hPDI	L_Kynurenine	Adjusted	NA	NA	NA	NA	NA	NA	NA	NA	-0.0456361	0.0413562	0.973572	0.270244	NA	NA	NA	NA
hPDI	L_Aspartic.acid	Adjusted	NA	NA	NA	NA	NA	NA	NA	NA	-0.019052	0.0408472	0.973572	0.641078	NA	NA	NA	NA
hPDI	2_Hydroxy_3_methylbutyric.acid	Adjusted	NA	NA	NA	NA	NA	NA	NA	NA	0.00403579	0.0384019	0.973572	0.916336	NA	NA	NA	NA
hPDI	Hippuric.acid	Adjusted	NA	NA	NA	NA	NA	NA	NA	NA	0.0128763	0.0413451	0.973572	0.755576	NA	NA	NA	NA
hPDI	L_Malic.acid	Adjusted	NA	NA	NA	NA	NA	NA	NA	NA	0.0414629	0.0405885	0.973572	0.307396	NA	NA	NA	NA
hPDI	N_Acetyl_L_aspartic.acid	Adjusted	NA	NA	NA	NA	NA	NA	NA	NA	-0.0362622	0.0412846	0.973572	0.380096	NA	NA	NA	NA
hPDI	Ethylmethylacetic.acid	Adjusted	NA	NA	NA	NA	NA	NA	NA	NA	0.00409101	0.0409573	0.973572	0.920468	NA	NA	NA	NA
hPDI	2_Hydroxycaproic.acid	Adjusted	NA	NA	NA	NA	NA	NA	NA	NA	0.021973	0.0413659	0.973572	0.595481	NA	NA	NA	NA
hPDI	Indoleacetic.acid	Adjusted	NA	NA	NA	NA	NA	NA	NA	NA	0.0187332	0.0414473	0.973572	0.651445	NA	NA	NA	NA
hPDI	Fumaric.acid	Adjusted	NA	NA	NA	NA	NA	NA	NA	NA	0.0117916	0.0410293	0.973572	0.773906	NA	NA	NA	NA
hPDI	Glutaric.acid	Adjusted	NA	NA	NA	NA	NA	NA	NA	NA	-0.010853	0.0413101	0.973572	0.792853	NA	NA	NA	NA
hPDI	Cis_and.trans_Aconitic.acid	Adjusted	NA	NA	NA	NA	NA	NA	NA	NA	0.0117182	0.0408246	0.973572	0.774179	NA	NA	NA	NA
hPDI	2_Phenylpropionate	Adjusted	NA	NA	NA	NA	NA	NA	NA	NA	0.0374579	0.0414461	0.973572	0.366468	NA	NA	NA	NA
hPDI	Hydrocinnamic.acid	Adjusted	NA	NA	NA	NA	NA	NA	NA	NA	0.0285268	0.0414384	0.973572	0.49145	NA	NA	NA	NA
hPDI	3_Indolepropionic.acid	Adjusted	NA	NA	NA	NA	NA	NA	NA	NA	0.0293072	0.0408127	0.973572	0.472974	NA	NA	NA	NA
hPDI	Azelaic.acid	Adjusted	NA	NA	NA	NA	NA	NA	NA	NA	-0.0137828	0.0412365	0.973572	0.738314	NA	NA	NA	NA
hPDI	Sebacic.acid	Adjusted	NA	NA	NA	NA	NA	NA	NA	NA	0.0100006	0.0414595	0.973572	0.80947	NA	NA	NA	NA
hPDI	Alpha_ketoisovaleric.acid	Adjusted	NA	NA	NA	NA	NA	NA	NA	NA	-0.00269352	0.0408059	0.974841	0.947393	NA	NA	NA	NA
hPDI	Ketoleucine	Adjusted	NA	NA	NA	NA	NA	NA	NA	NA	-0.0132228	0.0400747	0.973572	0.741548	NA	NA	NA	NA
hPDI	3_Methyl_2_oxovaleric.acid	Adjusted	NA	NA	NA	NA	NA	NA	NA	NA	-0.0242278	0.03969	0.973572	0.541804	NA	NA	NA	NA
hPDI	Phenylpyruvic.acid	Adjusted	NA	NA	NA	NA	NA	NA	NA	NA	-0.0258677	0.0407656	0.973572	0.525959	NA	NA	NA	NA
hPDI	Methylmalonic.acid	Adjusted	NA	NA	NA	NA	NA	NA	NA	NA	0.0126986	0.0412586	0.973572	0.758354	NA	NA	NA	NA
hPDI	2_Hydroxyglutaric.acid	Adjusted	NA	NA	NA	NA	NA	NA	NA	NA	0.0199454	0.0411418	0.973572	0.627992	NA	NA	NA	NA
hPDI	Glycine	Adjusted	NA	NA	NA	NA	NA	NA	NA	NA	-0.0591616	0.0410375	0.973572	0.149909	NA	NA	NA	NA
hPDI	Guanidoacetic.acid	Adjusted	NA	NA	NA	NA	NA	NA	NA	NA	-0.0101858	0.0380018	0.973572	0.788763	NA	NA	NA	NA
hPDI	Citrulline	Adjusted	NA	NA	NA	NA	NA	NA	NA	NA	-0.0179572	0.0409215	0.973572	0.660945	NA	NA	NA	NA
hPDI	D_Gluconolactone	Adjusted	NA	NA	NA	NA	NA	NA	NA	NA	-0.0300775	0.0409471	0.973572	0.462895	NA	NA	NA	NA
hPDI	Glycolic.acid	Adjusted	NA	NA	NA	NA	NA	NA	NA	NA	0.0803818	0.0414071	0.973572	0.0526816	NA	NA	NA	NA
hPDI	L_Alpha_aminobutyric.acid	Adjusted	NA	NA	NA	NA	NA	NA	NA	NA	0.0530648	0.0413215	0.973572	0.199555	NA	NA	NA	NA
hPDI	Glyceric.acid	Adjusted	NA	NA	NA	NA	NA	NA	NA	NA	-0.00601701	0.0410572	0.973572	0.883534	NA	NA	NA	NA
hPDI	Pro	Adjusted	NA	NA	NA	NA	NA	NA	NA	NA	-0.0327763	0.0408205	0.973572	0.42232	NA	NA	NA	NA
hPDI	Acetylglycine	Adjusted	NA	NA	NA	NA	NA	NA	NA	NA	-0.0170899	0.041415	0.973572	0.680006	NA	NA	NA	NA
hPDI	L_Pipecolic.acid	Adjusted	NA	NA	NA	NA	NA	NA	NA	NA	-0.0243754	0.0414406	0.973572	0.556612	NA	NA	NA	NA
hPDI	Erythronic.acid	Adjusted	NA	NA	NA	NA	NA	NA	NA	NA	0.0150476	0.0409286	0.973572	0.713256	NA	NA	NA	NA
hPDI	N_Acetylserine	Adjusted	NA	NA	NA	NA	NA	NA	NA	NA	-0.108326	0.0403837	0.619155	0.00750491	NA	NA	NA	NA
hPDI	N_Acetylglutamine	Adjusted	NA	NA	NA	NA	NA	NA	NA	NA	-0.00537438	0.0410209	0.973572	0.895806	NA	NA	NA	NA
hPDI	N_Acetylneuraminic.acid	Adjusted	NA	NA	NA	NA	NA	NA	NA	NA	-0.033466	0.0414363	0.973572	0.419604	NA	NA	NA	NA
hPDI	Acetic.acid	Adjusted	NA	NA	NA	NA	NA	NA	NA	NA	0.0323479	0.041239	0.973572	0.433105	NA	NA	NA	NA
hPDI	5_Aminolevulinic.acid	Adjusted	NA	NA	NA	NA	NA	NA	NA	NA	-0.0957682	0.0407542	0.787557	0.0190923	NA	NA	NA	NA
hPDI	D_Maltose.and.Alpha_Lactose	Adjusted	NA	NA	NA	NA	NA	NA	NA	NA	-0.0978505	0.0408227	0.787557	0.0168276	NA	NA	NA	NA
hPDI	3_Hydroxybutyric.acid	Adjusted	NA	NA	NA	NA	NA	NA	NA	NA	0.0298317	0.0413636	0.973572	0.471054	NA	NA	NA	NA
hPDI	Met	Adjusted	NA	NA	NA	NA	NA	NA	NA	NA	-0.0127073	0.0405109	0.973572	0.753873	NA	NA	NA	NA
hPDI	alpha_Hydroxyisobutyric.acid	Adjusted	NA	NA	NA	NA	NA	NA	NA	NA	-0.0486005	0.0413331	0.973572	0.240118	NA	NA	NA	NA
hPDI	2_Hydroxybutyric.acid	Adjusted	NA	NA	NA	NA	NA	NA	NA	NA	-0.0149383	0.0411033	0.973572	0.716406	NA	NA	NA	NA
hPDI	3_Hydroxyisovaleric.acid	Adjusted	NA	NA	NA	NA	NA	NA	NA	NA	0.0363559	0.0409208	0.973572	0.374647	NA	NA	NA	NA
hPDI	Glutaconic.acid	Adjusted	NA	NA	NA	NA	NA	NA	NA	NA	0.0177263	0.0411277	0.973572	0.666613	NA	NA	NA	NA
hPDI	D_Xylose	Adjusted	NA	NA	NA	NA	NA	NA	NA	NA	-0.00271459	0.0415194	0.974841	0.947892	NA	NA	NA	NA
hPDI	D_Ribulose	Adjusted	NA	NA	NA	NA	NA	NA	NA	NA	-0.000356026	0.0414068	0.993142	0.993142	NA	NA	NA	NA
hPDI	D_Xylulose	Adjusted	NA	NA	NA	NA	NA	NA	NA	NA	-0.00246382	0.0413666	0.974841	0.952525	NA	NA	NA	NA
hPDI	Rhamnose	Adjusted	NA	NA	NA	NA	NA	NA	NA	NA	-0.0048008	0.0412154	0.973572	0.907309	NA	NA	NA	NA
hPDI	D_Fructose	Adjusted	NA	NA	NA	NA	NA	NA	NA	NA	0.056917	0.0408955	0.973572	0.164494	NA	NA	NA	NA
hPDI	Propanoic.acid	Adjusted	NA	NA	NA	NA	NA	NA	NA	NA	0.0100426	0.0410912	0.973572	0.807003	NA	NA	NA	NA
hPDI	Homovanillic.acid	Adjusted	NA	NA	NA	NA	NA	NA	NA	NA	0.00555133	0.0414391	0.973572	0.893475	NA	NA	NA	NA
hPDI	3_3_Hydroxyphenyl_3_hydroxypropanoic.acid	Adjusted	NA	NA	NA	NA	NA	NA	NA	NA	0.0469638	0.0405582	0.973572	0.247338	NA	NA	NA	NA
hPDI	p_Hydroxyphenylacetic.acid	Adjusted	NA	NA	NA	NA	NA	NA	NA	NA	-0.0414431	0.0409669	0.973572	0.312113	NA	NA	NA	NA
hPDI	Trp	Adjusted	NA	NA	NA	NA	NA	NA	NA	NA	0.0035047	0.040783	0.974841	0.931546	NA	NA	NA	NA
hPDI	Malonic.acid	Adjusted	NA	NA	NA	NA	NA	NA	NA	NA	0.0575355	0.041353	0.973572	0.164627	NA	NA	NA	NA
hPDI	Alpha_N_Phenylacetyl_L_glutamine	Adjusted	NA	NA	NA	NA	NA	NA	NA	NA	-0.0111418	0.0412299	0.973572	0.78707	NA	NA	NA	NA
hPDI	Tartaric.acid	Adjusted	NA	NA	NA	NA	NA	NA	NA	NA	-0.0334256	0.0411006	0.973572	0.416381	NA	NA	NA	NA
hPDI	Isovaleric.acid	Adjusted	NA	NA	NA	NA	NA	NA	NA	NA	-0.0344087	0.0406886	0.973572	0.39807	NA	NA	NA	NA
hPDI	Phenyllactic.acid	Adjusted	NA	NA	NA	NA	NA	NA	NA	NA	-0.0136032	0.0387992	0.973572	0.726003	NA	NA	NA	NA
hPDI	Oxalic.acid	Adjusted	NA	NA	NA	NA	NA	NA	NA	NA	0.0548781	0.0408299	0.973572	0.17942	NA	NA	NA	NA
hPDI	Maleic.acid	Adjusted	NA	NA	NA	NA	NA	NA	NA	NA	-0.00556241	0.0412956	0.973572	0.892895	NA	NA	NA	NA
hPDI	Methylsuccinic.acid	Adjusted	NA	NA	NA	NA	NA	NA	NA	NA	-0.00991505	0.0413534	0.973572	0.810593	NA	NA	NA	NA
hPDI	Adipic.acid	Adjusted	NA	NA	NA	NA	NA	NA	NA	NA	-0.0141117	0.0411752	0.973572	0.731924	NA	NA	NA	NA
hPDI	Methylglutaric.acid	Adjusted	NA	NA	NA	NA	NA	NA	NA	NA	0.00945952	0.0411894	0.973572	0.818433	NA	NA	NA	NA
hPDI	Phthalic.acid	Adjusted	NA	NA	NA	NA	NA	NA	NA	NA	-0.0251215	0.041403	0.973572	0.544236	NA	NA	NA	NA
hPDI	3_Methyladipic.acid	Adjusted	NA	NA	NA	NA	NA	NA	NA	NA	0.00572792	0.0410951	0.973572	0.889194	NA	NA	NA	NA
hPDI	Isocaproic.acid	Adjusted	NA	NA	NA	NA	NA	NA	NA	NA	-0.0404093	0.0393808	0.973572	0.305238	NA	NA	NA	NA
hPDI	Caproic.acid	Adjusted	NA	NA	NA	NA	NA	NA	NA	NA	0.059532	0.0410568	0.973572	0.147568	NA	NA	NA	NA
hPDI	Suberic.acid	Adjusted	NA	NA	NA	NA	NA	NA	NA	NA	0.0387861	0.041223	0.973572	0.347131	NA	NA	NA	NA
hPDI	Taurocholic.acid	Adjusted	NA	NA	NA	NA	NA	NA	NA	NA	-0.00295665	0.0411017	0.974841	0.942677	NA	NA	NA	NA
hPDI	Isocitric.acid	Adjusted	NA	NA	NA	NA	NA	NA	NA	NA	-0.0269992	0.0415205	0.973572	0.515764	NA	NA	NA	NA
hPDI	Heptanoic.acid	Adjusted	NA	NA	NA	NA	NA	NA	NA	NA	0.0253775	0.0412656	0.973572	0.538795	NA	NA	NA	NA
hPDI	Pyr	Adjusted	NA	NA	NA	NA	NA	NA	NA	NA	-0.0349786	0.0414437	0.973572	0.398995	NA	NA	NA	NA
hPDI	Taurodeoxycholic.acid	Adjusted	NA	NA	NA	NA	NA	NA	NA	NA	0.0457108	0.0403758	0.973572	0.258017	NA	NA	NA	NA
hPDI	Taurochenodeoxycholic.acid	Adjusted	NA	NA	NA	NA	NA	NA	NA	NA	-0.00562988	0.0410757	0.973572	0.891027	NA	NA	NA	NA
hPDI	Oxoglutaric.acid	Adjusted	NA	NA	NA	NA	NA	NA	NA	NA	-0.052699	0.0407845	0.973572	0.196794	NA	NA	NA	NA
hPDI	Glycoursodeoxycholic.acid	Adjusted	NA	NA	NA	NA	NA	NA	NA	NA	-0.0214603	0.0414257	0.973572	0.604614	NA	NA	NA	NA
hPDI	Octanoic.acid	Adjusted	NA	NA	NA	NA	NA	NA	NA	NA	-0.00719863	0.0400965	0.973572	0.857578	NA	NA	NA	NA
hPDI	Ursodeoxycholic.acid	Adjusted	NA	NA	NA	NA	NA	NA	NA	NA	-0.0455705	0.0414417	0.973572	0.271922	NA	NA	NA	NA
hPDI	Cholic.acid	Adjusted	NA	NA	NA	NA	NA	NA	NA	NA	-0.019563	0.0412993	0.973572	0.635889	NA	NA	NA	NA
hPDI	Glycocholic.acid	Adjusted	NA	NA	NA	NA	NA	NA	NA	NA	-0.0351971	0.0409541	0.973572	0.390438	NA	NA	NA	NA
hPDI	Nonanoic.acid	Adjusted	NA	NA	NA	NA	NA	NA	NA	NA	0.0452799	0.0411939	0.973572	0.272114	NA	NA	NA	NA
hPDI	Decanoic.acid	Adjusted	NA	NA	NA	NA	NA	NA	NA	NA	0.0821409	0.0411935	0.973572	0.0465882	NA	NA	NA	NA
hPDI	Chenodeoxycholic.acid	Adjusted	NA	NA	NA	NA	NA	NA	NA	NA	-0.032717	0.0413261	0.973572	0.428852	NA	NA	NA	NA
hPDI	Glycochenodeoxycholic.acid	Adjusted	NA	NA	NA	NA	NA	NA	NA	NA	-0.044423	0.0409814	0.973572	0.278797	NA	NA	NA	NA
hPDI	Glycodeoxycholic.acid	Adjusted	NA	NA	NA	NA	NA	NA	NA	NA	0.0302335	0.0407255	0.973572	0.458144	NA	NA	NA	NA
hPDI	Undecanoic.acid	Adjusted	NA	NA	NA	NA	NA	NA	NA	NA	0.0724676	0.0414431	0.973572	0.080856	NA	NA	NA	NA
hPDI	5_Dodecenoic.acid	Adjusted	NA	NA	NA	NA	NA	NA	NA	NA	-0.0260293	0.0405927	0.973572	0.52161	NA	NA	NA	NA
hPDI	Dodecanoic.acid	Adjusted	NA	NA	NA	NA	NA	NA	NA	NA	0.0275635	0.0408152	0.973572	0.499723	NA	NA	NA	NA
hPDI	Tridecanoic.acid	Adjusted	NA	NA	NA	NA	NA	NA	NA	NA	0.0423803	0.0413888	0.973572	0.306257	NA	NA	NA	NA
hPDI	Myristoleic.acid	Adjusted	NA	NA	NA	NA	NA	NA	NA	NA	0.0280546	0.0406671	0.973572	0.490542	NA	NA	NA	NA
hPDI	Myristelaidic.acid	Adjusted	NA	NA	NA	NA	NA	NA	NA	NA	-0.0537626	0.0408191	0.973572	0.188295	NA	NA	NA	NA
hPDI	Deoxycholic.acid	Adjusted	NA	NA	NA	NA	NA	NA	NA	NA	0.034878	0.0410059	0.973572	0.395342	NA	NA	NA	NA
hPDI	Myristic.acid	Adjusted	NA	NA	NA	NA	NA	NA	NA	NA	0.0408881	0.0411074	0.973572	0.320289	NA	NA	NA	NA
hPDI	Pentadecanoic.acid	Adjusted	NA	NA	NA	NA	NA	NA	NA	NA	-0.00146776	0.0413547	0.977624	0.971699	NA	NA	NA	NA
hPDI	Palmitoleic.acid	Adjusted	NA	NA	NA	NA	NA	NA	NA	NA	-0.00469317	0.040967	0.973572	0.908831	NA	NA	NA	NA
hPDI	10Z_Heptadecenoic.acid	Adjusted	NA	NA	NA	NA	NA	NA	NA	NA	0.00990621	0.0411793	0.973572	0.809974	NA	NA	NA	NA
hPDI	Alpha_Linolenic.acid	Adjusted	NA	NA	NA	NA	NA	NA	NA	NA	-0.0344565	0.0408158	0.973572	0.398886	NA	NA	NA	NA
hPDI	Eicosapentaenoic.acid.EPA	Adjusted	NA	NA	NA	NA	NA	NA	NA	NA	0.00550933	0.0413409	0.973572	0.894027	NA	NA	NA	NA
hPDI	Arachidonic.acid	Adjusted	NA	NA	NA	NA	NA	NA	NA	NA	-0.0417766	0.0409744	0.973572	0.308328	NA	NA	NA	NA
hPDI	8.11.14_Eicosatrienoic.acid	Adjusted	NA	NA	NA	NA	NA	NA	NA	NA	-0.0328044	0.0408711	0.973572	0.422497	NA	NA	NA	NA
hPDI	Docosahexaenoic.acid.DHA	Adjusted	NA	NA	NA	NA	NA	NA	NA	NA	-0.0220367	0.0410683	0.973572	0.591746	NA	NA	NA	NA
hPDI	Docosapentaenoic.acid.DPA	Adjusted	NA	NA	NA	NA	NA	NA	NA	NA	-0.0350352	0.0409791	0.973572	0.392907	NA	NA	NA	NA
hPDI	Docosapentaenoic.acid.22n_6	Adjusted	NA	NA	NA	NA	NA	NA	NA	NA	-0.0173621	0.0409395	0.973572	0.671648	NA	NA	NA	NA
hPDI	Adrenic.acid	Adjusted	NA	NA	NA	NA	NA	NA	NA	NA	0.0146714	0.0411153	0.973572	0.721337	NA	NA	NA	NA
hPDI	Succinic.acid	Adjusted	NA	NA	NA	NA	NA	NA	NA	NA	-0.00221615	0.0411968	0.974841	0.957116	NA	NA	NA	NA
hPDI	Citramalic.acid	Adjusted	NA	NA	NA	NA	NA	NA	NA	NA	0.0073177	0.0410457	0.973572	0.85856	NA	NA	NA	NA
hPDI	Oleic.acid	Adjusted	NA	NA	NA	NA	NA	NA	NA	NA	0.0073455	0.0407759	0.973572	0.857099	NA	NA	NA	NA
hPDI	Carnitine	Adjusted	NA	NA	NA	NA	NA	NA	NA	NA	-0.0334914	0.0413978	0.973572	0.418818	NA	NA	NA	NA
hPDI	L_Acetylcarnitine	Adjusted	NA	NA	NA	NA	NA	NA	NA	NA	-0.0577727	0.0411958	0.973572	0.161301	NA	NA	NA	NA
hPDI	Propionylcarnitine	Adjusted	NA	NA	NA	NA	NA	NA	NA	NA	-0.0406105	0.0413064	0.973572	0.325918	NA	NA	NA	NA
hPDI	2_Methylbutyroylcarnitine	Adjusted	NA	NA	NA	NA	NA	NA	NA	NA	-0.0568432	0.038243	0.973572	0.137691	NA	NA	NA	NA
hPDI	Valerylcarnitine	Adjusted	NA	NA	NA	NA	NA	NA	NA	NA	-0.011306	0.0409856	0.973572	0.782753	NA	NA	NA	NA
hPDI	Isovelarylcarnitine	Adjusted	NA	NA	NA	NA	NA	NA	NA	NA	0.00420355	0.0401081	0.973572	0.916564	NA	NA	NA	NA
hPDI	3_Hydroxylisovalerylcarnitine	Adjusted	NA	NA	NA	NA	NA	NA	NA	NA	0.0735478	0.0411562	0.973572	0.0744208	NA	NA	NA	NA
hPDI	Glutarylcarnitine	Adjusted	NA	NA	NA	NA	NA	NA	NA	NA	-0.0276462	0.040274	0.973572	0.492685	NA	NA	NA	NA
hPDI	Hexanylcarnitine	Adjusted	NA	NA	NA	NA	NA	NA	NA	NA	-0.0291847	0.0412033	0.973572	0.47902	NA	NA	NA	NA
hPDI	Adipoylcarnitine	Adjusted	NA	NA	NA	NA	NA	NA	NA	NA	0.00153111	0.0404515	0.977624	0.969819	NA	NA	NA	NA
hPDI	Octanoylcarnitine	Adjusted	NA	NA	NA	NA	NA	NA	NA	NA	0.00479728	0.0410765	0.973572	0.907065	NA	NA	NA	NA
hPDI	Decanoylcarnitine.C10	Adjusted	NA	NA	NA	NA	NA	NA	NA	NA	0.0316071	0.0410844	0.973572	0.441997	NA	NA	NA	NA
hPDI	Lauroylcarnitine	Adjusted	NA	NA	NA	NA	NA	NA	NA	NA	0.00607141	0.0409707	0.973572	0.882242	NA	NA	NA	NA
hPDI	Myristoylcarnitine	Adjusted	NA	NA	NA	NA	NA	NA	NA	NA	-0.00652497	0.0411311	0.973572	0.874006	NA	NA	NA	NA
hPDI	Palmitoylcarnitine	Adjusted	NA	NA	NA	NA	NA	NA	NA	NA	-0.00995102	0.0410393	0.973572	0.808492	NA	NA	NA	NA
hPDI	Oleylcarnitine.C18.1	Adjusted	NA	NA	NA	NA	NA	NA	NA	NA	0.0119285	0.0408397	0.973572	0.770323	NA	NA	NA	NA
hPDI	Linoleylcarnitine	Adjusted	NA	NA	NA	NA	NA	NA	NA	NA	-0.0385473	0.040652	0.973572	0.343385	NA	NA	NA	NA
hPDI	Stearylcarnitine	Adjusted	NA	NA	NA	NA	NA	NA	NA	NA	0.0443652	0.0412628	0.973572	0.282711	NA	NA	NA	NA
hPDI	Glycolithocholic.Acid_3_Sulfate	Adjusted	NA	NA	NA	NA	NA	NA	NA	NA	0.0755135	0.0401318	0.973572	0.0603549	NA	NA	NA	NA
hPDI	Beta_Ursodeoxycholic.Acid	Adjusted	NA	NA	NA	NA	NA	NA	NA	NA	-0.0171136	0.0411014	0.973572	0.677281	NA	NA	NA	NA
hPDI	2.2_dimethylsuccinic.acid	Adjusted	NA	NA	NA	NA	NA	NA	NA	NA	0.0232223	0.0413556	0.973572	0.574641	NA	NA	NA	NA
hPDI	Indole_lactic.acid	Adjusted	NA	NA	NA	NA	NA	NA	NA	NA	-0.034869	0.0384889	0.973572	0.365316	NA	NA	NA	NA
hPDI	1_Methylhistidine	Adjusted	NA	NA	NA	NA	NA	NA	NA	NA	0.00881633	0.0407963	0.973572	0.828976	NA	NA	NA	NA
hPDI	4_Hydroxyproline	Adjusted	NA	NA	NA	NA	NA	NA	NA	NA	0.0669354	0.041113	0.973572	0.104017	NA	NA	NA	NA
hPDI	5_L_Glutamyl_L_alanine	Adjusted	NA	NA	NA	NA	NA	NA	NA	NA	-0.0104027	0.0411773	0.973572	0.800637	NA	NA	NA	NA
hPDI	GDCA_3s	Adjusted	NA	NA	NA	NA	NA	NA	NA	NA	0.074193	0.0396309	0.973572	0.0616646	NA	NA	NA	NA
hPDI	GCDCA_3s	Adjusted	NA	NA	NA	NA	NA	NA	NA	NA	0.0585406	0.0397824	0.973572	0.14166	NA	NA	NA	NA
hPDI	Imidazolepropionic.acid	Adjusted	NA	NA	NA	NA	NA	NA	NA	NA	-0.0183812	0.0412062	0.973572	0.655696	NA	NA	NA	NA

### Sheet: TS7
Table S7. Associations between proteins and cardiometabolic outcomes
exposure	model	UKB_HR_CMD	UKB_p_value_CMD	UKB_BH_CMD	NEO_HR_CMD	NEO_p_value_CMD	NEO_BH_CMD	GNHS_HR_CMD	GNHS_p_value_CMD	GNHS_BH_CMD	UKB_HR_T2DM	UKB_p_value_T2DM	UKB_BH_T2DM	NEO_HR_T2DM	NEO_p_value_T2DM	NEO_BH_T2DM	GNHS_HR_T2DM	GNHS_p_value_T2DM	GNHS_BH_T2DM	UKB_HR_CVD	UKB_p_value_CVD	UKB_BH_CVD	NEO_HR_CVD	NEO_p_value_CVD	NEO_BH_CVD	GNHS_HR_CVD	GNHS_p_value_CVD	GNHS_BH_CVD
A1BG	Adjusted	1.01 (0.92-1.11)	0.797961	0.797961	NA	NA	NA	1.24 (1.04-1.49)	0.0191136	0.0484508	1.09 (0.96-1.23)	0.184357	0.553071	NA	NA	NA	1.02 (0.65-1.71)	0.944358	0.991594	0.98 (0.87-1.11)	0.793303	0.797961	NA	NA	NA	1.12 (0.86-1.48)	0.417307	0.89387
AAMDC	Adjusted	1.06 (0.97-1.16)	0.171339	0.257009	NA	NA	NA	NA	NA	NA	1.15 (1.02-1.29)	0.0214412	0.0643236	NA	NA	NA	NA	NA	NA	0.98 (0.87-1.10)	0.697969	0.697969	NA	NA	NA	NA	NA	NA
AARSD1	Adjusted	1.04 (0.95-1.13)	0.405021	0.405021	NA	NA	NA	NA	NA	NA	1.13 (1.01-1.27)	0.0324861	0.0974583	NA	NA	NA	NA	NA	NA	0.94 (0.84-1.05)	0.304121	0.405021	NA	NA	NA	NA	NA	NA
ABCA2	Adjusted	1.07 (0.98-1.16)	0.140646	0.210968	NA	NA	NA	NA	NA	NA	1.13 (1.00-1.27)	0.0479539	0.143862	NA	NA	NA	NA	NA	NA	1.01 (0.90-1.14)	0.843376	0.843376	NA	NA	NA	NA	NA	NA
ABHD14B	Adjusted	1.04 (0.96-1.13)	0.306265	0.459397	NA	NA	NA	NA	NA	NA	1.09 (0.98-1.22)	0.117621	0.352862	NA	NA	NA	NA	NA	NA	0.98 (0.88-1.10)	0.758976	0.758976	NA	NA	NA	NA	NA	NA
ABL1	Adjusted	1.11 (1.03-1.20)	0.00968866	0.014533	NA	NA	NA	NA	NA	NA	1.20 (1.08-1.33)	0.000604567	0.0018137	NA	NA	NA	NA	NA	NA	1.02 (0.92-1.13)	0.735829	0.735829	NA	NA	NA	NA	NA	NA
ABO	Adjusted	1.00 (0.92-1.09)	0.943231	0.943231	NA	NA	NA	NA	NA	NA	0.96 (0.85-1.08)	0.490895	0.736343	NA	NA	NA	NA	NA	NA	1.09 (0.97-1.22)	0.151641	0.454922	NA	NA	NA	NA	NA	NA
ABRAXAS2	Adjusted	1.10 (1.00-1.19)	0.0403072	0.0936566	NA	NA	NA	NA	NA	NA	1.12 (0.99-1.26)	0.0624377	0.0936566	NA	NA	NA	NA	NA	NA	1.08 (0.96-1.21)	0.193409	0.193409	NA	NA	NA	NA	NA	NA
ACAA1	Adjusted	1.27 (1.18-1.37)	1.0831e-09	1.62464e-09	NA	NA	NA	NA	NA	NA	1.51 (1.37-1.66)	1.51953e-16	4.55858e-16	NA	NA	NA	NA	NA	NA	1.09 (0.98-1.22)	0.102928	0.102928	NA	NA	NA	NA	NA	NA
ACADM	Adjusted	1.07 (0.99-1.15)	0.0760467	0.11407	NA	NA	NA	NA	NA	NA	1.04 (0.93-1.15)	0.517661	0.517661	NA	NA	NA	NA	NA	NA	1.10 (1.00-1.21)	0.0407849	0.11407	NA	NA	NA	NA	NA	NA
ACADSB	Adjusted	1.09 (1.00-1.18)	0.0483073	0.0724609	NA	NA	NA	NA	NA	NA	1.13 (1.01-1.26)	0.0394646	0.0724609	NA	NA	NA	NA	NA	NA	1.06 (0.95-1.19)	0.260572	0.260572	NA	NA	NA	NA	NA	NA
ACAN	Adjusted	0.75 (0.69-0.82)	2.2828e-10	3.4242e-10	NA	NA	NA	NA	NA	NA	0.61 (0.54-0.69)	2.51684e-15	7.55051e-15	NA	NA	NA	NA	NA	NA	0.86 (0.77-0.97)	0.0129058	0.0129058	NA	NA	NA	NA	NA	NA
ACE	Adjusted	1.19 (1.11-1.28)	2.34003e-06	7.0201e-06	NA	NA	NA	NA	NA	NA	1.22 (1.11-1.34)	4.11202e-05	6.16804e-05	NA	NA	NA	NA	NA	NA	1.17 (1.06-1.29)	0.00195883	0.00195883	NA	NA	NA	NA	NA	NA
ACE2	Adjusted	1.42 (1.33-1.52)	3.15318e-25	4.72977e-25	NA	NA	NA	NA	NA	NA	1.68 (1.55-1.82)	3.08849e-36	9.26547e-36	NA	NA	NA	NA	NA	NA	1.18 (1.07-1.31)	0.00125205	0.00125205	NA	NA	NA	NA	NA	NA
ACHE	Adjusted	0.95 (0.87-1.05)	0.320381	0.480572	NA	NA	NA	NA	NA	NA	1.04 (0.92-1.18)	0.529336	0.529336	NA	NA	NA	NA	NA	NA	0.90 (0.79-1.02)	0.085227	0.255681	NA	NA	NA	NA	NA	NA
ACOT13	Adjusted	1.13 (1.04-1.24)	0.00464535	0.0139361	NA	NA	NA	NA	NA	NA	1.17 (1.04-1.31)	0.0114809	0.0172214	NA	NA	NA	NA	NA	NA	1.12 (1.00-1.26)	0.0445107	0.0445107	NA	NA	NA	NA	NA	NA
ACOX1	Adjusted	1.04 (0.96-1.13)	0.307744	0.461616	NA	NA	NA	NA	NA	NA	1.09 (0.98-1.21)	0.113771	0.341312	NA	NA	NA	NA	NA	NA	0.99 (0.89-1.10)	0.792066	0.792066	NA	NA	NA	NA	NA	NA
ACP1	Adjusted	0.94 (0.86-1.03)	0.201704	0.302556	NA	NA	NA	NA	NA	NA	1.00 (0.89-1.13)	0.985631	0.985631	NA	NA	NA	NA	NA	NA	0.90 (0.80-1.02)	0.0897534	0.26926	NA	NA	NA	NA	NA	NA
ACP5	Adjusted	1.20 (1.12-1.28)	5.79309e-08	8.68963e-08	NA	NA	NA	NA	NA	NA	1.29 (1.21-1.38)	2.08994e-13	6.26983e-13	NA	NA	NA	NA	NA	NA	1.05 (0.94-1.17)	0.384293	0.384293	NA	NA	NA	NA	NA	NA
ACP6	Adjusted	0.97 (0.90-1.05)	0.464078	0.840222	NA	NA	NA	NA	NA	NA	0.99 (0.88-1.11)	0.840222	0.840222	NA	NA	NA	NA	NA	NA	0.97 (0.87-1.08)	0.564723	0.840222	NA	NA	NA	NA	NA	NA
ACRBP	Adjusted	1.09 (1.00-1.18)	0.0499387	0.0749081	NA	NA	NA	NA	NA	NA	1.12 (1.00-1.25)	0.0483532	0.0749081	NA	NA	NA	NA	NA	NA	1.03 (0.92-1.15)	0.655535	0.655535	NA	NA	NA	NA	NA	NA
ACRV1	Adjusted	1.08 (0.96-1.21)	0.182794	0.274191	NA	NA	NA	NA	NA	NA	0.94 (0.79-1.11)	0.462683	0.462683	NA	NA	NA	NA	NA	NA	1.17 (1.01-1.35)	0.0340034	0.10201	NA	NA	NA	NA	NA	NA
ACSL1	Adjusted	1.08 (1.00-1.17)	0.0405683	0.0608525	NA	NA	NA	NA	NA	NA	0.98 (0.86-1.11)	0.707617	0.707617	NA	NA	NA	NA	NA	NA	1.13 (1.03-1.24)	0.00812912	0.0243874	NA	NA	NA	NA	NA	NA
ACTA2	Adjusted	1.16 (1.07-1.24)	0.000113844	0.000341532	NA	NA	NA	NA	NA	NA	1.10 (0.98-1.23)	0.0942759	0.0942759	NA	NA	NA	NA	NA	NA	1.15 (1.04-1.27)	0.00486277	0.00729416	NA	NA	NA	NA	NA	NA
ACTN2	Adjusted	1.09 (1.01-1.19)	0.0352672	0.0574881	NA	NA	NA	NA	NA	NA	1.12 (1.01-1.25)	0.0383254	0.0574881	NA	NA	NA	NA	NA	NA	1.06 (0.95-1.18)	0.315446	0.315446	NA	NA	NA	NA	NA	NA
ACTN4	Adjusted	1.09 (1.02-1.17)	0.00799796	0.0147758	1.10 (0.93-1.31)	0.271965	0.515919	NA	NA	NA	1.12 (1.03-1.22)	0.00985051	0.0147758	1.06 (0.82-1.37)	0.661389	0.661389	NA	NA	NA	1.09 (1.00-1.19)	0.0599522	0.0599522	1.07 (0.84-1.37)	0.579216	0.579216	NA	NA	NA
ACVRL1	Adjusted	1.21 (1.12-1.30)	2.22859e-06	6.68576e-06	NA	NA	NA	NA	NA	NA	1.16 (1.03-1.29)	0.0109533	0.0109533	NA	NA	NA	NA	NA	NA	1.24 (1.13-1.37)	1.32453e-05	1.98679e-05	NA	NA	NA	NA	NA	NA
ACY1	Adjusted	1.53 (1.41-1.65)	4.19404e-26	6.29105e-26	NA	NA	NA	NA	NA	NA	2.09 (1.89-2.31)	1.33523e-47	4.00568e-47	NA	NA	NA	NA	NA	NA	1.13 (1.01-1.26)	0.0388505	0.0388505	NA	NA	NA	NA	NA	NA
ACY3	Adjusted	1.33 (1.23-1.45)	3.92566e-12	1.1777e-11	NA	NA	NA	NA	NA	NA	1.41 (1.27-1.57)	1.01713e-10	1.5257e-10	NA	NA	NA	NA	NA	NA	1.24 (1.11-1.39)	0.000124803	0.000124803	NA	NA	NA	NA	NA	NA
ACYP1	Adjusted	1.03 (0.95-1.13)	0.469063	0.536373	NA	NA	NA	NA	NA	NA	1.13 (1.01-1.27)	0.0368456	0.110537	NA	NA	NA	NA	NA	NA	0.96 (0.86-1.08)	0.536373	0.536373	NA	NA	NA	NA	NA	NA
ADA	Adjusted	1.10 (1.02-1.18)	0.0181349	0.0272023	0.99 (0.79-1.25)	0.958376	0.958376	NA	NA	NA	1.19 (1.08-1.32)	0.000741009	0.00222303	1.05 (0.78-1.42)	0.738637	0.738637	NA	NA	NA	1.04 (0.94-1.15)	0.481019	0.481019	0.93 (0.70-1.24)	0.626484	0.626484	NA	NA	NA
ADA2	Adjusted	1.37 (1.27-1.49)	1.63998e-15	2.45997e-15	NA	NA	NA	NA	NA	NA	1.57 (1.41-1.74)	3.22254e-17	9.66761e-17	NA	NA	NA	NA	NA	NA	1.19 (1.07-1.32)	0.00144054	0.00144054	NA	NA	NA	NA	NA	NA
ADAM12	Adjusted	1.19 (1.12-1.26)	6.25411e-09	1.87623e-08	NA	NA	NA	NA	NA	NA	1.20 (1.12-1.29)	2.16296e-07	3.24444e-07	NA	NA	NA	NA	NA	NA	1.16 (1.07-1.27)	0.000750863	0.000750863	NA	NA	NA	NA	NA	NA
ADAM15	Adjusted	1.10 (1.01-1.20)	0.0207908	0.0623725	NA	NA	NA	NA	NA	NA	1.09 (0.97-1.22)	0.143293	0.143293	NA	NA	NA	NA	NA	NA	1.12 (1.00-1.24)	0.0457784	0.0686675	NA	NA	NA	NA	NA	NA
ADAM22	Adjusted	0.98 (0.91-1.06)	0.667119	0.911607	NA	NA	NA	NA	NA	NA	0.99 (0.89-1.11)	0.911607	0.911607	NA	NA	NA	NA	NA	NA	0.96 (0.87-1.07)	0.468505	0.911607	NA	NA	NA	NA	NA	NA
ADAM23	Adjusted	0.98 (0.90-1.06)	0.547972	0.7529	0.99 (0.80-1.22)	0.89459	0.980689	NA	NA	NA	1.02 (0.91-1.14)	0.7529	0.7529	1.01 (0.75-1.36)	0.945188	0.945188	NA	NA	NA	0.95 (0.86-1.06)	0.384332	0.7529	1.04 (0.79-1.37)	0.785908	0.785908	NA	NA	NA
ADAM8	Adjusted	1.15 (1.07-1.25)	0.000340047	0.00102014	NA	NA	NA	NA	NA	NA	1.13 (1.02-1.27)	0.024548	0.024548	NA	NA	NA	NA	NA	NA	1.17 (1.05-1.29)	0.003269	0.00490349	NA	NA	NA	NA	NA	NA
ADAM9	Adjusted	1.15 (1.05-1.25)	0.00139203	0.00256633	NA	NA	NA	NA	NA	NA	1.20 (1.07-1.34)	0.00171088	0.00256633	NA	NA	NA	NA	NA	NA	1.12 (1.00-1.25)	0.0503824	0.0503824	NA	NA	NA	NA	NA	NA
ADAMTS1	Adjusted	1.06 (0.98-1.15)	0.126308	0.189462	NA	NA	NA	NA	NA	NA	1.14 (1.05-1.24)	0.00229041	0.00687124	NA	NA	NA	NA	NA	NA	0.99 (0.87-1.11)	0.824332	0.824332	NA	NA	NA	NA	NA	NA
ADAMTS13	Adjusted	0.97 (0.90-1.06)	0.522322	0.522322	NA	NA	NA	NA	NA	NA	1.15 (1.03-1.29)	0.0151569	0.0227353	NA	NA	NA	NA	NA	NA	0.83 (0.75-0.92)	0.000249523	0.000748568	NA	NA	NA	NA	NA	NA
ADAMTS15	Adjusted	1.27 (1.16-1.38)	1.09434e-07	1.64151e-07	NA	NA	NA	NA	NA	NA	1.44 (1.28-1.62)	2.37994e-09	7.13982e-09	NA	NA	NA	NA	NA	NA	1.15 (1.03-1.29)	0.0144314	0.0144314	NA	NA	NA	NA	NA	NA
ADAMTS16	Adjusted	1.09 (1.01-1.17)	0.0186293	0.0558879	NA	NA	NA	NA	NA	NA	1.10 (1.00-1.21)	0.039255	0.0588824	NA	NA	NA	NA	NA	NA	1.08 (0.98-1.20)	0.109613	0.109613	NA	NA	NA	NA	NA	NA
ADAMTS4	Adjusted	1.06 (0.97-1.15)	0.217133	0.331851	NA	NA	NA	NA	NA	NA	1.05 (0.93-1.19)	0.42338	0.42338	NA	NA	NA	NA	NA	NA	1.07 (0.96-1.21)	0.221234	0.331851	NA	NA	NA	NA	NA	NA
ADAMTS8	Adjusted	0.80 (0.74-0.86)	3.5949e-08	5.39235e-08	NA	NA	NA	NA	NA	NA	0.73 (0.66-0.82)	3.01109e-08	5.39235e-08	NA	NA	NA	NA	NA	NA	0.86 (0.77-0.96)	0.00655081	0.00655081	NA	NA	NA	NA	NA	NA
ADAMTSL2	Adjusted	1.40 (1.32-1.49)	3.81996e-27	5.72994e-27	NA	NA	NA	NA	NA	NA	1.67 (1.56-1.79)	7.05233e-51	2.1157e-50	NA	NA	NA	NA	NA	NA	1.11 (1.00-1.23)	0.0415195	0.0415195	NA	NA	NA	NA	NA	NA
ADAMTSL4	Adjusted	1.08 (0.98-1.18)	0.105286	0.315859	NA	NA	NA	NA	NA	NA	1.08 (0.95-1.22)	0.234626	0.319424	NA	NA	NA	NA	NA	NA	1.06 (0.94-1.19)	0.319424	0.319424	NA	NA	NA	NA	NA	NA
ADAMTSL5	Adjusted	0.94 (0.86-1.03)	0.173712	0.260569	NA	NA	NA	NA	NA	NA	0.87 (0.78-0.99)	0.0272694	0.0818083	NA	NA	NA	NA	NA	NA	0.98 (0.87-1.10)	0.697963	0.697963	NA	NA	NA	NA	NA	NA
ADCYAP1R1	Adjusted	0.98 (0.90-1.07)	0.712591	0.712591	NA	NA	NA	NA	NA	NA	0.96 (0.84-1.09)	0.518715	0.712591	NA	NA	NA	NA	NA	NA	0.97 (0.86-1.10)	0.655478	0.712591	NA	NA	NA	NA	NA	NA
ADD1	Adjusted	1.01 (0.93-1.10)	0.815231	0.815231	NA	NA	NA	NA	NA	NA	1.11 (0.98-1.25)	0.0902272	0.270681	NA	NA	NA	NA	NA	NA	0.93 (0.83-1.05)	0.247379	0.371068	NA	NA	NA	NA	NA	NA
ADGRB3	Adjusted	0.95 (0.88-1.03)	0.243502	0.422868	NA	NA	NA	NA	NA	NA	0.94 (0.84-1.05)	0.281912	0.422868	NA	NA	NA	NA	NA	NA	0.99 (0.89-1.11)	0.897967	0.897967	NA	NA	NA	NA	NA	NA
ADGRD1	Adjusted	1.12 (1.02-1.23)	0.0134756	0.0202134	NA	NA	NA	NA	NA	NA	1.32 (1.17-1.49)	8.90438e-06	2.67132e-05	NA	NA	NA	NA	NA	NA	0.96 (0.85-1.09)	0.562856	0.562856	NA	NA	NA	NA	NA	NA
ADGRE1	Adjusted	1.19 (1.09-1.29)	6.97172e-05	0.000104576	NA	NA	NA	NA	NA	NA	1.29 (1.15-1.44)	1.26343e-05	3.79029e-05	NA	NA	NA	NA	NA	NA	1.09 (0.98-1.22)	0.128483	0.128483	NA	NA	NA	NA	NA	NA
ADGRE2	Adjusted	1.16 (1.07-1.26)	0.000363173	0.000544759	1.30 (1.03-1.64)	0.0285083	0.0427625	NA	NA	NA	1.24 (1.11-1.39)	0.000121147	0.00036344	1.48 (1.08-2.02)	0.0139724	0.0139724	NA	NA	NA	1.05 (0.95-1.18)	0.333595	0.333595	1.15 (0.86-1.54)	0.358516	0.358516	NA	NA	NA
ADGRE5	Adjusted	1.17 (1.08-1.27)	9.85928e-05	0.000147889	NA	NA	NA	NA	NA	NA	1.30 (1.16-1.44)	2.39602e-06	7.18805e-06	NA	NA	NA	NA	NA	NA	1.06 (0.95-1.18)	0.276202	0.276202	NA	NA	NA	NA	NA	NA
ADGRF5	Adjusted	1.15 (1.05-1.25)	0.00282704	0.00848113	NA	NA	NA	NA	NA	NA	1.17 (1.03-1.32)	0.0136626	0.0204939	NA	NA	NA	NA	NA	NA	1.11 (0.99-1.25)	0.0694436	0.0694436	NA	NA	NA	NA	NA	NA
ADGRG1	Adjusted	1.36 (1.29-1.43)	2.79296e-30	4.18944e-30	NA	NA	NA	NA	NA	NA	1.61 (1.52-1.72)	3.93825e-49	1.18148e-48	NA	NA	NA	NA	NA	NA	1.12 (1.03-1.21)	0.00796955	0.00796955	NA	NA	NA	NA	NA	NA
ADGRG2	Adjusted	0.67 (0.61-0.73)	1.93753e-18	2.9063e-18	NA	NA	NA	NA	NA	NA	0.57 (0.51-0.65)	1.07752e-18	2.9063e-18	NA	NA	NA	NA	NA	NA	0.76 (0.67-0.85)	3.03756e-06	3.03756e-06	NA	NA	NA	NA	NA	NA
ADGRV1	Adjusted	0.98 (0.90-1.07)	0.657916	0.824841	NA	NA	NA	NA	NA	NA	1.01 (0.90-1.14)	0.824841	0.824841	NA	NA	NA	NA	NA	NA	0.96 (0.85-1.08)	0.505944	0.824841	NA	NA	NA	NA	NA	NA
ADH1B	Adjusted	1.28 (1.18-1.39)	1.50403e-09	2.25604e-09	NA	NA	NA	NA	NA	NA	1.58 (1.44-1.75)	4.99999e-20	1.5e-19	NA	NA	NA	NA	NA	NA	1.06 (0.94-1.19)	0.338296	0.338296	NA	NA	NA	NA	NA	NA
ADH4	Adjusted	1.44 (1.32-1.56)	2.80831e-17	4.21246e-17	NA	NA	NA	NA	NA	NA	1.84 (1.65-2.06)	1.08005e-26	3.24016e-26	NA	NA	NA	NA	NA	NA	1.16 (1.03-1.30)	0.0132612	0.0132612	NA	NA	NA	NA	NA	NA
ADIPOQ	Adjusted	0.66 (0.60-0.73)	6.98134e-17	1.0472e-16	NA	NA	NA	NA	NA	NA	0.46 (0.41-0.53)	5.13297e-31	1.53989e-30	NA	NA	NA	NA	NA	NA	0.89 (0.78-1.01)	0.076986	0.076986	NA	NA	NA	NA	NA	NA
ADM	Adjusted	1.47 (1.34-1.61)	5.49147e-16	1.64744e-15	NA	NA	NA	NA	NA	NA	1.48 (1.30-1.68)	1.96637e-09	1.96637e-09	NA	NA	NA	NA	NA	NA	1.47 (1.30-1.66)	8.72625e-10	1.30894e-09	NA	NA	NA	NA	NA	NA
ADRA2A	Adjusted	0.96 (0.87-1.05)	0.378166	0.567249	NA	NA	NA	NA	NA	NA	0.89 (0.77-1.02)	0.0944987	0.283496	NA	NA	NA	NA	NA	NA	1.01 (0.90-1.13)	0.916004	0.916004	NA	NA	NA	NA	NA	NA
AFAP1	Adjusted	1.00 (0.92-1.09)	0.978815	0.978815	NA	NA	NA	NA	NA	NA	0.98 (0.86-1.11)	0.716255	0.978815	NA	NA	NA	NA	NA	NA	1.03 (0.92-1.16)	0.583087	0.978815	NA	NA	NA	NA	NA	NA
AFM	Adjusted	1.31 (1.21-1.43)	1.71574e-10	2.57361e-10	NA	NA	NA	1.11 (0.93-1.33)	0.261837	0.382038	1.73 (1.55-1.93)	2.59704e-22	7.79111e-22	NA	NA	NA	0.57 (0.38-0.87)	0.0064617	0.0704325	1.05 (0.94-1.17)	0.417813	0.417813	NA	NA	NA	0.82 (0.63-1.06)	0.117598	0.843772
AFP	Adjusted	0.97 (0.89-1.05)	0.46665	0.46665	NA	NA	NA	NA	NA	NA	0.88 (0.78-1.00)	0.0413387	0.124016	NA	NA	NA	NA	NA	NA	1.04 (0.93-1.17)	0.45706	0.46665	NA	NA	NA	NA	NA	NA
AGBL2	Adjusted	0.93 (0.85-1.01)	0.0765751	0.159114	NA	NA	NA	NA	NA	NA	0.91 (0.81-1.02)	0.106076	0.159114	NA	NA	NA	NA	NA	NA	0.94 (0.83-1.05)	0.252702	0.252702	NA	NA	NA	NA	NA	NA
AGER	Adjusted	0.82 (0.76-0.89)	2.58333e-06	3.875e-06	1.01 (0.81-1.27)	0.928789	0.928789	NA	NA	NA	0.71 (0.64-0.80)	4.70493e-09	1.41148e-08	0.92 (0.68-1.24)	0.569887	0.569887	NA	NA	NA	0.92 (0.83-1.03)	0.134933	0.134933	1.07 (0.81-1.42)	0.637682	0.637682	NA	NA	NA
AGR2	Adjusted	1.16 (1.07-1.26)	0.000492424	0.00110868	NA	NA	NA	NA	NA	NA	1.21 (1.08-1.36)	0.000739121	0.00110868	NA	NA	NA	NA	NA	NA	1.11 (0.99-1.23)	0.069781	0.069781	NA	NA	NA	NA	NA	NA
AGR3	Adjusted	1.19 (1.10-1.28)	1.03076e-05	1.54614e-05	NA	NA	NA	NA	NA	NA	1.32 (1.20-1.46)	1.53256e-08	4.59769e-08	NA	NA	NA	NA	NA	NA	1.07 (0.96-1.19)	0.223816	0.223816	NA	NA	NA	NA	NA	NA
AGRN	Adjusted	1.32 (1.23-1.42)	8.90754e-15	2.67226e-14	1.30 (1.04-1.63)	0.0232498	0.0697494	NA	NA	NA	1.37 (1.25-1.51)	4.65017e-11	6.97526e-11	1.30 (0.96-1.76)	0.0885212	0.0885212	NA	NA	NA	1.26 (1.14-1.38)	2.91119e-06	2.91119e-06	1.34 (1.01-1.78)	0.0417297	0.0417297	NA	NA	NA
AGRP	Adjusted	1.08 (0.99-1.17)	0.0767893	0.230368	1.08 (0.85-1.36)	0.539289	0.539289	NA	NA	NA	1.07 (0.95-1.20)	0.26181	0.26181	1.26 (0.93-1.72)	0.135555	0.135555	NA	NA	NA	1.08 (0.97-1.21)	0.161881	0.242822	0.94 (0.69-1.27)	0.672579	0.672579	NA	NA	NA
AGT	Adjusted	0.99 (0.92-1.08)	0.856083	0.984542	NA	NA	NA	0.76 (0.61-0.95)	0.014871	0.0389026	1.00 (0.89-1.12)	0.984542	0.984542	NA	NA	NA	0.77 (0.43-1.4)	0.381434	0.663451	0.98 (0.89-1.08)	0.687419	0.984542	NA	NA	NA	1.12 (0.8-1.56)	0.517494	0.89387
AGXT	Adjusted	1.33 (1.23-1.43)	4.77645e-13	7.16467e-13	NA	NA	NA	NA	NA	NA	1.57 (1.42-1.74)	5.33779e-19	1.60134e-18	NA	NA	NA	NA	NA	NA	1.11 (1.00-1.24)	0.0603432	0.0603432	NA	NA	NA	NA	NA	NA
AHCY	Adjusted	1.07 (0.99-1.16)	0.0948899	0.142335	NA	NA	NA	NA	NA	NA	1.17 (1.04-1.30)	0.00650584	0.0195175	NA	NA	NA	NA	NA	NA	0.99 (0.89-1.10)	0.813631	0.813631	NA	NA	NA	NA	NA	NA
AHNAK	Adjusted	1.18 (1.09-1.27)	2.54792e-05	3.82187e-05	NA	NA	NA	NA	NA	NA	1.28 (1.17-1.41)	1.45882e-07	4.37646e-07	NA	NA	NA	NA	NA	NA	1.10 (0.98-1.23)	0.0996486	0.0996486	NA	NA	NA	NA	NA	NA
AHNAK2	Adjusted	1.05 (0.97-1.14)	0.209857	0.314785	NA	NA	NA	NA	NA	NA	1.08 (0.96-1.20)	0.20042	0.314785	NA	NA	NA	NA	NA	NA	1.04 (0.93-1.16)	0.47882	0.47882	NA	NA	NA	NA	NA	NA
AHSA1	Adjusted	0.95 (0.86-1.04)	0.233994	0.350991	NA	NA	NA	NA	NA	NA	0.91 (0.80-1.04)	0.160358	0.350991	NA	NA	NA	NA	NA	NA	0.99 (0.88-1.11)	0.87127	0.87127	NA	NA	NA	NA	NA	NA
AHSG	Adjusted	1.09 (1.00-1.19)	0.0545859	0.0818788	NA	NA	NA	0.98 (0.94-1.02)	0.314588	0.432227	1.19 (1.05-1.33)	0.00448865	0.013466	NA	NA	NA	1.01 (0.9-1.13)	0.925045	0.988528	1.05 (0.93-1.17)	0.437644	0.437644	NA	NA	NA	0.98 (0.92-1.04)	0.512462	0.89387
AHSP	Adjusted	1.07 (0.99-1.17)	0.105666	0.158498	NA	NA	NA	NA	NA	NA	1.15 (1.02-1.29)	0.0234669	0.0704008	NA	NA	NA	NA	NA	NA	0.99 (0.88-1.11)	0.844202	0.844202	NA	NA	NA	NA	NA	NA
AIDA	Adjusted	1.02 (0.94-1.11)	0.687843	0.687843	NA	NA	NA	NA	NA	NA	0.92 (0.80-1.05)	0.210007	0.315011	NA	NA	NA	NA	NA	NA	1.08 (0.98-1.20)	0.129995	0.315011	NA	NA	NA	NA	NA	NA
AIF1	Adjusted	1.01 (0.93-1.09)	0.830495	0.830495	NA	NA	NA	NA	NA	NA	1.06 (0.95-1.18)	0.314415	0.830495	NA	NA	NA	NA	NA	NA	0.97 (0.87-1.08)	0.602394	0.830495	NA	NA	NA	NA	NA	NA
AIF1L	Adjusted	1.00 (0.92-1.10)	0.921495	0.921495	NA	NA	NA	NA	NA	NA	1.09 (0.98-1.21)	0.128973	0.386918	NA	NA	NA	NA	NA	NA	0.93 (0.82-1.06)	0.262702	0.394053	NA	NA	NA	NA	NA	NA
AIFM1	Adjusted	1.22 (1.13-1.32)	6.52633e-07	9.7895e-07	NA	NA	NA	NA	NA	NA	1.44 (1.29-1.60)	3.90685e-11	1.17205e-10	NA	NA	NA	NA	NA	NA	1.10 (0.99-1.22)	0.0845213	0.0845213	NA	NA	NA	NA	NA	NA
AK1	Adjusted	1.03 (0.95-1.12)	0.448206	0.448206	NA	NA	NA	NA	NA	NA	1.14 (1.02-1.28)	0.0218346	0.0655039	NA	NA	NA	NA	NA	NA	0.93 (0.84-1.04)	0.233491	0.350237	NA	NA	NA	NA	NA	NA
AK2	Adjusted	1.08 (0.99-1.18)	0.0774749	0.132924	NA	NA	NA	NA	NA	NA	1.07 (0.95-1.20)	0.293055	0.293055	NA	NA	NA	NA	NA	NA	1.10 (0.99-1.23)	0.0886159	0.132924	NA	NA	NA	NA	NA	NA
AKAP12	Adjusted	0.94 (0.86-1.03)	0.174035	0.261053	NA	NA	NA	NA	NA	NA	0.91 (0.80-1.03)	0.144956	0.261053	NA	NA	NA	NA	NA	NA	0.95 (0.84-1.07)	0.413732	0.413732	NA	NA	NA	NA	NA	NA
AKR1B1	Adjusted	1.04 (0.95-1.13)	0.401232	0.601849	NA	NA	NA	NA	NA	NA	1.10 (0.98-1.23)	0.110794	0.332382	NA	NA	NA	NA	NA	NA	0.98 (0.88-1.10)	0.739261	0.739261	NA	NA	NA	NA	NA	NA
AKR1B10	Adjusted	1.18 (1.10-1.27)	4.89452e-06	7.34178e-06	NA	NA	NA	NA	NA	NA	1.33 (1.23-1.44)	1.18116e-11	3.54348e-11	NA	NA	NA	NA	NA	NA	1.02 (0.92-1.14)	0.682153	0.682153	NA	NA	NA	NA	NA	NA
AKR1C4	Adjusted	1.09 (1.02-1.17)	0.00992625	0.0148894	NA	NA	NA	NA	NA	NA	1.17 (1.08-1.27)	0.000106461	0.000319383	NA	NA	NA	NA	NA	NA	1.01 (0.91-1.13)	0.845489	0.845489	NA	NA	NA	NA	NA	NA
AKR7L	Adjusted	1.22 (1.13-1.32)	2.77119e-07	4.15678e-07	NA	NA	NA	NA	NA	NA	1.30 (1.18-1.42)	2.35882e-08	7.07645e-08	NA	NA	NA	NA	NA	NA	1.17 (1.05-1.30)	0.00360059	0.00360059	NA	NA	NA	NA	NA	NA
AKT1S1	Adjusted	1.10 (1.01-1.19)	0.0229111	0.0343667	NA	NA	NA	NA	NA	NA	1.20 (1.07-1.34)	0.00193089	0.00579266	NA	NA	NA	NA	NA	NA	1.00 (0.90-1.12)	0.985404	0.985404	NA	NA	NA	NA	NA	NA
AKT2	Adjusted	1.03 (0.95-1.12)	0.482278	0.62968	NA	NA	NA	NA	NA	NA	1.04 (0.93-1.17)	0.508926	0.62968	NA	NA	NA	NA	NA	NA	1.03 (0.92-1.15)	0.62968	0.62968	NA	NA	NA	NA	NA	NA
AKT3	Adjusted	1.00 (0.93-1.09)	0.913958	0.913958	NA	NA	NA	NA	NA	NA	1.06 (0.95-1.19)	0.323565	0.8093	NA	NA	NA	NA	NA	NA	0.97 (0.87-1.08)	0.539533	0.8093	NA	NA	NA	NA	NA	NA
ALCAM	Adjusted	1.17 (1.07-1.27)	0.000365626	0.000548439	NA	NA	NA	NA	NA	NA	1.32 (1.18-1.49)	2.82813e-06	8.48438e-06	NA	NA	NA	NA	NA	NA	1.03 (0.92-1.16)	0.555714	0.555714	NA	NA	NA	NA	NA	NA
ALDH1A1	Adjusted	1.27 (1.17-1.37)	1.84421e-09	2.76631e-09	NA	NA	NA	NA	NA	NA	1.57 (1.43-1.74)	8.84117e-20	2.65235e-19	NA	NA	NA	NA	NA	NA	1.02 (0.92-1.14)	0.681145	0.681145	NA	NA	NA	NA	NA	NA
ALDH2	Adjusted	1.08 (1.00-1.15)	0.036137	0.0542056	NA	NA	NA	NA	NA	NA	1.11 (1.01-1.21)	0.0264045	0.0542056	NA	NA	NA	NA	NA	NA	1.04 (0.94-1.15)	0.413157	0.413157	NA	NA	NA	NA	NA	NA
ALDH3A1	Adjusted	1.16 (1.08-1.25)	6.96178e-05	0.000104427	1.12 (0.91-1.37)	0.286356	0.429534	NA	NA	NA	1.33 (1.22-1.45)	4.61691e-11	1.38507e-10	1.31 (1.05-1.65)	0.0192879	0.0192879	NA	NA	NA	1.01 (0.90-1.13)	0.889005	0.889005	1.06 (0.80-1.39)	0.697242	0.697242	NA	NA	NA
ALDH5A1	Adjusted	1.12 (1.04-1.22)	0.00298122	0.00568139	NA	NA	NA	NA	NA	NA	1.17 (1.05-1.30)	0.00378759	0.00568139	NA	NA	NA	NA	NA	NA	1.10 (0.99-1.22)	0.0645891	0.0645891	NA	NA	NA	NA	NA	NA
ALMS1	Adjusted	0.92 (0.84-1.02)	0.103043	0.234042	NA	NA	NA	NA	NA	NA	0.91 (0.80-1.04)	0.156028	0.234042	NA	NA	NA	NA	NA	NA	0.94 (0.83-1.06)	0.302825	0.302825	NA	NA	NA	NA	NA	NA
ALPI	Adjusted	1.03 (0.95-1.12)	0.474211	0.507775	NA	NA	NA	NA	NA	NA	1.11 (0.99-1.25)	0.0797891	0.239367	NA	NA	NA	NA	NA	NA	0.96 (0.86-1.08)	0.507775	0.507775	NA	NA	NA	NA	NA	NA
ALPP	Adjusted	1.07 (0.97-1.17)	0.167932	0.251898	NA	NA	NA	NA	NA	NA	1.11 (0.98-1.27)	0.0967082	0.251898	NA	NA	NA	NA	NA	NA	1.03 (0.92-1.16)	0.606313	0.606313	NA	NA	NA	NA	NA	NA
AMBN	Adjusted	0.94 (0.85-1.03)	0.163617	0.245426	0.95 (0.74-1.21)	0.653741	0.97524	NA	NA	NA	0.87 (0.76-1.00)	0.0430477	0.129143	0.89 (0.62-1.27)	0.513961	0.513961	NA	NA	NA	1.00 (0.89-1.12)	0.970786	0.970786	1.00 (0.75-1.32)	0.984624	0.984624	NA	NA	NA
AMBP	Adjusted	1.20 (1.11-1.31)	1.10305e-05	3.30915e-05	NA	NA	NA	1.05 (0.99-1.11)	0.104192	0.182197	1.25 (1.12-1.40)	0.000117164	0.000175747	NA	NA	NA	1.12 (0.95-1.32)	0.183968	0.493094	1.14 (1.02-1.27)	0.0179096	0.0179096	NA	NA	NA	0.97 (0.89-1.06)	0.565373	0.89387
AMDHD2	Adjusted	1.08 (0.99-1.18)	0.0716639	0.111932	NA	NA	NA	NA	NA	NA	1.03 (0.92-1.16)	0.613913	0.613913	NA	NA	NA	NA	NA	NA	1.11 (0.99-1.23)	0.0746213	0.111932	NA	NA	NA	NA	NA	NA
AMFR	Adjusted	1.02 (0.94-1.11)	0.634287	0.827323	NA	NA	NA	NA	NA	NA	1.06 (0.95-1.19)	0.281678	0.827323	NA	NA	NA	NA	NA	NA	0.99 (0.88-1.11)	0.827323	0.827323	NA	NA	NA	NA	NA	NA
AMIGO1	Adjusted	1.00 (0.91-1.09)	0.975344	0.975344	NA	NA	NA	NA	NA	NA	0.99 (0.87-1.12)	0.846608	0.975344	NA	NA	NA	NA	NA	NA	0.99 (0.88-1.12)	0.92875	0.975344	NA	NA	NA	NA	NA	NA
AMIGO2	Adjusted	1.05 (0.97-1.14)	0.213544	0.320316	NA	NA	NA	NA	NA	NA	1.13 (1.01-1.27)	0.0275063	0.0825188	NA	NA	NA	NA	NA	NA	1.00 (0.90-1.11)	0.950386	0.950386	NA	NA	NA	NA	NA	NA
AMN	Adjusted	1.17 (1.08-1.26)	5.7571e-05	8.63565e-05	1.23 (0.98-1.54)	0.0761097	0.114165	NA	NA	NA	1.23 (1.12-1.37)	3.99299e-05	8.63565e-05	1.37 (1.01-1.84)	0.0409331	0.0409331	NA	NA	NA	1.08 (0.97-1.20)	0.138355	0.138355	1.06 (0.79-1.41)	0.702458	0.702458	NA	NA	NA
AMOT	Adjusted	1.20 (1.09-1.31)	9.3028e-05	0.000139542	NA	NA	NA	NA	NA	NA	1.43 (1.27-1.60)	7.99164e-10	2.39749e-09	NA	NA	NA	NA	NA	NA	1.04 (0.92-1.17)	0.545904	0.545904	NA	NA	NA	NA	NA	NA
AMOTL2	Adjusted	1.02 (0.94-1.11)	0.572996	0.804504	NA	NA	NA	NA	NA	NA	1.04 (0.93-1.17)	0.448025	0.804504	NA	NA	NA	NA	NA	NA	1.01 (0.91-1.13)	0.804504	0.804504	NA	NA	NA	NA	NA	NA
AMPD3	Adjusted	1.01 (0.92-1.10)	0.884295	0.884295	NA	NA	NA	NA	NA	NA	1.13 (1.00-1.27)	0.0497875	0.149363	NA	NA	NA	NA	NA	NA	0.93 (0.83-1.04)	0.205386	0.308079	NA	NA	NA	NA	NA	NA
AMY1A_AMY1B_AMY1C	Adjusted	0.97 (0.89-1.06)	0.503461	0.503461	NA	NA	NA	NA	NA	NA	0.95 (0.84-1.08)	0.465349	0.503461	NA	NA	NA	NA	NA	NA	0.96 (0.85-1.08)	0.500356	0.503461	NA	NA	NA	NA	NA	NA
AMY2A	Adjusted	0.96 (0.89-1.05)	0.387849	0.581774	NA	NA	NA	NA	NA	NA	0.88 (0.78-0.98)	0.0240729	0.0722188	NA	NA	NA	NA	NA	NA	1.03 (0.92-1.14)	0.636533	0.636533	NA	NA	NA	NA	NA	NA
AMY2B	Adjusted	0.96 (0.88-1.04)	0.355647	0.533471	NA	NA	NA	NA	NA	NA	0.87 (0.78-0.98)	0.0194396	0.0583189	NA	NA	NA	NA	NA	NA	1.02 (0.92-1.14)	0.669477	0.669477	NA	NA	NA	NA	NA	NA
ANG	Adjusted	1.19 (1.10-1.29)	2.95466e-05	8.86398e-05	NA	NA	NA	NA	NA	NA	1.23 (1.11-1.38)	0.000154451	0.000231677	NA	NA	NA	NA	NA	NA	1.14 (1.02-1.27)	0.0225059	0.0225059	NA	NA	NA	NA	NA	NA
ANGPT1	Adjusted	1.02 (0.94-1.11)	0.617638	0.617638	0.94 (0.74-1.18)	0.581471	0.622049	NA	NA	NA	1.06 (0.95-1.18)	0.32894	0.617638	1.10 (0.81-1.50)	0.543092	0.543092	NA	NA	NA	0.97 (0.87-1.08)	0.555387	0.617638	0.83 (0.62-1.12)	0.223207	0.223207	NA	NA	NA
ANGPT2	Adjusted	1.27 (1.17-1.37)	1.44093e-09	4.32278e-09	NA	NA	NA	NA	NA	NA	1.32 (1.19-1.47)	9.90723e-08	1.48608e-07	NA	NA	NA	NA	NA	NA	1.20 (1.08-1.33)	0.000465546	0.000465546	NA	NA	NA	NA	NA	NA
ANGPTL1	Adjusted	1.01 (0.92-1.10)	0.868744	0.875058	NA	NA	NA	NA	NA	NA	0.99 (0.88-1.12)	0.875058	0.875058	NA	NA	NA	NA	NA	NA	0.98 (0.88-1.10)	0.795825	0.875058	NA	NA	NA	NA	NA	NA
ANGPTL2	Adjusted	1.28 (1.18-1.38)	8.32263e-10	1.24839e-09	1.37 (1.11-1.68)	0.00291066	0.0078544	NA	NA	NA	1.46 (1.31-1.61)	6.16028e-13	1.84808e-12	1.34 (1.02-1.76)	0.0348074	0.0348074	NA	NA	NA	1.10 (0.99-1.22)	0.0790021	0.0790021	1.40 (1.07-1.83)	0.0142635	0.0142635	NA	NA	NA
ANGPTL3	Adjusted	0.81 (0.74-0.89)	7.81074e-06	1.17161e-05	NA	NA	NA	NA	NA	NA	0.71 (0.63-0.81)	9.98525e-08	2.99558e-07	NA	NA	NA	NA	NA	NA	0.90 (0.79-1.01)	0.0719092	0.0719092	NA	NA	NA	NA	NA	NA
ANGPTL4	Adjusted	1.19 (1.10-1.30)	3.39019e-05	5.08529e-05	1.24 (0.98-1.57)	0.0760463	0.114069	NA	NA	NA	1.31 (1.16-1.47)	5.64796e-06	1.69439e-05	1.62 (1.18-2.23)	0.00269308	0.00269308	NA	NA	NA	1.10 (0.99-1.23)	0.0892814	0.0892814	1.09 (0.81-1.47)	0.57299	0.57299	NA	NA	NA
ANGPTL7	Adjusted	1.13 (1.04-1.23)	0.00314997	0.00472496	NA	NA	NA	NA	NA	NA	1.30 (1.17-1.45)	1.48815e-06	4.46446e-06	NA	NA	NA	NA	NA	NA	0.99 (0.89-1.10)	0.825437	0.825437	NA	NA	NA	NA	NA	NA
ANK2	Adjusted	0.94 (0.86-1.03)	0.165853	0.417118	NA	NA	NA	NA	NA	NA	0.95 (0.84-1.08)	0.417118	0.417118	NA	NA	NA	NA	NA	NA	0.94 (0.83-1.06)	0.28983	0.417118	NA	NA	NA	NA	NA	NA
ANKMY2	Adjusted	1.02 (0.93-1.11)	0.71841	0.847251	NA	NA	NA	NA	NA	NA	1.05 (0.93-1.18)	0.423563	0.847251	NA	NA	NA	NA	NA	NA	0.99 (0.88-1.11)	0.847251	0.847251	NA	NA	NA	NA	NA	NA
ANKRA2	Adjusted	0.98 (0.90-1.07)	0.65708	0.980087	NA	NA	NA	NA	NA	NA	0.96 (0.85-1.08)	0.514902	0.980087	NA	NA	NA	NA	NA	NA	1.00 (0.89-1.12)	0.980087	0.980087	NA	NA	NA	NA	NA	NA
ANKRD54	Adjusted	1.02 (0.94-1.10)	0.683236	0.683236	NA	NA	NA	NA	NA	NA	1.07 (0.96-1.20)	0.195602	0.586805	NA	NA	NA	NA	NA	NA	0.96 (0.86-1.08)	0.503783	0.683236	NA	NA	NA	NA	NA	NA
ANP32C	Adjusted	1.06 (0.98-1.15)	0.121838	0.182757	NA	NA	NA	NA	NA	NA	1.10 (1.00-1.22)	0.0509613	0.152884	NA	NA	NA	NA	NA	NA	1.00 (0.90-1.13)	0.941942	0.941942	NA	NA	NA	NA	NA	NA
ANPEP	Adjusted	1.01 (0.93-1.10)	0.766164	0.766164	NA	NA	NA	NA	NA	NA	1.09 (0.97-1.21)	0.136656	0.409967	NA	NA	NA	NA	NA	NA	0.95 (0.85-1.06)	0.315211	0.472816	NA	NA	NA	NA	NA	NA
ANXA1	Adjusted	0.98 (0.90-1.07)	0.703843	0.703843	NA	NA	NA	NA	NA	NA	1.08 (0.97-1.20)	0.143433	0.229164	NA	NA	NA	NA	NA	NA	0.91 (0.81-1.03)	0.152776	0.229164	NA	NA	NA	NA	NA	NA
ANXA10	Adjusted	1.22 (1.14-1.31)	7.37747e-08	2.21324e-07	NA	NA	NA	NA	NA	NA	1.21 (1.09-1.34)	0.000239105	0.000239105	NA	NA	NA	NA	NA	NA	1.20 (1.09-1.32)	0.000210723	0.000239105	NA	NA	NA	NA	NA	NA
ANXA11	Adjusted	1.02 (0.94-1.10)	0.651332	0.651332	1.02 (0.82-1.28)	0.8316	0.969771	NA	NA	NA	1.11 (0.99-1.25)	0.0791247	0.237374	1.07 (0.80-1.44)	0.633206	0.633206	NA	NA	NA	0.95 (0.86-1.06)	0.380172	0.570259	1.05 (0.79-1.41)	0.719237	0.719237	NA	NA	NA
ANXA2	Adjusted	1.16 (1.07-1.26)	0.000332313	0.00049847	NA	NA	NA	NA	NA	NA	1.24 (1.12-1.38)	4.65644e-05	0.000139693	NA	NA	NA	NA	NA	NA	1.07 (0.96-1.20)	0.20872	0.20872	NA	NA	NA	NA	NA	NA
ANXA3	Adjusted	1.04 (0.96-1.12)	0.377311	0.565966	NA	NA	NA	NA	NA	NA	1.11 (0.99-1.24)	0.0629909	0.188973	NA	NA	NA	NA	NA	NA	0.98 (0.88-1.09)	0.748387	0.748387	NA	NA	NA	NA	NA	NA
ANXA4	Adjusted	1.02 (0.94-1.10)	0.674075	0.674075	NA	NA	NA	NA	NA	NA	1.10 (0.98-1.22)	0.104257	0.31277	NA	NA	NA	NA	NA	NA	0.95 (0.85-1.06)	0.372094	0.558141	NA	NA	NA	NA	NA	NA
ANXA5	Adjusted	1.15 (1.06-1.24)	0.000731528	0.00219458	NA	NA	NA	NA	NA	NA	1.14 (1.02-1.27)	0.0216162	0.0216162	NA	NA	NA	NA	NA	NA	1.14 (1.03-1.26)	0.0115411	0.0173117	NA	NA	NA	NA	NA	NA
AOC1	Adjusted	0.95 (0.87-1.04)	0.231796	0.347694	0.98 (0.77-1.24)	0.861242	0.861242	NA	NA	NA	0.99 (0.88-1.11)	0.877256	0.877256	0.94 (0.67-1.31)	0.705518	0.705518	NA	NA	NA	0.90 (0.80-1.02)	0.108996	0.326989	0.97 (0.72-1.31)	0.827186	0.827186	NA	NA	NA
AOC3	Adjusted	1.07 (0.98-1.16)	0.144692	0.217038	NA	NA	NA	NA	NA	NA	1.12 (0.99-1.26)	0.0692868	0.20786	NA	NA	NA	NA	NA	NA	1.00 (0.89-1.12)	0.993604	0.993604	NA	NA	NA	NA	NA	NA
AP1G2	Adjusted	1.10 (1.01-1.20)	0.0269726	0.0404589	NA	NA	NA	NA	NA	NA	1.16 (1.04-1.30)	0.008954	0.026862	NA	NA	NA	NA	NA	NA	1.05 (0.94-1.17)	0.396328	0.396328	NA	NA	NA	NA	NA	NA
AP2B1	Adjusted	1.08 (1.00-1.18)	0.0547942	0.164382	NA	NA	NA	NA	NA	NA	1.09 (0.97-1.22)	0.13299	0.185858	NA	NA	NA	NA	NA	NA	1.08 (0.97-1.20)	0.185858	0.185858	NA	NA	NA	NA	NA	NA
AP3B1	Adjusted	1.12 (1.03-1.22)	0.00964343	0.0280291	NA	NA	NA	NA	NA	NA	1.15 (1.02-1.29)	0.0186861	0.0280291	NA	NA	NA	NA	NA	NA	1.09 (0.97-1.21)	0.150654	0.150654	NA	NA	NA	NA	NA	NA
AP3S2	Adjusted	1.09 (1.01-1.19)	0.035481	0.0532215	NA	NA	NA	NA	NA	NA	1.18 (1.06-1.31)	0.00330102	0.00990307	NA	NA	NA	NA	NA	NA	1.00 (0.89-1.12)	0.994043	0.994043	NA	NA	NA	NA	NA	NA
APBB1IP	Adjusted	1.17 (1.09-1.26)	2.00238e-05	3.00356e-05	NA	NA	NA	NA	NA	NA	1.30 (1.20-1.42)	2.24416e-09	6.73249e-09	NA	NA	NA	NA	NA	NA	1.04 (0.93-1.15)	0.501085	0.501085	NA	NA	NA	NA	NA	NA
APCS	Adjusted	1.10 (0.99-1.22)	0.0628133	0.0942199	NA	NA	NA	1.04 (0.97-1.11)	0.26964	0.388505	1.32 (1.15-1.51)	7.86678e-05	0.000236003	NA	NA	NA	0.91 (0.76-1.09)	0.301086	0.615345	0.91 (0.80-1.04)	0.155207	0.155207	NA	NA	NA	0.92 (0.84-1.02)	0.118694	0.843772
APEX1	Adjusted	1.16 (1.07-1.25)	0.000195615	0.000293422	NA	NA	NA	NA	NA	NA	1.32 (1.19-1.46)	1.45627e-07	4.3688e-07	NA	NA	NA	NA	NA	NA	1.01 (0.91-1.13)	0.797949	0.797949	NA	NA	NA	NA	NA	NA
APLP1	Adjusted	0.82 (0.76-0.89)	4.38466e-06	6.57699e-06	NA	NA	NA	NA	NA	NA	0.75 (0.66-0.84)	8.86063e-07	2.65819e-06	NA	NA	NA	NA	NA	NA	0.88 (0.79-0.98)	0.0224139	0.0224139	NA	NA	NA	NA	NA	NA
APOA1	Adjusted	0.62 (0.55-0.69)	1.64316e-17	4.92949e-17	NA	NA	NA	1.53 (1.17-2.01)	0.00226049	0.00762041	0.58 (0.50-0.67)	1.32921e-12	1.99382e-12	NA	NA	NA	1.18 (0.56-2.56)	0.664726	0.842632	0.65 (0.56-0.75)	2.74581e-09	2.74581e-09	NA	NA	NA	1.05 (0.7-1.58)	0.809545	0.950269
APOA2	Adjusted	0.92 (0.84-1.01)	0.0653479	0.0980219	NA	NA	NA	1.5 (1.19-1.89)	0.000560785	0.00220936	0.76 (0.67-0.85)	2.27358e-06	6.82073e-06	NA	NA	NA	0.93 (0.52-1.72)	0.815182	0.935314	1.08 (0.96-1.21)	0.205703	0.205703	NA	NA	NA	0.82 (0.59-1.15)	0.241997	0.874093
APOA4	Adjusted	0.99 (0.90-1.08)	0.782875	0.782875	NA	NA	NA	1 (0.94-1.07)	0.962167	0.973653	1.13 (1.02-1.26)	0.0203705	0.0367271	NA	NA	NA	1.13 (0.92-1.47)	0.294503	0.610776	0.86 (0.76-0.98)	0.0244847	0.0367271	NA	NA	NA	0.99 (0.9-1.09)	0.77872	0.939636
APOB	Adjusted	1.05 (0.97-1.15)	0.224014	0.367702	NA	NA	NA	NA	NA	NA	1.07 (0.95-1.21)	0.257991	0.367702	NA	NA	NA	NA	NA	NA	1.05 (0.94-1.18)	0.367702	0.367702	NA	NA	NA	NA	NA	NA
APOBR	Adjusted	1.01 (0.93-1.11)	0.7779	0.7779	NA	NA	NA	NA	NA	NA	0.94 (0.84-1.06)	0.310299	0.465448	NA	NA	NA	NA	NA	NA	1.07 (0.95-1.20)	0.273677	0.465448	NA	NA	NA	NA	NA	NA
APOC1	Adjusted	0.58 (0.53-0.64)	1.74688e-27	5.24064e-27	NA	NA	NA	0.89 (0.79-1)	0.0569094	0.113472	0.54 (0.48-0.62)	4.82021e-20	7.23031e-20	NA	NA	NA	0.75 (0.57-1.02)	0.0592358	0.268458	0.63 (0.56-0.72)	2.55098e-12	2.55098e-12	NA	NA	NA	0.95 (0.8-1.14)	0.575458	0.89387
APOD	Adjusted	0.61 (0.54-0.70)	2.13557e-13	3.20336e-13	NA	NA	NA	NA	NA	NA	0.45 (0.38-0.54)	3.52096e-18	1.05629e-17	NA	NA	NA	NA	NA	NA	0.78 (0.67-0.92)	0.00247785	0.00247785	NA	NA	NA	NA	NA	NA
APOE	Adjusted	0.86 (0.77-0.96)	0.00870452	0.0130568	NA	NA	NA	NA	NA	NA	0.94 (0.82-1.08)	0.403561	0.403561	NA	NA	NA	NA	NA	NA	0.80 (0.68-0.94)	0.00672316	0.0130568	NA	NA	NA	NA	NA	NA
APOF	Adjusted	0.84 (0.81-0.86)	1.31673e-27	1.97509e-27	NA	NA	NA	0.49 (0.38-0.63)	3.13487e-08	3.417e-07	0.80 (0.78-0.83)	8.47192e-36	2.54157e-35	NA	NA	NA	0.45 (0.23-0.91)	0.0254503	0.180837	0.90 (0.83-0.96)	0.00204008	0.00204008	NA	NA	NA	0.92 (0.63-1.33)	0.650943	0.917494
APOH	Adjusted	1.08 (1.00-1.16)	0.049284	0.147852	NA	NA	NA	0.99 (0.92-1.08)	0.88073	0.926041	1.09 (0.98-1.21)	0.111343	0.167015	NA	NA	NA	1 (0.8-1.25)	0.980894	0.991647	1.05 (0.95-1.17)	0.305892	0.305892	NA	NA	NA	0.94 (0.84-1.06)	0.33012	0.89387
APOL1	Adjusted	0.99 (0.90-1.09)	0.842395	0.842395	NA	NA	NA	0.7 (0.58-0.84)	9.02505e-05	0.00044715	1.09 (0.97-1.22)	0.135781	0.203671	NA	NA	NA	0.99 (0.61-1.62)	0.968428	0.991594	0.85 (0.74-0.97)	0.013618	0.0408539	NA	NA	NA	0.91 (0.7-1.19)	0.490778	0.89387
APOM	Adjusted	0.63 (0.58-0.68)	1.14851e-33	3.44552e-33	NA	NA	NA	1.01 (0.97-1.05)	0.614582	0.730744	0.55 (0.49-0.60)	7.93356e-32	1.19003e-31	NA	NA	NA	1 (0.91-1.1)	0.951559	0.991594	0.73 (0.65-0.80)	6.22614e-10	6.22614e-10	NA	NA	NA	0.96 (0.92-1.02)	0.163213	0.843772
APP	Adjusted	1.05 (0.96-1.13)	0.276425	0.414637	NA	NA	NA	NA	NA	NA	1.09 (0.98-1.22)	0.129233	0.3877	NA	NA	NA	NA	NA	NA	0.99 (0.89-1.11)	0.899177	0.899177	NA	NA	NA	NA	NA	NA
APPL2	Adjusted	0.97 (0.89-1.06)	0.533777	0.800666	NA	NA	NA	NA	NA	NA	1.00 (0.89-1.13)	0.964627	0.964627	NA	NA	NA	NA	NA	NA	0.95 (0.84-1.06)	0.343735	0.800666	NA	NA	NA	NA	NA	NA
APRT	Adjusted	1.08 (0.99-1.17)	0.0717626	0.107644	NA	NA	NA	NA	NA	NA	1.14 (1.02-1.28)	0.025898	0.077694	NA	NA	NA	NA	NA	NA	1.03 (0.92-1.15)	0.586976	0.586976	NA	NA	NA	NA	NA	NA
ARAF	Adjusted	1.03 (0.94-1.12)	0.52725	0.790875	NA	NA	NA	NA	NA	NA	1.01 (0.89-1.13)	0.923298	0.923298	NA	NA	NA	NA	NA	NA	1.05 (0.94-1.18)	0.389205	0.790875	NA	NA	NA	NA	NA	NA
AREG	Adjusted	1.34 (1.25-1.44)	3.90257e-16	1.17077e-15	NA	NA	NA	NA	NA	NA	1.38 (1.26-1.52)	8.69238e-12	1.30386e-11	NA	NA	NA	NA	NA	NA	1.26 (1.14-1.40)	5.32874e-06	5.32874e-06	NA	NA	NA	NA	NA	NA
ARF6	Adjusted	1.08 (0.99-1.18)	0.0730213	0.109532	NA	NA	NA	NA	NA	NA	1.16 (1.03-1.31)	0.0144752	0.0434256	NA	NA	NA	NA	NA	NA	1.02 (0.91-1.14)	0.789084	0.789084	NA	NA	NA	NA	NA	NA
ARFIP1	Adjusted	1.02 (0.94-1.11)	0.64159	0.847303	NA	NA	NA	NA	NA	NA	1.03 (0.92-1.16)	0.603993	0.847303	NA	NA	NA	NA	NA	NA	1.01 (0.90-1.13)	0.847303	0.847303	NA	NA	NA	NA	NA	NA
ARG1	Adjusted	0.98 (0.91-1.07)	0.691338	0.865412	NA	NA	NA	NA	NA	NA	1.01 (0.90-1.13)	0.865412	0.865412	NA	NA	NA	NA	NA	NA	0.97 (0.87-1.08)	0.536657	0.865412	NA	NA	NA	NA	NA	NA
ARG2	Adjusted	1.04 (0.96-1.13)	0.314035	0.501957	NA	NA	NA	NA	NA	NA	1.06 (0.94-1.18)	0.334638	0.501957	NA	NA	NA	NA	NA	NA	1.04 (0.93-1.16)	0.519419	0.519419	NA	NA	NA	NA	NA	NA
ARHGAP1	Adjusted	0.94 (0.86-1.02)	0.129657	0.194485	NA	NA	NA	NA	NA	NA	0.95 (0.85-1.07)	0.401285	0.401285	NA	NA	NA	NA	NA	NA	0.90 (0.81-1.01)	0.0702731	0.194485	NA	NA	NA	NA	NA	NA
ARHGAP25	Adjusted	1.04 (0.96-1.13)	0.319649	0.479474	NA	NA	NA	NA	NA	NA	1.09 (0.98-1.21)	0.130046	0.390139	NA	NA	NA	NA	NA	NA	0.99 (0.89-1.11)	0.918145	0.918145	NA	NA	NA	NA	NA	NA
ARHGAP30	Adjusted	0.96 (0.88-1.05)	0.392718	0.589077	NA	NA	NA	NA	NA	NA	0.89 (0.78-1.03)	0.116065	0.348195	NA	NA	NA	NA	NA	NA	1.01 (0.91-1.13)	0.844739	0.844739	NA	NA	NA	NA	NA	NA
ARHGAP45	Adjusted	1.01 (0.92-1.10)	0.907923	0.951934	NA	NA	NA	NA	NA	NA	1.03 (0.92-1.16)	0.589459	0.951934	NA	NA	NA	NA	NA	NA	1.00 (0.89-1.12)	0.951934	0.951934	NA	NA	NA	NA	NA	NA
ARHGAP5	Adjusted	1.00 (0.92-1.09)	0.99798	0.99798	NA	NA	NA	NA	NA	NA	0.98 (0.87-1.11)	0.778023	0.99798	NA	NA	NA	NA	NA	NA	1.00 (0.89-1.12)	0.97079	0.99798	NA	NA	NA	NA	NA	NA
ARHGEF1	Adjusted	1.08 (0.99-1.17)	0.0888275	0.133241	NA	NA	NA	NA	NA	NA	1.15 (1.02-1.29)	0.0225545	0.0676634	NA	NA	NA	NA	NA	NA	1.03 (0.92-1.16)	0.561201	0.561201	NA	NA	NA	NA	NA	NA
ARHGEF10	Adjusted	1.00 (0.92-1.09)	0.969516	0.969516	NA	NA	NA	NA	NA	NA	0.98 (0.87-1.11)	0.776073	0.969516	NA	NA	NA	NA	NA	NA	1.02 (0.91-1.14)	0.765971	0.969516	NA	NA	NA	NA	NA	NA
ARHGEF12	Adjusted	1.04 (0.96-1.12)	0.391499	0.587248	1.08 (0.86-1.35)	0.51236	0.768541	NA	NA	NA	1.09 (0.98-1.22)	0.12634	0.379019	1.25 (0.92-1.69)	0.147984	0.147984	NA	NA	NA	1.00 (0.90-1.11)	0.987255	0.987255	1.02 (0.77-1.34)	0.91031	0.91031	NA	NA	NA
ARHGEF5	Adjusted	1.04 (0.96-1.13)	0.365797	0.518994	NA	NA	NA	NA	NA	NA	1.04 (0.93-1.17)	0.518994	0.518994	NA	NA	NA	NA	NA	NA	1.06 (0.95-1.18)	0.304147	0.518994	NA	NA	NA	NA	NA	NA
ARID3A	Adjusted	0.95 (0.87-1.04)	0.246904	0.370356	NA	NA	NA	NA	NA	NA	0.90 (0.79-1.02)	0.0939429	0.281829	NA	NA	NA	NA	NA	NA	1.02 (0.91-1.14)	0.781291	0.781291	NA	NA	NA	NA	NA	NA
ARID4B	Adjusted	1.00 (0.92-1.09)	0.978175	0.978175	NA	NA	NA	NA	NA	NA	1.02 (0.91-1.14)	0.745046	0.978175	NA	NA	NA	NA	NA	NA	0.96 (0.85-1.07)	0.455814	0.978175	NA	NA	NA	NA	NA	NA
ARL13B	Adjusted	1.10 (1.01-1.19)	0.0303099	0.0909296	NA	NA	NA	NA	NA	NA	1.11 (0.99-1.24)	0.0698597	0.0990307	NA	NA	NA	NA	NA	NA	1.10 (0.98-1.23)	0.0990307	0.0990307	NA	NA	NA	NA	NA	NA
ARL2BP	Adjusted	1.04 (0.95-1.13)	0.416181	0.696696	NA	NA	NA	NA	NA	NA	1.02 (0.90-1.15)	0.789476	0.789476	NA	NA	NA	NA	NA	NA	1.04 (0.93-1.17)	0.464464	0.696696	NA	NA	NA	NA	NA	NA
ARMCX2	Adjusted	0.93 (0.85-1.03)	0.157882	0.202548	NA	NA	NA	NA	NA	NA	0.91 (0.79-1.04)	0.177166	0.202548	NA	NA	NA	NA	NA	NA	0.92 (0.81-1.05)	0.202548	0.202548	NA	NA	NA	NA	NA	NA
ARNT	Adjusted	1.03 (0.96-1.12)	0.402954	0.604431	1.26 (1.01-1.55)	0.0369008	0.110703	NA	NA	NA	0.99 (0.88-1.11)	0.840139	0.840139	1.16 (0.87-1.56)	0.31359	0.31359	NA	NA	NA	1.06 (0.95-1.17)	0.283405	0.604431	1.24 (0.94-1.63)	0.123354	0.123354	NA	NA	NA
ARNTL	Adjusted	0.98 (0.89-1.08)	0.689511	0.689511	NA	NA	NA	NA	NA	NA	1.03 (0.91-1.16)	0.654098	0.689511	NA	NA	NA	NA	NA	NA	0.97 (0.86-1.10)	0.663255	0.689511	NA	NA	NA	NA	NA	NA
ARSA	Adjusted	1.19 (1.10-1.29)	9.51956e-06	1.42793e-05	NA	NA	NA	NA	NA	NA	1.39 (1.26-1.54)	5.27352e-11	1.58206e-10	NA	NA	NA	NA	NA	NA	1.04 (0.93-1.15)	0.494792	0.494792	NA	NA	NA	NA	NA	NA
ARSB	Adjusted	1.14 (1.05-1.23)	0.00141709	0.00212564	NA	NA	NA	NA	NA	NA	1.26 (1.13-1.40)	1.51948e-05	4.55844e-05	NA	NA	NA	NA	NA	NA	1.03 (0.93-1.15)	0.539216	0.539216	NA	NA	NA	NA	NA	NA
ART3	Adjusted	0.75 (0.69-0.82)	1.15991e-10	1.73986e-10	NA	NA	NA	NA	NA	NA	0.64 (0.57-0.72)	1.30434e-13	3.91303e-13	NA	NA	NA	NA	NA	NA	0.85 (0.76-0.96)	0.00621452	0.00621452	NA	NA	NA	NA	NA	NA
ART5	Adjusted	0.99 (0.90-1.07)	0.735707	0.888412	NA	NA	NA	NA	NA	NA	0.96 (0.84-1.08)	0.474466	0.888412	NA	NA	NA	NA	NA	NA	1.01 (0.90-1.13)	0.888412	0.888412	NA	NA	NA	NA	NA	NA
ARTN	Adjusted	1.08 (1.01-1.17)	0.0267648	0.0401473	0.95 (0.75-1.20)	0.646432	0.975096	NA	NA	NA	1.07 (0.97-1.19)	0.181552	0.181552	1.01 (0.74-1.37)	0.943924	0.943924	NA	NA	NA	1.11 (1.01-1.21)	0.0259451	0.0401473	1.05 (0.81-1.36)	0.698676	0.698676	NA	NA	NA
ASAH1	Adjusted	1.24 (1.15-1.34)	1.78673e-08	3.35071e-08	NA	NA	NA	NA	NA	NA	1.32 (1.20-1.46)	2.23381e-08	3.35071e-08	NA	NA	NA	NA	NA	NA	1.19 (1.08-1.32)	0.000884487	0.000884487	NA	NA	NA	NA	NA	NA
ASAH2	Adjusted	1.40 (1.27-1.53)	2.33955e-12	3.50933e-12	NA	NA	NA	NA	NA	NA	1.96 (1.71-2.24)	9.56537e-22	2.86961e-21	NA	NA	NA	NA	NA	NA	1.11 (0.99-1.24)	0.0859484	0.0859484	NA	NA	NA	NA	NA	NA
ASGR1	Adjusted	1.50 (1.39-1.62)	7.86726e-25	1.18009e-24	NA	NA	NA	NA	NA	NA	1.76 (1.59-1.95)	3.06268e-27	9.18804e-27	NA	NA	NA	NA	NA	NA	1.34 (1.20-1.48)	5.36967e-08	5.36967e-08	NA	NA	NA	NA	NA	NA
ASGR2	Adjusted	1.08 (1.00-1.18)	0.06406	0.09609	NA	NA	NA	NA	NA	NA	1.02 (0.90-1.14)	0.793766	0.793766	NA	NA	NA	NA	NA	NA	1.16 (1.05-1.29)	0.0052148	0.0156444	NA	NA	NA	NA	NA	NA
ASPN	Adjusted	0.99 (0.90-1.08)	0.761596	0.761596	NA	NA	NA	NA	NA	NA	1.02 (0.91-1.15)	0.717745	0.761596	NA	NA	NA	NA	NA	NA	0.93 (0.82-1.05)	0.211043	0.633128	NA	NA	NA	NA	NA	NA
ASPSCR1	Adjusted	1.04 (0.95-1.13)	0.381987	0.57298	NA	NA	NA	NA	NA	NA	1.11 (0.98-1.25)	0.0932314	0.279694	NA	NA	NA	NA	NA	NA	0.98 (0.87-1.10)	0.697021	0.697021	NA	NA	NA	NA	NA	NA
ASRGL1	Adjusted	1.00 (0.92-1.09)	0.984411	0.984411	NA	NA	NA	NA	NA	NA	1.05 (0.93-1.19)	0.395125	0.592688	NA	NA	NA	NA	NA	NA	0.94 (0.84-1.06)	0.312983	0.592688	NA	NA	NA	NA	NA	NA
ASS1	Adjusted	1.18 (1.08-1.29)	0.000415336	0.000623004	NA	NA	NA	NA	NA	NA	1.33 (1.18-1.51)	4.97445e-06	1.49233e-05	NA	NA	NA	NA	NA	NA	1.10 (0.97-1.24)	0.123079	0.123079	NA	NA	NA	NA	NA	NA
ATF2	Adjusted	0.97 (0.88-1.05)	0.424228	0.697977	NA	NA	NA	NA	NA	NA	0.98 (0.87-1.11)	0.766788	0.766788	NA	NA	NA	NA	NA	NA	0.96 (0.85-1.08)	0.465318	0.697977	NA	NA	NA	NA	NA	NA
ATF4	Adjusted	1.07 (0.99-1.16)	0.107358	0.161038	NA	NA	NA	NA	NA	NA	1.10 (0.98-1.22)	0.105079	0.161038	NA	NA	NA	NA	NA	NA	1.04 (0.94-1.17)	0.431826	0.431826	NA	NA	NA	NA	NA	NA
ATG16L1	Adjusted	1.07 (0.99-1.17)	0.100203	0.225831	NA	NA	NA	NA	NA	NA	1.09 (0.97-1.22)	0.162602	0.225831	NA	NA	NA	NA	NA	NA	1.07 (0.96-1.20)	0.225831	0.225831	NA	NA	NA	NA	NA	NA
ATG4A	Adjusted	1.02 (0.94-1.11)	0.638646	0.638646	NA	NA	NA	NA	NA	NA	1.09 (0.97-1.22)	0.129746	0.389239	NA	NA	NA	NA	NA	NA	0.95 (0.85-1.07)	0.400154	0.60023	NA	NA	NA	NA	NA	NA
ATOX1	Adjusted	1.11 (1.02-1.21)	0.0128419	0.0192628	NA	NA	NA	NA	NA	NA	1.16 (1.03-1.30)	0.0121071	0.0192628	NA	NA	NA	NA	NA	NA	1.06 (0.95-1.19)	0.275728	0.275728	NA	NA	NA	NA	NA	NA
ATP1B1	Adjusted	0.95 (0.86-1.05)	0.355323	0.532985	NA	NA	NA	NA	NA	NA	0.98 (0.86-1.11)	0.744884	0.744884	NA	NA	NA	NA	NA	NA	0.92 (0.80-1.06)	0.24717	0.532985	NA	NA	NA	NA	NA	NA
ATP1B2	Adjusted	0.97 (0.88-1.06)	0.458332	0.824233	NA	NA	NA	NA	NA	NA	1.01 (0.90-1.15)	0.824233	0.824233	NA	NA	NA	NA	NA	NA	0.98 (0.86-1.10)	0.684224	0.824233	NA	NA	NA	NA	NA	NA
ATP1B3	Adjusted	1.04 (0.95-1.13)	0.384	0.57832	NA	NA	NA	NA	NA	NA	1.02 (0.92-1.14)	0.679451	0.679451	NA	NA	NA	NA	NA	NA	1.05 (0.94-1.17)	0.385547	0.57832	NA	NA	NA	NA	NA	NA
ATP1B4	Adjusted	1.02 (0.94-1.12)	0.608781	0.807853	NA	NA	NA	NA	NA	NA	0.98 (0.87-1.12)	0.807853	0.807853	NA	NA	NA	NA	NA	NA	1.05 (0.93-1.18)	0.42195	0.807853	NA	NA	NA	NA	NA	NA
ATP2B4	Adjusted	0.99 (0.90-1.08)	0.76919	0.81898	NA	NA	NA	NA	NA	NA	0.93 (0.81-1.06)	0.283669	0.81898	NA	NA	NA	NA	NA	NA	1.01 (0.90-1.13)	0.81898	0.81898	NA	NA	NA	NA	NA	NA
ATP5F1D	Adjusted	0.95 (0.86-1.04)	0.254613	0.401762	NA	NA	NA	NA	NA	NA	0.96 (0.84-1.09)	0.541771	0.541771	NA	NA	NA	NA	NA	NA	0.93 (0.81-1.06)	0.267841	0.401762	NA	NA	NA	NA	NA	NA
ATP5IF1	Adjusted	1.04 (0.96-1.12)	0.387066	0.5806	1.02 (0.81-1.28)	0.851353	0.957447	NA	NA	NA	1.14 (1.02-1.28)	0.0252304	0.0756912	1.22 (0.92-1.62)	0.158891	0.158891	NA	NA	NA	0.98 (0.88-1.09)	0.64535	0.64535	1.03 (0.78-1.37)	0.817892	0.817892	NA	NA	NA
ATP5PO	Adjusted	0.94 (0.86-1.03)	0.162462	0.243693	NA	NA	NA	NA	NA	NA	0.90 (0.80-1.02)	0.0916687	0.243693	NA	NA	NA	NA	NA	NA	0.98 (0.88-1.10)	0.7454	0.7454	NA	NA	NA	NA	NA	NA
ATP6AP2	Adjusted	1.05 (0.97-1.13)	0.255049	0.382573	NA	NA	NA	NA	NA	NA	1.04 (0.93-1.16)	0.499423	0.499423	NA	NA	NA	NA	NA	NA	1.07 (0.96-1.18)	0.223698	0.382573	NA	NA	NA	NA	NA	NA
ATP6V1D	Adjusted	1.00 (0.92-1.08)	0.996656	0.996656	NA	NA	NA	NA	NA	NA	0.97 (0.86-1.08)	0.569782	0.996656	NA	NA	NA	NA	NA	NA	1.02 (0.92-1.13)	0.750753	0.996656	NA	NA	NA	NA	NA	NA
ATP6V1F	Adjusted	1.07 (0.99-1.16)	0.0996275	0.149441	NA	NA	NA	NA	NA	NA	1.16 (1.04-1.29)	0.00955721	0.0286716	NA	NA	NA	NA	NA	NA	0.99 (0.89-1.11)	0.899515	0.899515	NA	NA	NA	NA	NA	NA
ATP6V1G1	Adjusted	1.09 (1.01-1.19)	0.0374278	0.0561417	NA	NA	NA	NA	NA	NA	1.16 (1.04-1.30)	0.0104286	0.0312858	NA	NA	NA	NA	NA	NA	1.04 (0.93-1.16)	0.51378	0.51378	NA	NA	NA	NA	NA	NA
ATP6V1G2	Adjusted	1.00 (0.92-1.10)	0.938543	0.938543	NA	NA	NA	NA	NA	NA	1.03 (0.92-1.16)	0.58645	0.938543	NA	NA	NA	NA	NA	NA	0.99 (0.88-1.12)	0.906382	0.938543	NA	NA	NA	NA	NA	NA
ATRAID	Adjusted	1.06 (0.98-1.15)	0.124501	0.186752	NA	NA	NA	NA	NA	NA	1.07 (0.95-1.19)	0.271457	0.271457	NA	NA	NA	NA	NA	NA	1.08 (0.98-1.20)	0.124033	0.186752	NA	NA	NA	NA	NA	NA
ATRN	Adjusted	1.08 (0.99-1.18)	0.0736907	0.0736907	NA	NA	NA	NA	NA	NA	1.35 (1.22-1.50)	1.0368e-08	3.1104e-08	NA	NA	NA	NA	NA	NA	0.89 (0.79-1.00)	0.0480003	0.0720004	NA	NA	NA	NA	NA	NA
ATXN10	Adjusted	1.03 (0.95-1.12)	0.428215	0.67033	NA	NA	NA	NA	NA	NA	1.02 (0.91-1.14)	0.72355	0.72355	NA	NA	NA	NA	NA	NA	1.04 (0.94-1.16)	0.446887	0.67033	NA	NA	NA	NA	NA	NA
ATXN2	Adjusted	1.03 (0.95-1.12)	0.499805	0.749707	NA	NA	NA	NA	NA	NA	1.07 (0.96-1.19)	0.237481	0.712443	NA	NA	NA	NA	NA	NA	0.98 (0.87-1.11)	0.798835	0.798835	NA	NA	NA	NA	NA	NA
ATXN2L	Adjusted	1.09 (1.01-1.18)	0.0275077	0.0412615	NA	NA	NA	NA	NA	NA	1.14 (1.03-1.26)	0.0127064	0.0381191	NA	NA	NA	NA	NA	NA	1.09 (0.98-1.21)	0.105458	0.105458	NA	NA	NA	NA	NA	NA
ATXN3	Adjusted	1.04 (0.95-1.14)	0.368865	0.553297	NA	NA	NA	NA	NA	NA	1.13 (1.01-1.27)	0.040946	0.122838	NA	NA	NA	NA	NA	NA	0.97 (0.86-1.09)	0.613407	0.613407	NA	NA	NA	NA	NA	NA
AXIN1	Adjusted	1.03 (0.95-1.12)	0.415032	0.622549	1.05 (0.84-1.32)	0.663837	0.761329	NA	NA	NA	1.09 (0.97-1.21)	0.145621	0.436864	1.28 (0.95-1.72)	0.106122	0.106122	NA	NA	NA	1.00 (0.90-1.11)	0.950972	0.950972	1.05 (0.80-1.38)	0.743201	0.743201	NA	NA	NA
AXL	Adjusted	1.08 (0.99-1.17)	0.0730708	0.130322	NA	NA	NA	NA	NA	NA	1.10 (0.99-1.23)	0.0868814	0.130322	NA	NA	NA	NA	NA	NA	1.04 (0.94-1.16)	0.44801	0.44801	NA	NA	NA	NA	NA	NA
AZI2	Adjusted	1.03 (0.95-1.12)	0.466757	0.700135	NA	NA	NA	NA	NA	NA	1.08 (0.97-1.21)	0.16416	0.492479	NA	NA	NA	NA	NA	NA	0.99 (0.89-1.11)	0.909069	0.909069	NA	NA	NA	NA	NA	NA
AZU1	Adjusted	1.06 (0.98-1.15)	0.118896	0.178344	NA	NA	NA	NA	NA	NA	1.12 (1.01-1.24)	0.0353669	0.106101	NA	NA	NA	NA	NA	NA	1.04 (0.93-1.15)	0.494883	0.494883	NA	NA	NA	NA	NA	NA
B2M	Adjusted	1.14 (1.09-1.20)	4.0501e-08	1.09828e-07	NA	NA	NA	NA	NA	NA	1.10 (1.01-1.20)	0.0259659	0.0259659	NA	NA	NA	NA	NA	NA	1.16 (1.10-1.22)	7.32187e-08	1.09828e-07	NA	NA	NA	NA	NA	NA
B3GAT3	Adjusted	0.94 (0.85-1.03)	0.189273	0.349515	NA	NA	NA	NA	NA	NA	0.92 (0.81-1.05)	0.23301	0.349515	NA	NA	NA	NA	NA	NA	0.95 (0.84-1.07)	0.387188	0.387188	NA	NA	NA	NA	NA	NA
B3GNT7	Adjusted	1.31 (1.19-1.43)	1.17872e-08	3.53615e-08	NA	NA	NA	NA	NA	NA	1.43 (1.26-1.62)	5.33717e-08	8.00575e-08	NA	NA	NA	NA	NA	NA	1.20 (1.06-1.35)	0.00348851	0.00348851	NA	NA	NA	NA	NA	NA
B4GALT1	Adjusted	1.17 (1.08-1.27)	7.72579e-05	0.000231774	1.12 (0.89-1.41)	0.32465	0.486976	NA	NA	NA	1.15 (1.03-1.28)	0.014418	0.014418	1.25 (0.91-1.71)	0.170384	0.170384	NA	NA	NA	1.18 (1.07-1.31)	0.00157119	0.00235679	1.02 (0.77-1.36)	0.901151	0.901151	NA	NA	NA
B4GAT1	Adjusted	0.77 (0.71-0.84)	3.16193e-10	9.48578e-10	NA	NA	NA	NA	NA	NA	0.74 (0.67-0.83)	1.80196e-07	2.70293e-07	NA	NA	NA	NA	NA	NA	0.83 (0.74-0.92)	0.000526048	0.000526048	NA	NA	NA	NA	NA	NA
BABAM1	Adjusted	1.04 (0.95-1.13)	0.400396	0.600594	NA	NA	NA	NA	NA	NA	1.08 (0.97-1.20)	0.168708	0.506123	NA	NA	NA	NA	NA	NA	0.99 (0.89-1.11)	0.910053	0.910053	NA	NA	NA	NA	NA	NA
BACH1	Adjusted	1.03 (0.95-1.12)	0.421503	0.632254	1.21 (0.98-1.50)	0.0710794	0.106619	NA	NA	NA	1.08 (0.97-1.21)	0.167857	0.503572	1.46 (1.15-1.85)	0.00169787	0.00169787	NA	NA	NA	1.00 (0.90-1.12)	0.95063	0.95063	1.09 (0.84-1.42)	0.52054	0.52054	NA	NA	NA
BAG3	Adjusted	1.04 (0.96-1.13)	0.329695	0.329695	NA	NA	NA	NA	NA	NA	1.07 (0.95-1.19)	0.260616	0.329695	NA	NA	NA	NA	NA	NA	1.05 (0.95-1.17)	0.322104	0.329695	NA	NA	NA	NA	NA	NA
BAG4	Adjusted	1.04 (0.96-1.14)	0.305959	0.458939	NA	NA	NA	NA	NA	NA	1.13 (1.01-1.25)	0.030575	0.0917251	NA	NA	NA	NA	NA	NA	0.97 (0.87-1.09)	0.649326	0.649326	NA	NA	NA	NA	NA	NA
BAG6	Adjusted	1.05 (0.97-1.14)	0.223663	0.335494	NA	NA	NA	NA	NA	NA	1.10 (0.98-1.23)	0.107201	0.321604	NA	NA	NA	NA	NA	NA	1.03 (0.92-1.15)	0.584008	0.584008	NA	NA	NA	NA	NA	NA
BAIAP2	Adjusted	1.39 (1.30-1.49)	3.38509e-21	5.07764e-21	NA	NA	NA	NA	NA	NA	1.68 (1.55-1.83)	2.0916e-34	6.2748e-34	NA	NA	NA	NA	NA	NA	1.14 (1.03-1.27)	0.0112453	0.0112453	NA	NA	NA	NA	NA	NA
BAMBI	Adjusted	1.11 (1.02-1.20)	0.0157456	0.0236184	NA	NA	NA	NA	NA	NA	1.00 (0.89-1.13)	0.987648	0.987648	NA	NA	NA	NA	NA	NA	1.14 (1.03-1.27)	0.0134402	0.0236184	NA	NA	NA	NA	NA	NA
BANK1	Adjusted	1.04 (0.96-1.13)	0.373864	0.560796	1.06 (0.84-1.33)	0.622351	0.672492	NA	NA	NA	1.10 (0.99-1.24)	0.0878711	0.263613	1.32 (0.97-1.79)	0.0737209	0.0737209	NA	NA	NA	0.99 (0.89-1.10)	0.882239	0.882239	1.03 (0.78-1.36)	0.848843	0.848843	NA	NA	NA
BAP18	Adjusted	1.16 (1.09-1.25)	1.93282e-05	2.89923e-05	NA	NA	NA	NA	NA	NA	1.25 (1.15-1.36)	1.80578e-07	5.41733e-07	NA	NA	NA	NA	NA	NA	1.10 (1.00-1.22)	0.0570283	0.0570283	NA	NA	NA	NA	NA	NA
BATF	Adjusted	1.05 (0.97-1.14)	0.199016	0.298525	NA	NA	NA	NA	NA	NA	1.09 (0.98-1.21)	0.132189	0.298525	NA	NA	NA	NA	NA	NA	1.05 (0.95-1.18)	0.334015	0.334015	NA	NA	NA	NA	NA	NA
BAX	Adjusted	1.05 (0.97-1.14)	0.202459	0.303689	NA	NA	NA	NA	NA	NA	1.08 (0.97-1.21)	0.177032	0.303689	NA	NA	NA	NA	NA	NA	1.02 (0.92-1.14)	0.701084	0.701084	NA	NA	NA	NA	NA	NA
BCAM	Adjusted	1.11 (1.03-1.21)	0.00742039	0.0222612	NA	NA	NA	NA	NA	NA	1.12 (1.00-1.25)	0.0418713	0.0628069	NA	NA	NA	NA	NA	NA	1.09 (0.99-1.22)	0.0928247	0.0928247	NA	NA	NA	NA	NA	NA
BCAN	Adjusted	0.73 (0.67-0.79)	7.53406e-15	1.13011e-14	NA	NA	NA	NA	NA	NA	0.61 (0.55-0.68)	4.97075e-19	1.49123e-18	NA	NA	NA	NA	NA	NA	0.86 (0.77-0.95)	0.00427857	0.00427857	NA	NA	NA	NA	NA	NA
BCAT1	Adjusted	1.11 (1.03-1.20)	0.00675236	0.0202571	NA	NA	NA	NA	NA	NA	1.12 (1.01-1.25)	0.0355804	0.0398552	NA	NA	NA	NA	NA	NA	1.11 (1.00-1.23)	0.0398552	0.0398552	NA	NA	NA	NA	NA	NA
BCAT2	Adjusted	0.98 (0.90-1.07)	0.612391	0.642856	NA	NA	NA	NA	NA	NA	0.96 (0.84-1.09)	0.525783	0.642856	NA	NA	NA	NA	NA	NA	0.97 (0.87-1.09)	0.642856	0.642856	NA	NA	NA	NA	NA	NA
BCHE	Adjusted	1.10 (0.99-1.21)	0.0637323	0.0955984	NA	NA	NA	NA	NA	NA	1.25 (1.09-1.43)	0.00127808	0.00383425	NA	NA	NA	NA	NA	NA	1.04 (0.92-1.18)	0.525973	0.525973	NA	NA	NA	NA	NA	NA
BCL2	Adjusted	1.07 (1.00-1.15)	0.0609679	0.13886	NA	NA	NA	NA	NA	NA	1.09 (0.99-1.20)	0.0925734	0.13886	NA	NA	NA	NA	NA	NA	1.04 (0.95-1.15)	0.389982	0.389982	NA	NA	NA	NA	NA	NA
BCL2L1	Adjusted	1.07 (0.98-1.17)	0.119434	0.253417	NA	NA	NA	NA	NA	NA	1.09 (0.97-1.22)	0.168945	0.253417	NA	NA	NA	NA	NA	NA	1.06 (0.95-1.19)	0.288578	0.288578	NA	NA	NA	NA	NA	NA
BCL2L11	Adjusted	1.07 (0.98-1.16)	0.146426	0.313852	NA	NA	NA	NA	NA	NA	1.08 (0.96-1.21)	0.209235	0.313852	NA	NA	NA	NA	NA	NA	1.04 (0.93-1.16)	0.496125	0.496125	NA	NA	NA	NA	NA	NA
BCL2L15	Adjusted	1.08 (1.00-1.17)	0.0507808	0.0761712	NA	NA	NA	NA	NA	NA	1.13 (1.01-1.25)	0.0260569	0.0761712	NA	NA	NA	NA	NA	NA	1.06 (0.96-1.18)	0.259861	0.259861	NA	NA	NA	NA	NA	NA
BCL7A	Adjusted	0.93 (0.85-1.03)	0.147671	0.29605	NA	NA	NA	NA	NA	NA	0.93 (0.82-1.06)	0.29605	0.29605	NA	NA	NA	NA	NA	NA	0.92 (0.81-1.04)	0.200142	0.29605	NA	NA	NA	NA	NA	NA
BCL7B	Adjusted	0.99 (0.91-1.08)	0.836464	0.836464	NA	NA	NA	NA	NA	NA	0.89 (0.78-1.02)	0.0981226	0.294368	NA	NA	NA	NA	NA	NA	1.07 (0.97-1.18)	0.204648	0.306972	NA	NA	NA	NA	NA	NA
BCR	Adjusted	1.07 (0.98-1.16)	0.115417	0.173125	1.14 (0.91-1.43)	0.251246	0.37687	NA	NA	NA	1.12 (1.00-1.25)	0.0408759	0.122628	1.36 (1.02-1.83)	0.0389245	0.0389245	NA	NA	NA	1.03 (0.92-1.14)	0.639019	0.639019	1.09 (0.83-1.42)	0.530773	0.530773	NA	NA	NA
BDNF	Adjusted	1.03 (0.95-1.13)	0.444295	0.666443	NA	NA	NA	NA	NA	NA	1.06 (0.94-1.19)	0.354674	0.666443	NA	NA	NA	NA	NA	NA	1.00 (0.89-1.12)	0.990508	0.990508	NA	NA	NA	NA	NA	NA
BECN1	Adjusted	1.13 (1.04-1.23)	0.00467886	0.00701829	NA	NA	NA	NA	NA	NA	1.26 (1.13-1.41)	3.30153e-05	9.9046e-05	NA	NA	NA	NA	NA	NA	1.00 (0.89-1.12)	0.982255	0.982255	NA	NA	NA	NA	NA	NA
BEX3	Adjusted	0.91 (0.83-1.01)	0.0688659	0.166897	NA	NA	NA	NA	NA	NA	0.90 (0.78-1.03)	0.120803	0.166897	NA	NA	NA	NA	NA	NA	0.91 (0.80-1.04)	0.166897	0.166897	NA	NA	NA	NA	NA	NA
BGLAP	Adjusted	0.93 (0.85-1.02)	0.11015	0.11015	NA	NA	NA	NA	NA	NA	0.78 (0.70-0.87)	1.35236e-05	4.05709e-05	NA	NA	NA	NA	NA	NA	1.11 (0.99-1.25)	0.0844445	0.11015	NA	NA	NA	NA	NA	NA
BGN	Adjusted	0.91 (0.84-1.00)	0.0382063	0.114619	NA	NA	NA	NA	NA	NA	0.93 (0.83-1.04)	0.211953	0.211953	NA	NA	NA	NA	NA	NA	0.90 (0.81-1.01)	0.0819389	0.122908	NA	NA	NA	NA	NA	NA
BHLHE40	Adjusted	1.03 (0.94-1.12)	0.558167	0.753045	NA	NA	NA	NA	NA	NA	0.98 (0.87-1.11)	0.753045	0.753045	NA	NA	NA	NA	NA	NA	1.04 (0.94-1.17)	0.436361	0.753045	NA	NA	NA	NA	NA	NA
BHMT2	Adjusted	1.04 (0.95-1.13)	0.400627	0.534135	NA	NA	NA	NA	NA	NA	1.05 (0.93-1.19)	0.415747	0.534135	NA	NA	NA	NA	NA	NA	1.04 (0.92-1.17)	0.534135	0.534135	NA	NA	NA	NA	NA	NA
BID	Adjusted	1.03 (0.95-1.12)	0.435888	0.478092	NA	NA	NA	NA	NA	NA	1.11 (1.00-1.24)	0.0488131	0.146439	NA	NA	NA	NA	NA	NA	0.96 (0.86-1.07)	0.478092	0.478092	NA	NA	NA	NA	NA	NA
BIN2	Adjusted	1.00 (0.92-1.09)	0.975169	0.975169	NA	NA	NA	NA	NA	NA	1.06 (0.95-1.18)	0.308626	0.55589	NA	NA	NA	NA	NA	NA	0.95 (0.85-1.06)	0.370593	0.55589	NA	NA	NA	NA	NA	NA
BIRC2	Adjusted	1.04 (0.96-1.13)	0.315983	0.473974	NA	NA	NA	NA	NA	NA	1.12 (1.00-1.25)	0.053056	0.159168	NA	NA	NA	NA	NA	NA	0.99 (0.89-1.10)	0.830769	0.830769	NA	NA	NA	NA	NA	NA
BLMH	Adjusted	1.06 (0.98-1.14)	0.162882	0.353353	NA	NA	NA	NA	NA	NA	1.07 (0.96-1.19)	0.235569	0.353353	NA	NA	NA	NA	NA	NA	1.02 (0.92-1.13)	0.742585	0.742585	NA	NA	NA	NA	NA	NA
BLNK	Adjusted	1.10 (1.02-1.18)	0.0118279	0.0177419	NA	NA	NA	NA	NA	NA	1.18 (1.09-1.28)	4.08546e-05	0.000122564	NA	NA	NA	NA	NA	NA	1.02 (0.91-1.14)	0.745122	0.745122	NA	NA	NA	NA	NA	NA
BLOC1S2	Adjusted	1.06 (0.98-1.14)	0.157142	0.404186	NA	NA	NA	NA	NA	NA	1.05 (0.94-1.17)	0.404186	0.404186	NA	NA	NA	NA	NA	NA	1.05 (0.94-1.16)	0.387144	0.404186	NA	NA	NA	NA	NA	NA
BLOC1S3	Adjusted	1.03 (0.95-1.13)	0.434551	0.651827	NA	NA	NA	NA	NA	NA	1.06 (0.94-1.18)	0.358499	0.651827	NA	NA	NA	NA	NA	NA	1.01 (0.91-1.14)	0.797743	0.797743	NA	NA	NA	NA	NA	NA
BLVRB	Adjusted	1.03 (0.95-1.12)	0.474008	0.474008	NA	NA	NA	NA	NA	NA	1.13 (1.01-1.26)	0.0314177	0.0942532	NA	NA	NA	NA	NA	NA	0.95 (0.85-1.06)	0.390691	0.474008	NA	NA	NA	NA	NA	NA
BMP10	Adjusted	0.86 (0.78-0.94)	0.000719097	0.00215729	NA	NA	NA	NA	NA	NA	0.82 (0.73-0.93)	0.0022381	0.00335715	NA	NA	NA	NA	NA	NA	0.87 (0.78-0.98)	0.0268916	0.0268916	NA	NA	NA	NA	NA	NA
BMP4	Adjusted	1.02 (0.94-1.10)	0.643468	0.734531	NA	NA	NA	NA	NA	NA	1.04 (0.93-1.16)	0.474736	0.734531	NA	NA	NA	NA	NA	NA	0.98 (0.88-1.09)	0.734531	0.734531	NA	NA	NA	NA	NA	NA
BMP6	Adjusted	1.08 (0.99-1.17)	0.0858782	0.128817	NA	NA	NA	NA	NA	NA	1.16 (1.03-1.30)	0.0129901	0.0389703	NA	NA	NA	NA	NA	NA	1.02 (0.92-1.14)	0.696437	0.696437	NA	NA	NA	NA	NA	NA
BMPER	Adjusted	1.26 (1.16-1.37)	2.07559e-08	3.11339e-08	NA	NA	NA	NA	NA	NA	1.47 (1.33-1.63)	9.71975e-14	2.91592e-13	NA	NA	NA	NA	NA	NA	1.08 (0.96-1.20)	0.194877	0.194877	NA	NA	NA	NA	NA	NA
BNIP2	Adjusted	1.04 (0.96-1.14)	0.31065	0.465975	NA	NA	NA	NA	NA	NA	0.96 (0.85-1.08)	0.502301	0.502301	NA	NA	NA	NA	NA	NA	1.08 (0.97-1.20)	0.142747	0.42824	NA	NA	NA	NA	NA	NA
BNIP3L	Adjusted	1.11 (1.02-1.21)	0.0165969	0.0497906	NA	NA	NA	NA	NA	NA	1.12 (1.00-1.25)	0.0528751	0.0793127	NA	NA	NA	NA	NA	NA	1.08 (0.96-1.21)	0.204595	0.204595	NA	NA	NA	NA	NA	NA
BOC	Adjusted	1.01 (0.93-1.10)	0.827864	0.827864	NA	NA	NA	NA	NA	NA	1.05 (0.93-1.17)	0.441568	0.803677	NA	NA	NA	NA	NA	NA	0.97 (0.86-1.08)	0.535785	0.803677	NA	NA	NA	NA	NA	NA
BOLA1	Adjusted	1.04 (0.96-1.13)	0.357239	0.357239	NA	NA	NA	NA	NA	NA	1.13 (1.01-1.25)	0.0278467	0.0835402	NA	NA	NA	NA	NA	NA	0.95 (0.84-1.06)	0.348878	0.357239	NA	NA	NA	NA	NA	NA
BOLA2_BOLA2B	Adjusted	1.08 (0.98-1.18)	0.10911	0.163665	NA	NA	NA	NA	NA	NA	1.17 (1.04-1.32)	0.0120184	0.0360551	NA	NA	NA	NA	NA	NA	1.00 (0.89-1.12)	0.973619	0.973619	NA	NA	NA	NA	NA	NA
BPIFA2	Adjusted	0.88 (0.81-0.97)	0.00698465	0.010477	NA	NA	NA	NA	NA	NA	0.97 (0.86-1.10)	0.659225	0.659225	NA	NA	NA	NA	NA	NA	0.85 (0.76-0.96)	0.00687033	0.010477	NA	NA	NA	NA	NA	NA
BPIFB1	Adjusted	0.81 (0.74-0.88)	1.50093e-06	2.25139e-06	NA	NA	NA	NA	NA	NA	0.70 (0.62-0.79)	4.48309e-09	1.34493e-08	NA	NA	NA	NA	NA	NA	0.90 (0.80-1.01)	0.0757722	0.0757722	NA	NA	NA	NA	NA	NA
BPIFB2	Adjusted	1.27 (1.18-1.38)	5.96069e-10	8.94103e-10	NA	NA	NA	NA	NA	NA	1.58 (1.44-1.74)	1.44261e-21	4.32783e-21	NA	NA	NA	NA	NA	NA	1.01 (0.91-1.13)	0.812212	0.812212	NA	NA	NA	NA	NA	NA
BRAP	Adjusted	1.06 (0.97-1.16)	0.187755	0.307773	NA	NA	NA	NA	NA	NA	1.08 (0.96-1.22)	0.205182	0.307773	NA	NA	NA	NA	NA	NA	1.06 (0.94-1.19)	0.330471	0.330471	NA	NA	NA	NA	NA	NA
BRD1	Adjusted	1.00 (0.92-1.09)	0.958023	0.958023	NA	NA	NA	NA	NA	NA	0.96 (0.84-1.09)	0.497333	0.896298	NA	NA	NA	NA	NA	NA	1.03 (0.92-1.15)	0.597532	0.896298	NA	NA	NA	NA	NA	NA
BRD2	Adjusted	1.04 (0.96-1.13)	0.30982	0.640922	NA	NA	NA	NA	NA	NA	1.03 (0.92-1.15)	0.619485	0.640922	NA	NA	NA	NA	NA	NA	1.03 (0.92-1.15)	0.640922	0.640922	NA	NA	NA	NA	NA	NA
BRD3	Adjusted	1.00 (0.91-1.09)	0.967203	0.967203	NA	NA	NA	0.45 (0.36-0.56)	2.34399e-12	4.03413e-11	0.99 (0.88-1.12)	0.91825	0.967203	NA	NA	NA	0.44 (0.24-0.82)	0.010092	0.0942884	0.98 (0.87-1.11)	0.772064	0.967203	NA	NA	NA	1.11 (0.8-1.52)	0.537279	0.89387
BRDT	Adjusted	1.04 (0.96-1.14)	0.334505	0.501757	NA	NA	NA	NA	NA	NA	1.06 (0.95-1.20)	0.29915	0.501757	NA	NA	NA	NA	NA	NA	1.04 (0.93-1.16)	0.544616	0.544616	NA	NA	NA	NA	NA	NA
BRK1	Adjusted	1.11 (1.02-1.20)	0.0123217	0.0184826	NA	NA	NA	NA	NA	NA	1.03 (0.92-1.15)	0.600571	0.600571	NA	NA	NA	NA	NA	NA	1.15 (1.04-1.27)	0.00687786	0.0184826	NA	NA	NA	NA	NA	NA
BRME1	Adjusted	1.01 (0.93-1.10)	0.823541	0.823541	NA	NA	NA	NA	NA	NA	1.04 (0.93-1.17)	0.473775	0.823541	NA	NA	NA	NA	NA	NA	0.99 (0.87-1.11)	0.814214	0.823541	NA	NA	NA	NA	NA	NA
BRSK2	Adjusted	0.94 (0.85-1.03)	0.165325	0.247988	NA	NA	NA	NA	NA	NA	1.00 (0.89-1.13)	0.981006	0.981006	NA	NA	NA	NA	NA	NA	0.88 (0.77-1.00)	0.0419199	0.12576	NA	NA	NA	NA	NA	NA
BSG	Adjusted	1.12 (1.03-1.21)	0.00563862	0.0169159	1.00 (0.80-1.26)	0.988005	0.988005	NA	NA	NA	1.09 (0.98-1.23)	0.11708	0.11708	0.96 (0.70-1.31)	0.776553	0.776553	NA	NA	NA	1.12 (1.01-1.24)	0.0398624	0.0597936	1.18 (0.90-1.55)	0.229176	0.229176	NA	NA	NA
BSND	Adjusted	1.02 (0.94-1.11)	0.634703	0.915983	NA	NA	NA	NA	NA	NA	0.99 (0.88-1.12)	0.915983	0.915983	NA	NA	NA	NA	NA	NA	1.02 (0.91-1.14)	0.763541	0.915983	NA	NA	NA	NA	NA	NA
BST1	Adjusted	1.00 (0.92-1.08)	0.941051	0.941051	NA	NA	NA	NA	NA	NA	1.18 (1.03-1.35)	0.0199922	0.0599767	NA	NA	NA	NA	NA	NA	0.93 (0.85-1.02)	0.104186	0.15628	NA	NA	NA	NA	NA	NA
BST2	Adjusted	1.24 (1.17-1.32)	2.05418e-12	3.08127e-12	NA	NA	NA	NA	NA	NA	1.33 (1.23-1.43)	3.61349e-14	1.08405e-13	NA	NA	NA	NA	NA	NA	1.14 (1.05-1.25)	0.00352217	0.00352217	NA	NA	NA	NA	NA	NA
BTC	Adjusted	0.94 (0.87-1.02)	0.163973	0.287065	NA	NA	NA	NA	NA	NA	0.94 (0.83-1.06)	0.287065	0.287065	NA	NA	NA	NA	NA	NA	0.93 (0.83-1.04)	0.201961	0.287065	NA	NA	NA	NA	NA	NA
BTD	Adjusted	0.96 (0.88-1.05)	0.34044	0.34044	NA	NA	NA	3.07 (2.24-4.22)	3.92797e-12	6.42223e-11	1.10 (0.97-1.24)	0.140526	0.224482	NA	NA	NA	2.22 (0.96-5.26)	0.0668511	0.278379	0.92 (0.83-1.03)	0.149655	0.224482	NA	NA	NA	1.17 (0.75-1.86)	0.487773	0.89387
BTLA	Adjusted	1.01 (0.93-1.10)	0.807383	0.882172	NA	NA	NA	NA	NA	NA	1.04 (0.93-1.16)	0.454656	0.882172	NA	NA	NA	NA	NA	NA	0.99 (0.88-1.11)	0.882172	0.882172	NA	NA	NA	NA	NA	NA
BTN1A1	Adjusted	0.95 (0.86-1.04)	0.290718	0.436077	NA	NA	NA	NA	NA	NA	1.02 (0.91-1.15)	0.742274	0.742274	NA	NA	NA	NA	NA	NA	0.92 (0.80-1.04)	0.183557	0.436077	NA	NA	NA	NA	NA	NA
BTN2A1	Adjusted	1.18 (1.09-1.27)	2.38598e-05	7.15794e-05	1.22 (0.98-1.53)	0.0817679	0.22427	NA	NA	NA	1.17 (1.06-1.31)	0.00271472	0.00407208	1.23 (0.91-1.66)	0.180902	0.180902	NA	NA	NA	1.14 (1.03-1.26)	0.00918265	0.00918265	1.37 (1.03-1.82)	0.030975	0.030975	NA	NA	NA
BTN3A2	Adjusted	1.17 (1.08-1.27)	0.000225799	0.000629124	1.24 (1.01-1.53)	0.0420163	0.126049	NA	NA	NA	1.10 (0.98-1.23)	0.113825	0.113825	1.24 (0.94-1.63)	0.129916	0.129916	NA	NA	NA	1.22 (1.09-1.36)	0.000419416	0.000629124	1.32 (1.01-1.72)	0.0442377	0.0442377	NA	NA	NA
BTNL10	Adjusted	1.01 (0.93-1.11)	0.738219	0.738219	NA	NA	NA	NA	NA	NA	1.02 (0.91-1.15)	0.715147	0.738219	NA	NA	NA	NA	NA	NA	0.98 (0.87-1.11)	0.736048	0.738219	NA	NA	NA	NA	NA	NA
C19ORF12	Adjusted	1.23 (1.16-1.31)	1.15169e-11	1.72754e-11	NA	NA	NA	NA	NA	NA	1.35 (1.26-1.45)	6.08899e-18	1.8267e-17	NA	NA	NA	NA	NA	NA	1.11 (1.01-1.22)	0.0357747	0.0357747	NA	NA	NA	NA	NA	NA
C1GALT1C1	Adjusted	1.00 (0.91-1.09)	0.917608	0.917608	NA	NA	NA	NA	NA	NA	1.06 (0.95-1.19)	0.301849	0.507621	NA	NA	NA	NA	NA	NA	0.94 (0.83-1.06)	0.338414	0.507621	NA	NA	NA	NA	NA	NA
C1QA	Adjusted	1.11 (1.02-1.20)	0.0114629	0.0171943	1.06 (0.83-1.34)	0.653108	0.653108	NA	NA	NA	1.03 (0.92-1.15)	0.637225	0.637225	0.96 (0.70-1.32)	0.790697	0.790697	NA	NA	NA	1.15 (1.04-1.28)	0.00876292	0.0171943	1.32 (0.98-1.77)	0.0686045	0.0686045	NA	NA	NA
C1QBP	Adjusted	1.01 (0.93-1.09)	0.859542	0.994975	NA	NA	NA	NA	NA	NA	0.99 (0.88-1.11)	0.897031	0.994975	NA	NA	NA	NA	NA	NA	1.00 (0.90-1.12)	0.994975	0.994975	NA	NA	NA	NA	NA	NA
C1QL2	Adjusted	0.98 (0.89-1.07)	0.607173	0.91076	NA	NA	NA	NA	NA	NA	1.00 (0.88-1.13)	0.996818	0.996818	NA	NA	NA	NA	NA	NA	0.96 (0.85-1.08)	0.464795	0.91076	NA	NA	NA	NA	NA	NA
C1QTNF1	Adjusted	1.25 (1.17-1.34)	1.32484e-10	1.98726e-10	NA	NA	NA	NA	NA	NA	1.40 (1.28-1.52)	5.33008e-15	1.59902e-14	NA	NA	NA	NA	NA	NA	1.12 (1.01-1.23)	0.0247908	0.0247908	NA	NA	NA	NA	NA	NA
C1QTNF5	Adjusted	1.08 (0.99-1.18)	0.0811024	0.121654	NA	NA	NA	NA	NA	NA	1.17 (1.04-1.33)	0.011254	0.0337619	NA	NA	NA	NA	NA	NA	1.01 (0.89-1.13)	0.927569	0.927569	NA	NA	NA	NA	NA	NA
C1QTNF6	Adjusted	1.11 (1.03-1.20)	0.00954634	0.0143195	NA	NA	NA	NA	NA	NA	1.17 (1.06-1.29)	0.00162778	0.00488335	NA	NA	NA	NA	NA	NA	1.02 (0.91-1.14)	0.76212	0.76212	NA	NA	NA	NA	NA	NA
C1QTNF9	Adjusted	0.84 (0.78-0.91)	1.39161e-05	4.17483e-05	NA	NA	NA	NA	NA	NA	0.90 (0.80-1.00)	0.0562951	0.0562951	NA	NA	NA	NA	NA	NA	0.83 (0.75-0.92)	0.000339991	0.000509986	NA	NA	NA	NA	NA	NA
C1R	Adjusted	1.01 (0.92-1.11)	0.828151	0.828151	NA	NA	NA	1.47 (1.22-1.78)	5.11684e-05	0.000269872	1.11 (1.00-1.23)	0.0463795	0.139138	NA	NA	NA	0.77 (0.51-1.23)	0.246401	0.551285	0.94 (0.82-1.07)	0.37014	0.55521	NA	NA	NA	1.19 (0.91-1.59)	0.211623	0.874093
C1RL	Adjusted	1.19 (1.09-1.30)	0.000124826	0.000187238	NA	NA	NA	0.61 (0.5-0.75)	3.99583e-06	2.46535e-05	1.32 (1.17-1.49)	5.33075e-06	1.59922e-05	NA	NA	NA	0.81 (0.45-1.43)	0.469287	0.724026	1.10 (0.98-1.23)	0.120808	0.120808	NA	NA	NA	0.84 (0.61-1.14)	0.256614	0.874093
C1S	Adjusted	1.03 (0.94-1.12)	0.532058	0.798087	NA	NA	NA	0.98 (0.93-1.03)	0.445019	0.555424	1.10 (0.98-1.23)	0.116759	0.350278	NA	NA	NA	0.94 (0.83-1.08)	0.385758	0.665322	0.99 (0.88-1.11)	0.841765	0.841765	NA	NA	NA	1.02 (0.95-1.11)	0.580997	0.89387
C2	Adjusted	1.22 (1.11-1.33)	1.50994e-05	2.2649e-05	NA	NA	NA	1.46 (1.21-1.77)	0.000110393	0.00053086	1.45 (1.28-1.63)	1.72027e-09	5.1608e-09	NA	NA	NA	1.38 (0.81-2.42)	0.253851	0.557366	1.06 (0.95-1.19)	0.310369	0.310369	NA	NA	NA	0.88 (0.67-1.16)	0.33908	0.89387
C2CD2L	Adjusted	1.03 (0.95-1.12)	0.416161	0.67516	NA	NA	NA	NA	NA	NA	1.01 (0.91-1.13)	0.819732	0.819732	NA	NA	NA	NA	NA	NA	1.04 (0.94-1.16)	0.450107	0.67516	NA	NA	NA	NA	NA	NA
C2ORF69	Adjusted	1.05 (0.97-1.14)	0.234161	0.351241	NA	NA	NA	NA	NA	NA	0.95 (0.84-1.08)	0.435684	0.435684	NA	NA	NA	NA	NA	NA	1.12 (1.02-1.24)	0.0158957	0.047687	NA	NA	NA	NA	NA	NA
C3	Adjusted	1.14 (1.06-1.22)	0.00068035	0.00102053	NA	NA	NA	0.89 (0.72-1.09)	0.26287	0.382038	1.25 (1.15-1.36)	1.28571e-07	3.85714e-07	NA	NA	NA	0.87 (0.52-1.51)	0.602751	0.801218	1.00 (0.89-1.13)	0.956577	0.956577	NA	NA	NA	1 (0.74-1.38)	0.982571	0.993285
C4BPB	Adjusted	0.97 (0.89-1.06)	0.4903	0.73545	NA	NA	NA	1.01 (0.99-1.03)	0.325805	0.44014	0.91 (0.81-1.03)	0.135311	0.405934	NA	NA	NA	0.97 (0.93-1.02)	0.192614	0.503877	1.00 (0.89-1.12)	0.994565	0.994565	NA	NA	NA	1.01 (0.98-1.03)	0.678954	0.925863
C5	Adjusted	1.11 (1.03-1.20)	0.00741571	0.0111236	NA	NA	NA	NA	NA	NA	1.17 (1.07-1.28)	0.00085965	0.00257895	NA	NA	NA	NA	NA	NA	1.05 (0.94-1.17)	0.347509	0.347509	NA	NA	NA	NA	NA	NA
C7	Adjusted	1.13 (1.04-1.24)	0.00552192	0.00828288	NA	NA	NA	NA	NA	NA	1.35 (1.19-1.52)	2.01763e-06	6.0529e-06	NA	NA	NA	NA	NA	NA	0.99 (0.88-1.11)	0.901083	0.901083	NA	NA	NA	NA	NA	NA
C7ORF50	Adjusted	1.05 (0.99-1.13)	0.126334	0.1895	NA	NA	NA	NA	NA	NA	1.12 (1.04-1.20)	0.00158647	0.0047594	NA	NA	NA	NA	NA	NA	0.97 (0.86-1.09)	0.605454	0.605454	NA	NA	NA	NA	NA	NA
C8B	Adjusted	0.94 (0.86-1.02)	0.144848	0.217273	NA	NA	NA	1.28 (0.96-1.72)	0.0934943	0.167981	1.04 (0.93-1.18)	0.479364	0.479364	NA	NA	NA	0.69 (0.31-1.53)	0.36095	0.652103	0.86 (0.76-0.96)	0.00782922	0.0234876	NA	NA	NA	0.96 (0.62-1.49)	0.870259	0.963033
C9	Adjusted	0.96 (0.89-1.05)	0.39512	0.59268	NA	NA	NA	NA	NA	NA	0.85 (0.76-0.95)	0.00351697	0.0105509	NA	NA	NA	NA	NA	NA	1.02 (0.91-1.14)	0.733741	0.733741	NA	NA	NA	NA	NA	NA
C9ORF40	Adjusted	1.00 (0.91-1.09)	0.932948	0.932948	NA	NA	NA	NA	NA	NA	1.07 (0.95-1.21)	0.255242	0.563814	NA	NA	NA	NA	NA	NA	0.95 (0.85-1.06)	0.375876	0.563814	NA	NA	NA	NA	NA	NA
CA1	Adjusted	1.04 (0.95-1.13)	0.418021	0.582528	NA	NA	NA	NA	NA	NA	1.09 (0.97-1.23)	0.133912	0.401736	NA	NA	NA	NA	NA	NA	0.97 (0.86-1.08)	0.582528	0.582528	NA	NA	NA	NA	NA	NA
CA11	Adjusted	1.03 (0.95-1.12)	0.479946	0.479946	NA	NA	NA	NA	NA	NA	1.07 (0.97-1.19)	0.198749	0.479946	NA	NA	NA	NA	NA	NA	0.95 (0.84-1.07)	0.428958	0.479946	NA	NA	NA	NA	NA	NA
CA12	Adjusted	1.11 (1.02-1.20)	0.0125147	0.0187721	NA	NA	NA	NA	NA	NA	1.20 (1.07-1.33)	0.00115988	0.00347965	NA	NA	NA	NA	NA	NA	1.00 (0.90-1.12)	0.931236	0.931236	NA	NA	NA	NA	NA	NA
CA13	Adjusted	0.99 (0.91-1.07)	0.719902	0.719902	NA	NA	NA	NA	NA	NA	1.03 (0.92-1.15)	0.646261	0.719902	NA	NA	NA	NA	NA	NA	0.95 (0.86-1.06)	0.35813	0.719902	NA	NA	NA	NA	NA	NA
CA14	Adjusted	0.64 (0.59-0.70)	1.2158e-25	1.8237e-25	NA	NA	NA	NA	NA	NA	0.53 (0.47-0.59)	5.83135e-28	1.74941e-27	NA	NA	NA	NA	NA	NA	0.74 (0.66-0.82)	8.15968e-08	8.15968e-08	NA	NA	NA	NA	NA	NA
CA2	Adjusted	1.07 (0.98-1.16)	0.131094	0.196641	NA	NA	NA	NA	NA	NA	1.16 (1.04-1.30)	0.00819864	0.0245959	NA	NA	NA	NA	NA	NA	0.97 (0.86-1.08)	0.53071	0.53071	NA	NA	NA	NA	NA	NA
CA3	Adjusted	1.07 (0.99-1.17)	0.0835596	0.125339	NA	NA	NA	NA	NA	NA	1.14 (1.02-1.28)	0.0184714	0.0554142	NA	NA	NA	NA	NA	NA	0.99 (0.89-1.11)	0.905443	0.905443	NA	NA	NA	NA	NA	NA
CA4	Adjusted	0.99 (0.92-1.08)	0.896642	0.896642	NA	NA	NA	NA	NA	NA	0.92 (0.82-1.03)	0.166351	0.282476	NA	NA	NA	NA	NA	NA	1.07 (0.97-1.20)	0.188317	0.282476	NA	NA	NA	NA	NA	NA
CA5A	Adjusted	1.31 (1.22-1.42)	2.9965e-12	4.49474e-12	NA	NA	NA	NA	NA	NA	1.47 (1.34-1.62)	6.32633e-15	1.8979e-14	NA	NA	NA	NA	NA	NA	1.16 (1.04-1.29)	0.00620127	0.00620127	NA	NA	NA	NA	NA	NA
CA6	Adjusted	0.71 (0.65-0.78)	9.1933e-15	2.75799e-14	NA	NA	NA	NA	NA	NA	0.70 (0.62-0.78)	1.7075e-09	2.56125e-09	NA	NA	NA	NA	NA	NA	0.74 (0.66-0.83)	2.66368e-07	2.66368e-07	NA	NA	NA	NA	NA	NA
CA7	Adjusted	1.01 (0.93-1.10)	0.854563	0.854563	NA	NA	NA	NA	NA	NA	1.05 (0.95-1.18)	0.33904	0.562388	NA	NA	NA	NA	NA	NA	0.95 (0.84-1.07)	0.374925	0.562388	NA	NA	NA	NA	NA	NA
CA8	Adjusted	1.04 (0.96-1.13)	0.369855	0.554783	NA	NA	NA	NA	NA	NA	1.02 (0.91-1.15)	0.706129	0.706129	NA	NA	NA	NA	NA	NA	1.07 (0.97-1.19)	0.190412	0.554783	NA	NA	NA	NA	NA	NA
CA9	Adjusted	1.07 (0.99-1.16)	0.0873268	0.13099	NA	NA	NA	NA	NA	NA	1.00 (0.89-1.12)	0.976041	0.976041	NA	NA	NA	NA	NA	NA	1.13 (1.02-1.25)	0.0191146	0.0573438	NA	NA	NA	NA	NA	NA
CABP2	Adjusted	1.00 (0.92-1.09)	0.978592	0.978592	NA	NA	NA	NA	NA	NA	0.96 (0.85-1.09)	0.554324	0.978592	NA	NA	NA	NA	NA	NA	1.02 (0.92-1.14)	0.662087	0.978592	NA	NA	NA	NA	NA	NA
CACNA1C	Adjusted	0.96 (0.88-1.05)	0.424655	0.538052	NA	NA	NA	NA	NA	NA	0.94 (0.83-1.07)	0.374988	0.538052	NA	NA	NA	NA	NA	NA	0.96 (0.86-1.08)	0.538052	0.538052	NA	NA	NA	NA	NA	NA
CACNA1H	Adjusted	0.97 (0.89-1.06)	0.548806	0.765389	NA	NA	NA	NA	NA	NA	1.02 (0.91-1.14)	0.765389	0.765389	NA	NA	NA	NA	NA	NA	0.90 (0.79-1.03)	0.113416	0.340247	NA	NA	NA	NA	NA	NA
CACNB1	Adjusted	0.99 (0.91-1.08)	0.899066	0.899066	NA	NA	NA	NA	NA	NA	1.01 (0.90-1.14)	0.812426	0.899066	NA	NA	NA	NA	NA	NA	0.98 (0.88-1.10)	0.772804	0.899066	NA	NA	NA	NA	NA	NA
CACNB3	Adjusted	1.11 (1.02-1.21)	0.0201659	0.032294	NA	NA	NA	NA	NA	NA	1.15 (1.02-1.29)	0.0215293	0.032294	NA	NA	NA	NA	NA	NA	1.07 (0.96-1.20)	0.221137	0.221137	NA	NA	NA	NA	NA	NA
CACYBP	Adjusted	1.04 (0.96-1.14)	0.325899	0.488849	NA	NA	NA	NA	NA	NA	1.10 (0.97-1.24)	0.128443	0.385328	NA	NA	NA	NA	NA	NA	1.01 (0.90-1.14)	0.811528	0.811528	NA	NA	NA	NA	NA	NA
CADPS	Adjusted	1.01 (0.92-1.10)	0.85183	0.85183	NA	NA	NA	NA	NA	NA	0.95 (0.83-1.08)	0.408932	0.731973	NA	NA	NA	NA	NA	NA	1.04 (0.93-1.16)	0.487982	0.731973	NA	NA	NA	NA	NA	NA
CALB1	Adjusted	1.00 (0.92-1.09)	0.957777	0.957777	NA	NA	NA	NA	NA	NA	0.94 (0.84-1.04)	0.231603	0.69481	NA	NA	NA	NA	NA	NA	1.03 (0.92-1.14)	0.647351	0.957777	NA	NA	NA	NA	NA	NA
CALB2	Adjusted	1.27 (1.20-1.35)	2.40951e-16	7.22854e-16	NA	NA	NA	NA	NA	NA	1.31 (1.21-1.40)	3.78997e-13	5.68496e-13	NA	NA	NA	NA	NA	NA	1.25 (1.15-1.36)	1.99276e-07	1.99276e-07	NA	NA	NA	NA	NA	NA
CALCA	Adjusted	1.21 (1.11-1.32)	1.83502e-05	2.75253e-05	NA	NA	NA	NA	NA	NA	1.31 (1.16-1.47)	7.40178e-06	2.22053e-05	NA	NA	NA	NA	NA	NA	1.16 (1.03-1.30)	0.0131902	0.0131902	NA	NA	NA	NA	NA	NA
CALCB	Adjusted	0.95 (0.87-1.04)	0.301029	0.451543	NA	NA	NA	NA	NA	NA	0.81 (0.71-0.93)	0.00312619	0.00937856	NA	NA	NA	NA	NA	NA	1.04 (0.93-1.16)	0.477091	0.477091	NA	NA	NA	NA	NA	NA
CALCOCO1	Adjusted	0.99 (0.92-1.08)	0.851234	0.851234	NA	NA	NA	NA	NA	NA	1.03 (0.92-1.15)	0.602755	0.851234	NA	NA	NA	NA	NA	NA	0.97 (0.87-1.07)	0.521259	0.851234	NA	NA	NA	NA	NA	NA
CALCOCO2	Adjusted	1.11 (1.02-1.21)	0.0169597	0.0254395	NA	NA	NA	NA	NA	NA	1.16 (1.04-1.31)	0.00948532	0.0254395	NA	NA	NA	NA	NA	NA	1.06 (0.95-1.18)	0.318874	0.318874	NA	NA	NA	NA	NA	NA
CALY	Adjusted	0.96 (0.88-1.06)	0.458723	0.684969	NA	NA	NA	NA	NA	NA	0.97 (0.85-1.11)	0.684969	0.684969	NA	NA	NA	NA	NA	NA	0.97 (0.85-1.10)	0.585432	0.684969	NA	NA	NA	NA	NA	NA
CAMKK1	Adjusted	1.07 (0.98-1.15)	0.119019	0.247199	NA	NA	NA	NA	NA	NA	1.08 (0.97-1.20)	0.164799	0.247199	NA	NA	NA	NA	NA	NA	1.04 (0.94-1.16)	0.445362	0.445362	NA	NA	NA	NA	NA	NA
CAMLG	Adjusted	1.02 (0.94-1.11)	0.59998	0.939706	NA	NA	NA	NA	NA	NA	1.03 (0.92-1.16)	0.62647	0.939706	NA	NA	NA	NA	NA	NA	1.00 (0.89-1.12)	0.975338	0.975338	NA	NA	NA	NA	NA	NA
CAMSAP1	Adjusted	1.00 (0.92-1.09)	0.927931	0.927931	NA	NA	NA	NA	NA	NA	1.05 (0.93-1.18)	0.432531	0.776187	NA	NA	NA	NA	NA	NA	0.96 (0.86-1.08)	0.517458	0.776187	NA	NA	NA	NA	NA	NA
CANT1	Adjusted	1.13 (1.04-1.22)	0.00442662	0.00663993	NA	NA	NA	NA	NA	NA	1.18 (1.05-1.32)	0.00405941	0.00663993	NA	NA	NA	NA	NA	NA	1.05 (0.94-1.17)	0.361297	0.361297	NA	NA	NA	NA	NA	NA
CAPG	Adjusted	1.22 (1.13-1.32)	3.39569e-07	1.01871e-06	NA	NA	NA	NA	NA	NA	1.30 (1.17-1.44)	1.24281e-06	1.86422e-06	NA	NA	NA	NA	NA	NA	1.19 (1.08-1.32)	0.000816902	0.000816902	NA	NA	NA	NA	NA	NA
CAPN3	Adjusted	1.07 (0.99-1.15)	0.0916057	0.137409	NA	NA	NA	NA	NA	NA	1.11 (1.01-1.23)	0.0289105	0.0867314	NA	NA	NA	NA	NA	NA	1.01 (0.91-1.12)	0.875651	0.875651	NA	NA	NA	NA	NA	NA
CAPS	Adjusted	1.02 (0.94-1.11)	0.592564	0.592564	NA	NA	NA	NA	NA	NA	0.96 (0.85-1.09)	0.563962	0.592564	NA	NA	NA	NA	NA	NA	1.06 (0.96-1.17)	0.261626	0.592564	NA	NA	NA	NA	NA	NA
CARHSP1	Adjusted	1.02 (0.94-1.11)	0.60509	0.60509	NA	NA	NA	NA	NA	NA	1.09 (0.97-1.22)	0.129955	0.389864	NA	NA	NA	NA	NA	NA	0.96 (0.85-1.07)	0.436708	0.60509	NA	NA	NA	NA	NA	NA
CASC3	Adjusted	1.07 (0.98-1.16)	0.120338	0.180507	NA	NA	NA	NA	NA	NA	1.09 (0.98-1.22)	0.116674	0.180507	NA	NA	NA	NA	NA	NA	1.04 (0.93-1.16)	0.527514	0.527514	NA	NA	NA	NA	NA	NA
CASP1	Adjusted	1.11 (1.03-1.20)	0.00413136	0.00619704	NA	NA	NA	NA	NA	NA	1.18 (1.07-1.30)	0.000621267	0.0018638	NA	NA	NA	NA	NA	NA	1.07 (0.96-1.18)	0.213898	0.213898	NA	NA	NA	NA	NA	NA
CASP10	Adjusted	1.06 (0.97-1.15)	0.194707	0.292061	NA	NA	NA	NA	NA	NA	1.12 (1.00-1.25)	0.0510217	0.153065	NA	NA	NA	NA	NA	NA	1.00 (0.90-1.12)	0.995767	0.995767	NA	NA	NA	NA	NA	NA
CASP2	Adjusted	1.03 (0.95-1.12)	0.464099	0.597378	1.13 (0.94-1.37)	0.185648	0.278471	NA	NA	NA	1.09 (0.98-1.22)	0.105328	0.315983	1.22 (1.00-1.49)	0.04569	0.04569	NA	NA	NA	0.97 (0.87-1.08)	0.597378	0.597378	1.06 (0.81-1.38)	0.676148	0.676148	NA	NA	NA
CASP3	Adjusted	1.01 (0.93-1.10)	0.76333	0.76333	NA	NA	NA	NA	NA	NA	1.07 (0.95-1.19)	0.259156	0.76333	NA	NA	NA	NA	NA	NA	0.97 (0.88-1.08)	0.62959	0.76333	NA	NA	NA	NA	NA	NA
CASP4	Adjusted	1.07 (0.99-1.16)	0.085988	0.238671	NA	NA	NA	NA	NA	NA	1.08 (0.97-1.21)	0.159114	0.238671	NA	NA	NA	NA	NA	NA	1.06 (0.95-1.18)	0.31147	0.31147	NA	NA	NA	NA	NA	NA
CASP7	Adjusted	1.05 (0.97-1.14)	0.249057	0.420644	NA	NA	NA	NA	NA	NA	1.04 (0.92-1.17)	0.548353	0.548353	NA	NA	NA	NA	NA	NA	1.06 (0.95-1.19)	0.280429	0.420644	NA	NA	NA	NA	NA	NA
CASP8	Adjusted	0.97 (0.90-1.06)	0.525887	0.78883	NA	NA	NA	NA	NA	NA	1.01 (0.91-1.13)	0.810819	0.810819	NA	NA	NA	NA	NA	NA	0.92 (0.83-1.03)	0.146982	0.440945	NA	NA	NA	NA	NA	NA
CASP9	Adjusted	1.03 (0.94-1.12)	0.530684	0.796026	NA	NA	NA	NA	NA	NA	0.99 (0.88-1.12)	0.919294	0.919294	NA	NA	NA	NA	NA	NA	1.04 (0.93-1.17)	0.466233	0.796026	NA	NA	NA	NA	NA	NA
CASQ2	Adjusted	0.99 (0.91-1.08)	0.839266	0.839266	NA	NA	NA	NA	NA	NA	0.94 (0.82-1.08)	0.369681	0.839266	NA	NA	NA	NA	NA	NA	1.02 (0.91-1.15)	0.672143	0.839266	NA	NA	NA	NA	NA	NA
CAT	Adjusted	1.03 (0.94-1.12)	0.544878	0.544878	NA	NA	NA	NA	NA	NA	1.12 (0.99-1.26)	0.0663631	0.199089	NA	NA	NA	NA	NA	NA	0.95 (0.85-1.08)	0.443912	0.544878	NA	NA	NA	NA	NA	NA
CBLIF	Adjusted	1.05 (0.97-1.14)	0.238483	0.402473	NA	NA	NA	NA	NA	NA	1.04 (0.93-1.17)	0.458955	0.458955	NA	NA	NA	NA	NA	NA	1.06 (0.95-1.18)	0.268315	0.402473	NA	NA	NA	NA	NA	NA
CBLN1	Adjusted	0.96 (0.87-1.05)	0.337118	0.505677	NA	NA	NA	NA	NA	NA	0.91 (0.80-1.05)	0.194652	0.505677	NA	NA	NA	NA	NA	NA	0.99 (0.88-1.12)	0.897297	0.897297	NA	NA	NA	NA	NA	NA
CBLN4	Adjusted	1.01 (0.93-1.09)	0.844489	0.844489	NA	NA	NA	NA	NA	NA	1.17 (1.07-1.29)	0.000865857	0.00259757	NA	NA	NA	NA	NA	NA	0.88 (0.79-0.98)	0.0223159	0.0334738	NA	NA	NA	NA	NA	NA
CBS	Adjusted	1.21 (1.13-1.29)	2.04791e-08	3.07187e-08	NA	NA	NA	NA	NA	NA	1.33 (1.23-1.43)	1.58205e-13	4.74615e-13	NA	NA	NA	NA	NA	NA	1.09 (0.98-1.20)	0.107522	0.107522	NA	NA	NA	NA	NA	NA
CBX2	Adjusted	0.93 (0.85-1.03)	0.168328	0.252492	NA	NA	NA	NA	NA	NA	0.89 (0.77-1.03)	0.10599	0.252492	NA	NA	NA	NA	NA	NA	0.96 (0.85-1.09)	0.535562	0.535562	NA	NA	NA	NA	NA	NA
CC2D1A	Adjusted	1.07 (0.99-1.16)	0.0843489	0.126523	NA	NA	NA	NA	NA	NA	1.18 (1.06-1.32)	0.00215982	0.00647945	NA	NA	NA	NA	NA	NA	0.98 (0.88-1.09)	0.726859	0.726859	NA	NA	NA	NA	NA	NA
CCAR2	Adjusted	1.07 (0.99-1.15)	0.0925895	0.16267	NA	NA	NA	NA	NA	NA	1.09 (0.98-1.20)	0.108447	0.16267	NA	NA	NA	NA	NA	NA	1.04 (0.94-1.16)	0.430805	0.430805	NA	NA	NA	NA	NA	NA
CCDC134	Adjusted	1.07 (0.99-1.17)	0.0952004	0.142801	NA	NA	NA	NA	NA	NA	1.13 (1.01-1.26)	0.0315078	0.0945233	NA	NA	NA	NA	NA	NA	1.04 (0.93-1.16)	0.469945	0.469945	NA	NA	NA	NA	NA	NA
CCDC28A	Adjusted	0.99 (0.91-1.08)	0.897962	0.897962	NA	NA	NA	NA	NA	NA	0.91 (0.81-1.03)	0.125001	0.375002	NA	NA	NA	NA	NA	NA	1.02 (0.91-1.14)	0.790918	0.897962	NA	NA	NA	NA	NA	NA
CCDC50	Adjusted	1.01 (0.93-1.10)	0.749432	0.749432	NA	NA	NA	NA	NA	NA	0.98 (0.87-1.10)	0.744253	0.749432	NA	NA	NA	NA	NA	NA	1.04 (0.93-1.15)	0.503832	0.749432	NA	NA	NA	NA	NA	NA
CCDC80	Adjusted	1.19 (1.10-1.29)	2.78985e-05	8.36956e-05	NA	NA	NA	NA	NA	NA	1.24 (1.11-1.39)	0.00016675	0.000250125	NA	NA	NA	NA	NA	NA	1.14 (1.02-1.27)	0.0192998	0.0192998	NA	NA	NA	NA	NA	NA
CCER2	Adjusted	0.98 (0.89-1.07)	0.593969	0.75749	NA	NA	NA	NA	NA	NA	0.94 (0.83-1.06)	0.33041	0.75749	NA	NA	NA	NA	NA	NA	0.98 (0.88-1.10)	0.75749	0.75749	NA	NA	NA	NA	NA	NA
CCL11	Adjusted	1.17 (1.07-1.28)	0.000445621	0.00133686	1.18 (0.94-1.48)	0.164627	0.246941	NA	NA	NA	1.19 (1.06-1.34)	0.00394031	0.00591046	1.08 (0.80-1.48)	0.611409	0.611409	NA	NA	NA	1.16 (1.03-1.30)	0.0153765	0.0153765	1.49 (1.13-1.96)	0.00494852	0.00494852	NA	NA	NA
CCL13	Adjusted	1.11 (1.02-1.20)	0.0150324	0.0225486	1.23 (0.98-1.53)	0.0688754	0.103313	NA	NA	NA	1.19 (1.06-1.33)	0.0023886	0.00716579	1.11 (0.82-1.50)	0.495522	0.495522	NA	NA	NA	1.04 (0.93-1.15)	0.527581	0.527581	1.42 (1.09-1.84)	0.00955426	0.00955426	NA	NA	NA
CCL14	Adjusted	1.18 (1.10-1.27)	6.63959e-06	1.99188e-05	NA	NA	NA	NA	NA	NA	1.14 (1.03-1.26)	0.0121703	0.0121703	NA	NA	NA	NA	NA	NA	1.18 (1.07-1.30)	0.000780468	0.0011707	NA	NA	NA	NA	NA	NA
CCL15	Adjusted	1.28 (1.19-1.38)	7.52811e-11	2.25843e-10	NA	NA	NA	NA	NA	NA	1.33 (1.20-1.47)	3.02007e-08	4.5301e-08	NA	NA	NA	NA	NA	NA	1.23 (1.11-1.36)	4.90166e-05	4.90166e-05	NA	NA	NA	NA	NA	NA
CCL16	Adjusted	1.39 (1.27-1.51)	2.57432e-13	7.72295e-13	NA	NA	NA	NA	NA	NA	1.51 (1.34-1.70)	4.7114e-12	7.06709e-12	NA	NA	NA	NA	NA	NA	1.27 (1.13-1.43)	6.24756e-05	6.24756e-05	NA	NA	NA	NA	NA	NA
CCL17	Adjusted	1.13 (1.05-1.23)	0.00233092	0.00699277	1.25 (1.01-1.56)	0.0443387	0.133016	NA	NA	NA	1.15 (1.03-1.28)	0.0150974	0.0226462	1.27 (0.94-1.71)	0.120614	0.120614	NA	NA	NA	1.12 (1.00-1.24)	0.0463726	0.0463726	1.23 (0.94-1.62)	0.134093	0.134093	NA	NA	NA
CCL18	Adjusted	1.18 (1.10-1.26)	6.05882e-06	1.81765e-05	NA	NA	NA	NA	NA	NA	1.18 (1.07-1.30)	0.0006514	0.0009771	NA	NA	NA	NA	NA	NA	1.17 (1.06-1.29)	0.00148382	0.00148382	NA	NA	NA	NA	NA	NA
CCL19	Adjusted	1.19 (1.11-1.27)	2.59925e-07	7.79775e-07	NA	NA	NA	NA	NA	NA	1.23 (1.13-1.34)	2.80901e-06	4.21351e-06	NA	NA	NA	NA	NA	NA	1.12 (1.02-1.22)	0.0200304	0.0200304	NA	NA	NA	NA	NA	NA
CCL2	Adjusted	1.05 (0.97-1.14)	0.263016	0.394524	NA	NA	NA	NA	NA	NA	1.04 (0.93-1.17)	0.485616	0.485616	NA	NA	NA	NA	NA	NA	1.07 (0.96-1.19)	0.203747	0.394524	NA	NA	NA	NA	NA	NA
CCL20	Adjusted	1.27 (1.19-1.35)	5.60222e-13	8.40333e-13	1.12 (0.92-1.38)	0.267463	0.401194	NA	NA	NA	1.44 (1.33-1.56)	2.66408e-19	7.99224e-19	0.95 (0.70-1.29)	0.73195	0.73195	NA	NA	NA	1.11 (1.01-1.23)	0.0271319	0.0271319	1.21 (0.95-1.55)	0.127345	0.127345	NA	NA	NA
CCL21	Adjusted	1.25 (1.18-1.33)	9.49274e-14	2.84782e-13	1.29 (1.04-1.60)	0.0214182	0.0642547	NA	NA	NA	1.31 (1.22-1.42)	7.95139e-13	1.19271e-12	1.23 (0.91-1.67)	0.18727	0.18727	NA	NA	NA	1.19 (1.09-1.30)	0.000114375	0.000114375	1.25 (0.95-1.63)	0.107558	0.107558	NA	NA	NA
CCL22	Adjusted	1.34 (1.24-1.45)	3.59725e-14	1.07918e-13	1.36 (1.10-1.67)	0.00404749	0.00607124	NA	NA	NA	1.35 (1.22-1.50)	8.48736e-09	1.2731e-08	1.32 (1.00-1.73)	0.0509188	0.0509188	NA	NA	NA	1.29 (1.17-1.43)	7.76609e-07	7.76609e-07	1.52 (1.17-1.97)	0.00177178	0.00177178	NA	NA	NA
CCL23	Adjusted	1.03 (0.95-1.12)	0.455512	0.455512	1.09 (0.87-1.37)	0.429089	0.643634	NA	NA	NA	0.90 (0.80-1.01)	0.0734828	0.110224	1.20 (0.88-1.62)	0.243495	0.243495	NA	NA	NA	1.12 (1.01-1.25)	0.0333679	0.100104	1.00 (0.75-1.32)	0.989691	0.989691	NA	NA	NA
CCL24	Adjusted	1.03 (0.95-1.12)	0.483326	0.763887	1.09 (0.87-1.37)	0.46976	0.704641	NA	NA	NA	1.03 (0.92-1.15)	0.608433	0.763887	1.20 (0.89-1.62)	0.241756	0.241756	NA	NA	NA	0.98 (0.88-1.10)	0.763887	0.763887	0.91 (0.68-1.22)	0.549429	0.549429	NA	NA	NA
CCL25	Adjusted	1.07 (0.98-1.16)	0.133862	0.200792	1.13 (0.89-1.42)	0.310816	0.466224	NA	NA	NA	1.10 (0.98-1.23)	0.112112	0.200792	1.22 (0.90-1.66)	0.201289	0.201289	NA	NA	NA	1.05 (0.94-1.18)	0.363367	0.363367	1.10 (0.82-1.48)	0.529618	0.529618	NA	NA	NA
CCL26	Adjusted	1.04 (0.97-1.13)	0.275006	0.41251	1.07 (0.87-1.31)	0.531313	0.742778	NA	NA	NA	1.07 (0.96-1.18)	0.224438	0.41251	1.05 (0.79-1.38)	0.752291	0.752291	NA	NA	NA	1.02 (0.92-1.14)	0.650563	0.650563	1.08 (0.84-1.40)	0.530949	0.530949	NA	NA	NA
CCL27	Adjusted	1.00 (0.92-1.09)	0.963081	0.963081	NA	NA	NA	NA	NA	NA	0.88 (0.78-1.00)	0.04343	0.065145	NA	NA	NA	NA	NA	NA	1.14 (1.02-1.28)	0.0244071	0.065145	NA	NA	NA	NA	NA	NA
CCL28	Adjusted	1.01 (0.94-1.10)	0.732682	0.732682	0.80 (0.63-1.02)	0.0780528	0.234158	NA	NA	NA	1.06 (0.95-1.19)	0.259055	0.732682	0.87 (0.63-1.21)	0.40893	0.40893	NA	NA	NA	0.97 (0.87-1.08)	0.616455	0.732682	0.88 (0.65-1.18)	0.393244	0.393244	NA	NA	NA
CCL3	Adjusted	1.20 (1.14-1.26)	1.30699e-12	3.92098e-12	1.27 (1.09-1.47)	0.00164368	0.00493103	NA	NA	NA	1.22 (1.15-1.30)	3.13204e-11	4.69805e-11	1.29 (1.06-1.58)	0.0125912	0.0125912	NA	NA	NA	1.18 (1.10-1.27)	6.93443e-06	6.93443e-06	1.26 (1.04-1.51)	0.0162256	0.0162256	NA	NA	NA
CCL4	Adjusted	1.13 (1.06-1.21)	0.00016262	0.00048786	1.28 (1.09-1.50)	0.00238664	0.00423904	NA	NA	NA	1.17 (1.07-1.28)	0.000418826	0.00062824	1.35 (1.10-1.66)	0.00354451	0.00354451	NA	NA	NA	1.08 (0.99-1.19)	0.0905162	0.0905162	1.17 (0.95-1.44)	0.131461	0.131461	NA	NA	NA
CCL5	Adjusted	1.09 (1.00-1.18)	0.0387534	0.0581301	NA	NA	NA	NA	NA	NA	1.18 (1.05-1.31)	0.0042107	0.0126321	NA	NA	NA	NA	NA	NA	1.01 (0.91-1.13)	0.81906	0.81906	NA	NA	NA	NA	NA	NA
CCL7	Adjusted	1.30 (1.23-1.39)	6.1617e-18	1.84851e-17	1.31 (1.09-1.56)	0.00340074	0.0102022	NA	NA	NA	1.32 (1.22-1.43)	4.57976e-12	6.86964e-12	1.36 (1.07-1.72)	0.0119486	0.0119486	NA	NA	NA	1.27 (1.17-1.38)	3.90585e-08	3.90585e-08	1.22 (0.98-1.52)	0.0794254	0.0794254	NA	NA	NA
CCL8	Adjusted	1.06 (0.97-1.15)	0.207465	0.335928	NA	NA	NA	NA	NA	NA	1.07 (0.96-1.20)	0.223952	0.335928	NA	NA	NA	NA	NA	NA	1.00 (0.90-1.12)	0.939103	0.939103	NA	NA	NA	NA	NA	NA
CCN1	Adjusted	1.17 (1.07-1.28)	0.000450934	0.000810279	NA	NA	NA	NA	NA	NA	1.24 (1.10-1.40)	0.000540186	0.000810279	NA	NA	NA	NA	NA	NA	1.14 (1.02-1.28)	0.0253621	0.0253621	NA	NA	NA	NA	NA	NA
CCN2	Adjusted	1.05 (0.97-1.14)	0.26442	0.39663	0.99 (0.78-1.25)	0.905411	0.905411	NA	NA	NA	1.08 (0.97-1.21)	0.15573	0.39663	1.16 (0.86-1.58)	0.32377	0.32377	NA	NA	NA	0.97 (0.87-1.08)	0.605594	0.605594	0.96 (0.71-1.30)	0.804868	0.804868	NA	NA	NA
CCN3	Adjusted	1.18 (1.09-1.28)	4.2926e-05	0.000128778	NA	NA	NA	NA	NA	NA	1.18 (1.05-1.32)	0.00464793	0.00697189	NA	NA	NA	NA	NA	NA	1.14 (1.02-1.27)	0.0181606	0.0181606	NA	NA	NA	NA	NA	NA
CCN4	Adjusted	1.14 (1.06-1.23)	0.000727733	0.0010916	NA	NA	NA	NA	NA	NA	1.28 (1.16-1.41)	1.36377e-06	4.09131e-06	NA	NA	NA	NA	NA	NA	0.99 (0.89-1.10)	0.87919	0.87919	NA	NA	NA	NA	NA	NA
CCN5	Adjusted	1.22 (1.12-1.33)	8.1544e-06	2.44632e-05	NA	NA	NA	NA	NA	NA	1.23 (1.10-1.39)	0.000523744	0.000785616	NA	NA	NA	NA	NA	NA	1.16 (1.03-1.30)	0.0115061	0.0115061	NA	NA	NA	NA	NA	NA
CCND2	Adjusted	1.01 (0.92-1.10)	0.884105	0.884105	NA	NA	NA	NA	NA	NA	1.03 (0.91-1.16)	0.663091	0.884105	NA	NA	NA	NA	NA	NA	0.98 (0.87-1.09)	0.672074	0.884105	NA	NA	NA	NA	NA	NA
CCNE1	Adjusted	0.98 (0.89-1.07)	0.657247	0.657247	NA	NA	NA	NA	NA	NA	0.89 (0.76-1.03)	0.114184	0.342552	NA	NA	NA	NA	NA	NA	1.03 (0.92-1.15)	0.565961	0.657247	NA	NA	NA	NA	NA	NA
CCS	Adjusted	0.96 (0.88-1.04)	0.290505	0.435757	NA	NA	NA	NA	NA	NA	1.00 (0.89-1.12)	0.997287	0.997287	NA	NA	NA	NA	NA	NA	0.91 (0.81-1.02)	0.0961217	0.288365	NA	NA	NA	NA	NA	NA
CCT5	Adjusted	1.02 (0.94-1.11)	0.615706	0.615706	NA	NA	NA	NA	NA	NA	1.06 (0.96-1.18)	0.260225	0.573281	NA	NA	NA	NA	NA	NA	0.95 (0.85-1.07)	0.382187	0.573281	NA	NA	NA	NA	NA	NA
CD101	Adjusted	1.09 (1.00-1.19)	0.0447634	0.0671452	NA	NA	NA	NA	NA	NA	1.23 (1.10-1.38)	0.000376729	0.00113019	NA	NA	NA	NA	NA	NA	0.98 (0.87-1.09)	0.659994	0.659994	NA	NA	NA	NA	NA	NA
CD109	Adjusted	1.14 (1.05-1.24)	0.00146112	0.00219168	NA	NA	NA	NA	NA	NA	1.29 (1.16-1.45)	6.53352e-06	1.96005e-05	NA	NA	NA	NA	NA	NA	1.02 (0.92-1.14)	0.702643	0.702643	NA	NA	NA	NA	NA	NA
CD14	Adjusted	1.02 (0.94-1.12)	0.569866	0.899152	NA	NA	NA	NA	NA	NA	1.03 (0.91-1.15)	0.678082	0.899152	NA	NA	NA	NA	NA	NA	1.01 (0.90-1.13)	0.899152	0.899152	NA	NA	NA	NA	NA	NA
CD160	Adjusted	1.16 (1.07-1.25)	0.000166397	0.000249595	1.27 (1.02-1.58)	0.0359746	0.107924	NA	NA	NA	1.06 (0.95-1.18)	0.325088	0.325088	1.29 (0.96-1.73)	0.0928997	0.0928997	NA	NA	NA	1.26 (1.14-1.39)	3.51293e-06	1.05388e-05	1.41 (1.07-1.86)	0.0147105	0.0147105	NA	NA	NA
CD163	Adjusted	1.31 (1.21-1.41)	1.15995e-11	1.73993e-11	NA	NA	NA	NA	NA	NA	1.60 (1.45-1.77)	2.21456e-19	6.64368e-19	NA	NA	NA	NA	NA	NA	1.10 (0.99-1.23)	0.0731656	0.0731656	NA	NA	NA	NA	NA	NA
CD164	Adjusted	1.06 (0.98-1.14)	0.14939	0.224086	NA	NA	NA	NA	NA	NA	1.12 (1.02-1.22)	0.0160496	0.0481489	NA	NA	NA	NA	NA	NA	0.99 (0.89-1.11)	0.899302	0.899302	NA	NA	NA	NA	NA	NA
CD164L2	Adjusted	1.05 (0.96-1.14)	0.283673	0.85102	NA	NA	NA	NA	NA	NA	1.00 (0.89-1.13)	0.961303	0.961303	NA	NA	NA	NA	NA	NA	1.03 (0.92-1.15)	0.631933	0.9479	NA	NA	NA	NA	NA	NA
CD177	Adjusted	1.05 (0.96-1.13)	0.280522	0.420783	NA	NA	NA	NA	NA	NA	1.10 (0.98-1.24)	0.0962431	0.288729	NA	NA	NA	NA	NA	NA	1.00 (0.90-1.11)	0.970826	0.970826	NA	NA	NA	NA	NA	NA
CD1C	Adjusted	0.87 (0.80-0.94)	0.000629713	0.00094457	NA	NA	NA	NA	NA	NA	0.81 (0.72-0.90)	0.000101246	0.000303737	NA	NA	NA	NA	NA	NA	0.91 (0.82-1.01)	0.0916474	0.0916474	NA	NA	NA	NA	NA	NA
CD2	Adjusted	1.04 (0.97-1.12)	0.288236	0.432354	NA	NA	NA	NA	NA	NA	0.98 (0.87-1.11)	0.792218	0.792218	NA	NA	NA	NA	NA	NA	1.06 (0.97-1.16)	0.182519	0.432354	NA	NA	NA	NA	NA	NA
CD200	Adjusted	0.81 (0.75-0.89)	3.82143e-06	5.73215e-06	0.89 (0.71-1.11)	0.303167	0.45475	NA	NA	NA	0.74 (0.66-0.84)	1.39194e-06	4.17581e-06	0.85 (0.63-1.16)	0.305477	0.305477	NA	NA	NA	0.89 (0.80-1.00)	0.0465626	0.0465626	1.06 (0.79-1.41)	0.711563	0.711563	NA	NA	NA
CD200R1	Adjusted	1.03 (0.95-1.11)	0.484658	0.484658	1.19 (0.96-1.47)	0.122265	0.335953	NA	NA	NA	1.14 (1.02-1.27)	0.0178179	0.0534537	1.09 (0.81-1.46)	0.58064	0.58064	NA	NA	NA	0.93 (0.84-1.04)	0.194435	0.291652	1.16 (0.89-1.53)	0.277159	0.277159	NA	NA	NA
CD207	Adjusted	1.09 (1.00-1.18)	0.0441138	0.0661706	NA	NA	NA	NA	NA	NA	1.14 (1.01-1.28)	0.0268994	0.0661706	NA	NA	NA	NA	NA	NA	1.04 (0.94-1.17)	0.430429	0.430429	NA	NA	NA	NA	NA	NA
CD209	Adjusted	0.93 (0.86-1.01)	0.0814028	0.153564	NA	NA	NA	NA	NA	NA	0.91 (0.81-1.02)	0.102376	0.153564	NA	NA	NA	NA	NA	NA	0.96 (0.86-1.07)	0.493503	0.493503	NA	NA	NA	NA	NA	NA
CD22	Adjusted	1.24 (1.15-1.34)	3.27912e-08	4.91868e-08	1.49 (1.19-1.87)	0.000452425	0.000745921	NA	NA	NA	1.39 (1.26-1.54)	2.3205e-10	6.9615e-10	1.63 (1.21-2.21)	0.00145324	0.00145324	NA	NA	NA	1.15 (1.03-1.27)	0.00986723	0.00986723	1.21 (0.91-1.62)	0.191047	0.191047	NA	NA	NA
CD226	Adjusted	1.03 (0.95-1.12)	0.475028	0.712542	NA	NA	NA	NA	NA	NA	1.06 (0.94-1.20)	0.310641	0.712542	NA	NA	NA	NA	NA	NA	0.99 (0.89-1.11)	0.912417	0.912417	NA	NA	NA	NA	NA	NA
CD244	Adjusted	1.05 (0.97-1.13)	0.276821	0.276821	1.10 (0.88-1.38)	0.408335	0.612503	NA	NA	NA	1.17 (1.05-1.30)	0.00547773	0.0164332	1.28 (0.94-1.73)	0.113769	0.113769	NA	NA	NA	0.94 (0.84-1.04)	0.226239	0.276821	1.06 (0.79-1.41)	0.718281	0.718281	NA	NA	NA
CD248	Adjusted	0.88 (0.81-0.97)	0.00838612	0.0125792	NA	NA	NA	NA	NA	NA	0.79 (0.70-0.90)	0.000244863	0.000734589	NA	NA	NA	NA	NA	NA	0.97 (0.86-1.09)	0.559924	0.559924	NA	NA	NA	NA	NA	NA
CD27	Adjusted	1.25 (1.16-1.35)	5.78437e-09	1.73531e-08	NA	NA	NA	NA	NA	NA	1.29 (1.16-1.42)	1.63172e-06	2.44758e-06	NA	NA	NA	NA	NA	NA	1.23 (1.11-1.36)	4.01354e-05	4.01354e-05	NA	NA	NA	NA	NA	NA
CD274	Adjusted	1.23 (1.14-1.33)	5.37011e-08	1.61103e-07	NA	NA	NA	NA	NA	NA	1.25 (1.13-1.38)	1.90873e-05	2.8631e-05	NA	NA	NA	NA	NA	NA	1.21 (1.10-1.34)	0.000210611	0.000210611	NA	NA	NA	NA	NA	NA
CD276	Adjusted	1.17 (1.07-1.27)	0.000405002	0.000607504	1.16 (0.92-1.46)	0.208173	0.469172	NA	NA	NA	1.24 (1.10-1.40)	0.000381972	0.000607504	1.15 (0.85-1.56)	0.358678	0.358678	NA	NA	NA	1.07 (0.96-1.20)	0.208927	0.208927	1.19 (0.89-1.59)	0.245736	0.245736	NA	NA	NA
CD28	Adjusted	1.21 (1.13-1.31)	5.17265e-07	7.75898e-07	NA	NA	NA	NA	NA	NA	1.30 (1.18-1.44)	2.68349e-07	7.75898e-07	NA	NA	NA	NA	NA	NA	1.12 (1.01-1.24)	0.0375869	0.0375869	NA	NA	NA	NA	NA	NA
CD2AP	Adjusted	1.09 (1.00-1.18)	0.045164	0.067746	NA	NA	NA	NA	NA	NA	1.23 (1.10-1.37)	0.000198446	0.000595338	NA	NA	NA	NA	NA	NA	0.97 (0.87-1.08)	0.619259	0.619259	NA	NA	NA	NA	NA	NA
CD300A	Adjusted	1.16 (1.07-1.27)	0.000389394	0.00116818	NA	NA	NA	NA	NA	NA	1.15 (1.03-1.30)	0.0161751	0.0161751	NA	NA	NA	NA	NA	NA	1.18 (1.06-1.32)	0.00222074	0.00333111	NA	NA	NA	NA	NA	NA
CD300C	Adjusted	1.18 (1.09-1.28)	2.31919e-05	6.95756e-05	NA	NA	NA	NA	NA	NA	1.17 (1.05-1.30)	0.00480441	0.00480441	NA	NA	NA	NA	NA	NA	1.17 (1.05-1.29)	0.00299868	0.00449801	NA	NA	NA	NA	NA	NA
CD300E	Adjusted	1.36 (1.26-1.47)	2.87559e-15	8.62678e-15	NA	NA	NA	NA	NA	NA	1.46 (1.31-1.61)	6.42316e-13	9.63474e-13	NA	NA	NA	NA	NA	NA	1.28 (1.16-1.42)	1.72135e-06	1.72135e-06	NA	NA	NA	NA	NA	NA
CD300LF	Adjusted	1.06 (0.98-1.15)	0.169782	0.254673	NA	NA	NA	NA	NA	NA	1.04 (0.93-1.17)	0.475338	0.475338	NA	NA	NA	NA	NA	NA	1.09 (0.97-1.22)	0.141091	0.254673	NA	NA	NA	NA	NA	NA
CD300LG	Adjusted	0.83 (0.77-0.91)	3.02538e-05	4.53806e-05	NA	NA	NA	NA	NA	NA	0.77 (0.68-0.86)	7.42733e-06	2.2282e-05	NA	NA	NA	NA	NA	NA	0.88 (0.79-0.98)	0.0234814	0.0234814	NA	NA	NA	NA	NA	NA
CD302	Adjusted	1.24 (1.14-1.34)	9.70758e-08	2.91227e-07	NA	NA	NA	NA	NA	NA	1.28 (1.15-1.42)	7.70399e-06	1.1556e-05	NA	NA	NA	NA	NA	NA	1.19 (1.08-1.32)	0.000654606	0.000654606	NA	NA	NA	NA	NA	NA
CD33	Adjusted	1.11 (1.02-1.21)	0.0152858	0.0458575	NA	NA	NA	NA	NA	NA	1.13 (1.00-1.27)	0.0469012	0.0703519	NA	NA	NA	NA	NA	NA	1.07 (0.96-1.19)	0.2326	0.2326	NA	NA	NA	NA	NA	NA
CD34	Adjusted	0.76 (0.70-0.82)	3.00639e-11	9.01918e-11	NA	NA	NA	NA	NA	NA	0.69 (0.61-0.77)	1.40823e-10	2.11235e-10	NA	NA	NA	NA	NA	NA	0.79 (0.71-0.88)	1.19072e-05	1.19072e-05	NA	NA	NA	NA	NA	NA
CD36	Adjusted	1.13 (1.04-1.23)	0.0038018	0.0114054	NA	NA	NA	NA	NA	NA	1.17 (1.04-1.31)	0.00842836	0.0126425	NA	NA	NA	NA	NA	NA	1.12 (1.00-1.25)	0.0456536	0.0456536	NA	NA	NA	NA	NA	NA
CD38	Adjusted	1.30 (1.18-1.42)	3.84436e-08	1.15331e-07	NA	NA	NA	NA	NA	NA	1.27 (1.12-1.45)	0.000250946	0.000250946	NA	NA	NA	NA	NA	NA	1.31 (1.16-1.47)	9.56295e-06	1.43444e-05	NA	NA	NA	NA	NA	NA
CD3D	Adjusted	0.95 (0.87-1.04)	0.301123	0.451685	NA	NA	NA	NA	NA	NA	0.93 (0.82-1.06)	0.259791	0.451685	NA	NA	NA	NA	NA	NA	0.96 (0.85-1.08)	0.481731	0.481731	NA	NA	NA	NA	NA	NA
CD3E	Adjusted	1.05 (0.97-1.13)	0.225663	0.338494	NA	NA	NA	NA	NA	NA	0.96 (0.85-1.09)	0.564401	0.564401	NA	NA	NA	NA	NA	NA	1.09 (1.00-1.20)	0.0531614	0.159484	NA	NA	NA	NA	NA	NA
CD3G	Adjusted	1.07 (0.98-1.16)	0.128367	0.351846	NA	NA	NA	NA	NA	NA	1.04 (0.93-1.17)	0.496353	0.496353	NA	NA	NA	NA	NA	NA	1.07 (0.96-1.18)	0.234564	0.351846	NA	NA	NA	NA	NA	NA
CD4	Adjusted	1.26 (1.18-1.34)	1.05503e-13	3.16508e-13	1.26 (1.01-1.58)	0.0448897	0.0673345	NA	NA	NA	1.27 (1.17-1.38)	1.92031e-08	1.92031e-08	1.38 (1.02-1.86)	0.0365923	0.0365923	NA	NA	NA	1.26 (1.17-1.37)	1.04111e-08	1.56167e-08	1.37 (1.03-1.83)	0.0293956	0.0293956	NA	NA	NA
CD40	Adjusted	1.13 (1.05-1.22)	0.00197246	0.00295869	1.32 (1.05-1.66)	0.0178795	0.0536385	NA	NA	NA	1.19 (1.07-1.32)	0.00120789	0.00295869	1.58 (1.23-2.03)	0.000366986	0.000366986	NA	NA	NA	1.08 (0.97-1.20)	0.151588	0.151588	1.30 (0.97-1.74)	0.0797832	0.0797832	NA	NA	NA
CD40LG	Adjusted	1.03 (0.95-1.12)	0.437375	0.722434	1.05 (0.83-1.32)	0.690488	0.962287	NA	NA	NA	1.04 (0.93-1.16)	0.481623	0.722434	1.24 (0.92-1.66)	0.161175	0.161175	NA	NA	NA	1.01 (0.91-1.13)	0.798318	0.798318	0.98 (0.73-1.31)	0.879447	0.879447	NA	NA	NA
CD46	Adjusted	1.07 (0.99-1.15)	0.103307	0.251832	NA	NA	NA	NA	NA	NA	1.07 (0.96-1.19)	0.251832	0.251832	NA	NA	NA	NA	NA	NA	1.06 (0.96-1.18)	0.249815	0.251832	NA	NA	NA	NA	NA	NA
CD48	Adjusted	1.18 (1.09-1.28)	4.58483e-05	6.87725e-05	1.24 (0.98-1.56)	0.0697407	0.104611	NA	NA	NA	1.26 (1.13-1.40)	3.2659e-05	6.87725e-05	1.35 (0.99-1.84)	0.0556538	0.0556538	NA	NA	NA	1.13 (1.02-1.26)	0.0232921	0.0232921	1.18 (0.88-1.59)	0.276202	0.276202	NA	NA	NA
CD5	Adjusted	1.18 (1.11-1.25)	3.01833e-08	4.5275e-08	NA	NA	NA	NA	NA	NA	1.24 (1.15-1.33)	2.51949e-09	7.55847e-09	NA	NA	NA	NA	NA	NA	1.14 (1.05-1.24)	0.00284396	0.00284396	NA	NA	NA	NA	NA	NA
CD55	Adjusted	0.98 (0.91-1.07)	0.708851	0.708851	NA	NA	NA	NA	NA	NA	0.90 (0.80-1.01)	0.0772397	0.231719	NA	NA	NA	NA	NA	NA	1.04 (0.93-1.16)	0.483136	0.708851	NA	NA	NA	NA	NA	NA
CD58	Adjusted	0.85 (0.79-0.92)	5.41188e-05	0.000162356	1.17 (0.92-1.49)	0.200699	0.301049	NA	NA	NA	0.82 (0.73-0.91)	0.000197491	0.000296236	1.25 (0.90-1.75)	0.18271	0.18271	NA	NA	NA	0.85 (0.77-0.95)	0.00261157	0.00261157	1.07 (0.80-1.43)	0.667682	0.667682	NA	NA	NA
CD59	Adjusted	1.23 (1.14-1.32)	8.89178e-09	2.66753e-08	NA	NA	NA	NA	NA	NA	1.22 (1.11-1.34)	5.90261e-05	8.85391e-05	NA	NA	NA	NA	NA	NA	1.20 (1.09-1.32)	0.000137063	0.000137063	NA	NA	NA	NA	NA	NA
CD5L	Adjusted	1.04 (0.95-1.13)	0.402562	0.773036	NA	NA	NA	NA	NA	NA	1.02 (0.90-1.14)	0.773036	0.773036	NA	NA	NA	NA	NA	NA	1.03 (0.92-1.16)	0.564389	0.773036	NA	NA	NA	NA	NA	NA
CD6	Adjusted	1.12 (1.03-1.21)	0.00707209	0.0106081	1.28 (1.02-1.62)	0.0343885	0.0574228	NA	NA	NA	1.25 (1.12-1.40)	0.000103421	0.000310263	1.31 (0.97-1.78)	0.0800868	0.0800868	NA	NA	NA	1.03 (0.92-1.15)	0.617432	0.617432	1.22 (0.91-1.64)	0.189482	0.189482	NA	NA	NA
CD63	Adjusted	1.16 (1.06-1.26)	0.000613667	0.000920501	NA	NA	NA	NA	NA	NA	1.37 (1.22-1.54)	8.50317e-08	2.55095e-07	NA	NA	NA	NA	NA	NA	1.01 (0.91-1.13)	0.858182	0.858182	NA	NA	NA	NA	NA	NA
CD69	Adjusted	1.06 (0.98-1.15)	0.165003	0.247505	NA	NA	NA	NA	NA	NA	1.11 (0.99-1.24)	0.0762456	0.228737	NA	NA	NA	NA	NA	NA	1.02 (0.91-1.13)	0.743723	0.743723	NA	NA	NA	NA	NA	NA
CD7	Adjusted	1.15 (1.06-1.25)	0.000521087	0.00156326	NA	NA	NA	NA	NA	NA	1.15 (1.03-1.29)	0.0168869	0.0168869	NA	NA	NA	NA	NA	NA	1.16 (1.04-1.29)	0.00661571	0.00992356	NA	NA	NA	NA	NA	NA
CD70	Adjusted	1.07 (0.98-1.16)	0.112684	0.287997	1.08 (0.86-1.36)	0.52381	0.563861	NA	NA	NA	1.05 (0.94-1.18)	0.377557	0.377557	0.93 (0.69-1.26)	0.647469	0.647469	NA	NA	NA	1.08 (0.96-1.20)	0.191998	0.287997	1.29 (0.96-1.73)	0.0919993	0.0919993	NA	NA	NA
CD72	Adjusted	1.24 (1.14-1.35)	2.65211e-07	3.97816e-07	NA	NA	NA	NA	NA	NA	1.35 (1.21-1.51)	6.2189e-08	1.86567e-07	NA	NA	NA	NA	NA	NA	1.19 (1.07-1.33)	0.00172349	0.00172349	NA	NA	NA	NA	NA	NA
CD74	Adjusted	1.32 (1.22-1.42)	6.54808e-13	1.96443e-12	NA	NA	NA	NA	NA	NA	1.37 (1.24-1.52)	1.59278e-09	2.38918e-09	NA	NA	NA	NA	NA	NA	1.25 (1.13-1.39)	1.63924e-05	1.63924e-05	NA	NA	NA	NA	NA	NA
CD79B	Adjusted	1.22 (1.13-1.31)	2.03426e-07	6.10279e-07	0.98 (0.78-1.23)	0.878211	0.878211	NA	NA	NA	1.23 (1.11-1.37)	6.95938e-05	6.95938e-05	0.96 (0.71-1.30)	0.778047	0.778047	NA	NA	NA	1.23 (1.12-1.35)	2.52022e-05	3.78033e-05	1.15 (0.87-1.51)	0.327545	0.327545	NA	NA	NA
CD80	Adjusted	1.40 (1.30-1.51)	4.18841e-18	9.22533e-18	NA	NA	NA	NA	NA	NA	1.53 (1.39-1.68)	6.15022e-18	9.22533e-18	NA	NA	NA	NA	NA	NA	1.30 (1.17-1.44)	7.69764e-07	7.69764e-07	NA	NA	NA	NA	NA	NA
CD82	Adjusted	0.97 (0.89-1.07)	0.585328	0.877993	NA	NA	NA	NA	NA	NA	1.01 (0.89-1.13)	0.921788	0.921788	NA	NA	NA	NA	NA	NA	0.94 (0.83-1.07)	0.382689	0.877993	NA	NA	NA	NA	NA	NA
CD83	Adjusted	1.33 (1.23-1.43)	2.37667e-13	7.13e-13	1.34 (1.08-1.67)	0.00828419	0.0136109	NA	NA	NA	1.35 (1.21-1.50)	2.48034e-08	3.72051e-08	1.49 (1.11-2.00)	0.00849942	0.00849942	NA	NA	NA	1.28 (1.16-1.42)	9.69916e-07	9.69916e-07	1.29 (0.98-1.70)	0.0652087	0.0652087	NA	NA	NA
CD84	Adjusted	0.97 (0.90-1.05)	0.462789	0.694183	0.97 (0.77-1.22)	0.778855	0.778855	NA	NA	NA	0.98 (0.88-1.10)	0.735491	0.735491	0.90 (0.65-1.23)	0.492803	0.492803	NA	NA	NA	0.95 (0.85-1.06)	0.334171	0.694183	1.17 (0.88-1.54)	0.274741	0.274741	NA	NA	NA
CD86	Adjusted	1.07 (0.98-1.16)	0.138699	0.208049	NA	NA	NA	NA	NA	NA	1.04 (0.93-1.17)	0.498234	0.498234	NA	NA	NA	NA	NA	NA	1.13 (1.01-1.26)	0.0333561	0.100068	NA	NA	NA	NA	NA	NA
CD8A	Adjusted	1.14 (1.06-1.24)	0.000629028	0.000943543	NA	NA	NA	NA	NA	NA	1.23 (1.11-1.37)	0.000146774	0.000440323	NA	NA	NA	NA	NA	NA	1.11 (1.00-1.23)	0.0460221	0.0460221	NA	NA	NA	NA	NA	NA
CD93	Adjusted	0.92 (0.84-1.00)	0.0453205	0.0679808	NA	NA	NA	NA	NA	NA	0.81 (0.72-0.91)	0.000599478	0.00179843	NA	NA	NA	NA	NA	NA	0.99 (0.89-1.10)	0.850812	0.850812	NA	NA	NA	NA	NA	NA
CD99	Adjusted	1.04 (0.95-1.14)	0.388224	0.511967	NA	NA	NA	NA	NA	NA	0.96 (0.84-1.09)	0.511967	0.511967	NA	NA	NA	NA	NA	NA	1.09 (0.96-1.23)	0.184915	0.511967	NA	NA	NA	NA	NA	NA
CD99L2	Adjusted	1.00 (0.92-1.08)	0.979349	0.979349	NA	NA	NA	NA	NA	NA	1.03 (0.92-1.15)	0.661351	0.979349	NA	NA	NA	NA	NA	NA	0.95 (0.85-1.05)	0.315175	0.945525	NA	NA	NA	NA	NA	NA
CDA	Adjusted	1.07 (0.98-1.16)	0.115085	0.172627	NA	NA	NA	NA	NA	NA	1.22 (1.09-1.36)	0.000346314	0.00103894	NA	NA	NA	NA	NA	NA	0.96 (0.86-1.08)	0.51007	0.51007	NA	NA	NA	NA	NA	NA
CDAN1	Adjusted	0.99 (0.91-1.08)	0.796019	0.897532	NA	NA	NA	NA	NA	NA	0.99 (0.88-1.12)	0.897532	0.897532	NA	NA	NA	NA	NA	NA	0.96 (0.85-1.07)	0.448534	0.897532	NA	NA	NA	NA	NA	NA
CDC123	Adjusted	0.98 (0.90-1.07)	0.629479	0.899979	NA	NA	NA	NA	NA	NA	0.99 (0.88-1.12)	0.899979	0.899979	NA	NA	NA	NA	NA	NA	0.96 (0.85-1.08)	0.48253	0.899979	NA	NA	NA	NA	NA	NA
CDC25A	Adjusted	1.01 (0.93-1.11)	0.760304	0.875547	NA	NA	NA	NA	NA	NA	1.03 (0.92-1.16)	0.565112	0.875547	NA	NA	NA	NA	NA	NA	0.99 (0.88-1.12)	0.875547	0.875547	NA	NA	NA	NA	NA	NA
CDC26	Adjusted	1.07 (0.98-1.16)	0.121443	0.205369	NA	NA	NA	NA	NA	NA	1.09 (0.97-1.22)	0.136913	0.205369	NA	NA	NA	NA	NA	NA	1.05 (0.94-1.17)	0.415598	0.415598	NA	NA	NA	NA	NA	NA
CDC27	Adjusted	1.12 (1.03-1.21)	0.00631297	0.00946946	NA	NA	NA	NA	NA	NA	1.20 (1.09-1.34)	0.000475569	0.00142671	NA	NA	NA	NA	NA	NA	1.05 (0.95-1.17)	0.333788	0.333788	NA	NA	NA	NA	NA	NA
CDC37	Adjusted	1.07 (0.99-1.16)	0.111147	0.166721	NA	NA	NA	NA	NA	NA	1.11 (0.99-1.24)	0.0677068	0.166721	NA	NA	NA	NA	NA	NA	1.03 (0.92-1.14)	0.62877	0.62877	NA	NA	NA	NA	NA	NA
CDC42BPB	Adjusted	1.05 (0.96-1.14)	0.286157	0.429235	NA	NA	NA	NA	NA	NA	1.09 (0.98-1.23)	0.121013	0.36304	NA	NA	NA	NA	NA	NA	1.01 (0.90-1.13)	0.920231	0.920231	NA	NA	NA	NA	NA	NA
CDCP1	Adjusted	1.52 (1.41-1.64)	7.34201e-26	2.2026e-25	NA	NA	NA	NA	NA	NA	1.67 (1.50-1.84)	5.85e-23	8.775e-23	NA	NA	NA	NA	NA	NA	1.43 (1.29-1.59)	1.62386e-11	1.62386e-11	NA	NA	NA	NA	NA	NA
CDH1	Adjusted	1.16 (1.08-1.24)	4.77518e-05	7.16277e-05	NA	NA	NA	0.49 (0.41-0.6)	5.09147e-13	1.10994e-11	1.25 (1.15-1.36)	3.87995e-07	1.16399e-06	NA	NA	NA	0.39 (0.25-0.62)	4.17039e-05	0.00227286	1.06 (0.96-1.18)	0.246905	0.246905	NA	NA	NA	0.72 (0.55-0.94)	0.0146666	0.599495
CDH15	Adjusted	1.22 (1.14-1.32)	5.18813e-08	7.7822e-08	NA	NA	NA	NA	NA	NA	1.40 (1.27-1.53)	1.73533e-12	5.20598e-12	NA	NA	NA	NA	NA	NA	1.04 (0.94-1.16)	0.472604	0.472604	NA	NA	NA	NA	NA	NA
CDH17	Adjusted	1.15 (1.07-1.24)	0.000342778	0.000514168	NA	NA	NA	NA	NA	NA	1.30 (1.17-1.44)	6.32758e-07	1.89828e-06	NA	NA	NA	NA	NA	NA	1.03 (0.93-1.15)	0.574113	0.574113	NA	NA	NA	NA	NA	NA
CDH2	Adjusted	1.48 (1.35-1.61)	4.42781e-18	6.64171e-18	NA	NA	NA	NA	NA	NA	1.88 (1.67-2.12)	3.8071e-25	1.14213e-24	NA	NA	NA	NA	NA	NA	1.15 (1.03-1.30)	0.0161125	0.0161125	NA	NA	NA	NA	NA	NA
CDH22	Adjusted	1.03 (0.95-1.11)	0.521368	0.782052	NA	NA	NA	NA	NA	NA	0.99 (0.88-1.12)	0.902956	0.902956	NA	NA	NA	NA	NA	NA	1.05 (0.94-1.16)	0.399061	0.782052	NA	NA	NA	NA	NA	NA
CDH23	Adjusted	0.94 (0.86-1.02)	0.145324	0.217986	NA	NA	NA	NA	NA	NA	0.86 (0.76-0.97)	0.0182307	0.0546921	NA	NA	NA	NA	NA	NA	0.97 (0.87-1.09)	0.597002	0.597002	NA	NA	NA	NA	NA	NA
CDH3	Adjusted	0.99 (0.92-1.08)	0.868344	0.868344	NA	NA	NA	NA	NA	NA	0.84 (0.75-0.94)	0.00212868	0.00638605	NA	NA	NA	NA	NA	NA	1.10 (1.00-1.22)	0.0565389	0.0848084	NA	NA	NA	NA	NA	NA
CDH4	Adjusted	0.97 (0.89-1.06)	0.552656	0.67456	NA	NA	NA	NA	NA	NA	0.94 (0.83-1.07)	0.366578	0.67456	NA	NA	NA	NA	NA	NA	0.97 (0.87-1.10)	0.67456	0.67456	NA	NA	NA	NA	NA	NA
CDH5	Adjusted	0.97 (0.89-1.05)	0.456046	0.684068	NA	NA	NA	NA	NA	NA	1.00 (0.89-1.12)	0.999351	0.999351	NA	NA	NA	NA	NA	NA	0.92 (0.83-1.03)	0.160396	0.481187	NA	NA	NA	NA	NA	NA
CDH6	Adjusted	1.03 (0.95-1.12)	0.507403	0.62735	NA	NA	NA	NA	NA	NA	1.06 (0.95-1.19)	0.321463	0.62735	NA	NA	NA	NA	NA	NA	0.97 (0.87-1.09)	0.62735	0.62735	NA	NA	NA	NA	NA	NA
CDHR1	Adjusted	1.10 (1.03-1.17)	0.00648006	0.0107977	NA	NA	NA	NA	NA	NA	1.13 (1.03-1.23)	0.00719846	0.0107977	NA	NA	NA	NA	NA	NA	1.08 (0.98-1.18)	0.119922	0.119922	NA	NA	NA	NA	NA	NA
CDHR2	Adjusted	1.50 (1.36-1.67)	7.13054e-15	1.06958e-14	NA	NA	NA	NA	NA	NA	2.22 (1.93-2.56)	1.08442e-28	3.25325e-28	NA	NA	NA	NA	NA	NA	1.05 (0.91-1.20)	0.509196	0.509196	NA	NA	NA	NA	NA	NA
CDHR5	Adjusted	1.16 (1.07-1.27)	0.000610096	0.000915144	NA	NA	NA	NA	NA	NA	1.35 (1.19-1.52)	2.49581e-06	7.48744e-06	NA	NA	NA	NA	NA	NA	1.05 (0.94-1.17)	0.366393	0.366393	NA	NA	NA	NA	NA	NA
CDK1	Adjusted	1.03 (0.94-1.12)	0.529546	0.794319	NA	NA	NA	NA	NA	NA	1.07 (0.95-1.21)	0.278221	0.794319	NA	NA	NA	NA	NA	NA	0.99 (0.88-1.11)	0.829134	0.829134	NA	NA	NA	NA	NA	NA
CDK5RAP3	Adjusted	1.05 (0.96-1.14)	0.265991	0.486894	NA	NA	NA	NA	NA	NA	1.06 (0.95-1.19)	0.324596	0.486894	NA	NA	NA	NA	NA	NA	1.04 (0.93-1.16)	0.497818	0.497818	NA	NA	NA	NA	NA	NA
CDKL5	Adjusted	0.98 (0.90-1.07)	0.67452	0.903788	NA	NA	NA	NA	NA	NA	0.96 (0.85-1.09)	0.551453	0.903788	NA	NA	NA	NA	NA	NA	0.99 (0.89-1.11)	0.903788	0.903788	NA	NA	NA	NA	NA	NA
CDKN1A	Adjusted	1.14 (1.05-1.23)	0.00194293	0.00291439	NA	NA	NA	NA	NA	NA	1.23 (1.10-1.37)	0.000286899	0.000860698	NA	NA	NA	NA	NA	NA	1.08 (0.97-1.20)	0.156299	0.156299	NA	NA	NA	NA	NA	NA
CDKN2D	Adjusted	1.01 (0.93-1.10)	0.748368	0.801029	NA	NA	NA	NA	NA	NA	1.06 (0.95-1.19)	0.302914	0.801029	NA	NA	NA	NA	NA	NA	0.99 (0.89-1.10)	0.801029	0.801029	NA	NA	NA	NA	NA	NA
CDNF	Adjusted	1.00 (0.92-1.09)	0.911006	0.911006	NA	NA	NA	NA	NA	NA	0.95 (0.84-1.06)	0.345308	0.617141	NA	NA	NA	NA	NA	NA	1.05 (0.94-1.16)	0.411427	0.617141	NA	NA	NA	NA	NA	NA
CDON	Adjusted	1.06 (0.98-1.16)	0.161911	0.242866	1.35 (1.07-1.71)	0.0127906	0.0191859	NA	NA	NA	1.22 (1.09-1.37)	0.000679645	0.00203893	1.51 (1.09-2.08)	0.0122735	0.0122735	NA	NA	NA	0.96 (0.85-1.07)	0.421123	0.421123	1.25 (0.93-1.68)	0.137614	0.137614	NA	NA	NA
CDSN	Adjusted	0.99 (0.91-1.08)	0.823713	0.823713	0.83 (0.66-1.05)	0.115587	0.301551	NA	NA	NA	0.90 (0.80-1.01)	0.0735312	0.220594	0.95 (0.70-1.29)	0.746537	0.746537	NA	NA	NA	1.08 (0.97-1.20)	0.173983	0.260974	1.04 (0.78-1.37)	0.805537	0.805537	NA	NA	NA
CEACAM1	Adjusted	1.00 (0.92-1.08)	0.964743	0.964743	NA	NA	NA	NA	NA	NA	0.99 (0.89-1.11)	0.924419	0.964743	NA	NA	NA	NA	NA	NA	0.96 (0.86-1.07)	0.468715	0.964743	NA	NA	NA	NA	NA	NA
CEACAM16	Adjusted	1.07 (0.97-1.17)	0.168005	0.252007	NA	NA	NA	NA	NA	NA	1.17 (1.03-1.32)	0.0133271	0.0399813	NA	NA	NA	NA	NA	NA	1.00 (0.89-1.13)	0.994208	0.994208	NA	NA	NA	NA	NA	NA
CEACAM18	Adjusted	1.05 (0.97-1.14)	0.220389	0.330584	NA	NA	NA	NA	NA	NA	1.07 (0.97-1.19)	0.188129	0.330584	NA	NA	NA	NA	NA	NA	1.04 (0.93-1.16)	0.487353	0.487353	NA	NA	NA	NA	NA	NA
CEACAM19	Adjusted	1.01 (0.93-1.11)	0.775544	0.775544	NA	NA	NA	NA	NA	NA	0.95 (0.84-1.07)	0.394878	0.592317	NA	NA	NA	NA	NA	NA	1.12 (1.00-1.25)	0.048608	0.145824	NA	NA	NA	NA	NA	NA
CEACAM20	Adjusted	1.08 (1.00-1.17)	0.0578205	0.0867307	NA	NA	NA	NA	NA	NA	1.18 (1.07-1.30)	0.00107517	0.0032255	NA	NA	NA	NA	NA	NA	1.01 (0.90-1.13)	0.908446	0.908446	NA	NA	NA	NA	NA	NA
CEACAM21	Adjusted	1.04 (0.96-1.13)	0.317701	0.483149	1.14 (0.91-1.41)	0.249524	0.374286	NA	NA	NA	0.99 (0.89-1.11)	0.85943	0.85943	1.07 (0.80-1.44)	0.650755	0.650755	NA	NA	NA	1.05 (0.95-1.17)	0.322099	0.483149	1.26 (0.97-1.65)	0.0885851	0.0885851	NA	NA	NA
CEACAM3	Adjusted	1.02 (0.94-1.11)	0.623516	0.817257	NA	NA	NA	NA	NA	NA	1.05 (0.94-1.17)	0.40354	0.817257	NA	NA	NA	NA	NA	NA	0.99 (0.88-1.10)	0.817257	0.817257	NA	NA	NA	NA	NA	NA
CEACAM5	Adjusted	1.14 (1.05-1.25)	0.00185106	0.00277659	NA	NA	NA	NA	NA	NA	1.25 (1.12-1.41)	0.000119362	0.000358085	NA	NA	NA	NA	NA	NA	1.05 (0.94-1.18)	0.356239	0.356239	NA	NA	NA	NA	NA	NA
CEACAM6	Adjusted	1.14 (1.04-1.24)	0.00340361	0.0102108	NA	NA	NA	NA	NA	NA	1.10 (0.98-1.24)	0.118199	0.118199	NA	NA	NA	NA	NA	NA	1.14 (1.02-1.27)	0.0193701	0.0290551	NA	NA	NA	NA	NA	NA
CEACAM8	Adjusted	1.15 (1.07-1.25)	0.000352627	0.000528941	NA	NA	NA	NA	NA	NA	1.09 (0.97-1.22)	0.138938	0.138938	NA	NA	NA	NA	NA	NA	1.22 (1.10-1.35)	0.000153326	0.000459977	NA	NA	NA	NA	NA	NA
CEBPA	Adjusted	1.03 (0.95-1.12)	0.435315	0.652972	NA	NA	NA	NA	NA	NA	1.02 (0.91-1.15)	0.75151	0.75151	NA	NA	NA	NA	NA	NA	1.05 (0.94-1.17)	0.415867	0.652972	NA	NA	NA	NA	NA	NA
CEBPB	Adjusted	1.10 (1.02-1.19)	0.0112471	0.0168707	NA	NA	NA	NA	NA	NA	1.16 (1.05-1.28)	0.00357889	0.0107367	NA	NA	NA	NA	NA	NA	1.06 (0.96-1.17)	0.266888	0.266888	NA	NA	NA	NA	NA	NA
CELA2A	Adjusted	0.91 (0.84-0.99)	0.021725	0.0651751	NA	NA	NA	NA	NA	NA	0.90 (0.81-1.01)	0.0835383	0.119137	NA	NA	NA	NA	NA	NA	0.92 (0.82-1.02)	0.119137	0.119137	NA	NA	NA	NA	NA	NA
CELA3A	Adjusted	0.97 (0.89-1.05)	0.413706	0.788742	NA	NA	NA	NA	NA	NA	0.99 (0.89-1.11)	0.901305	0.901305	NA	NA	NA	NA	NA	NA	0.97 (0.87-1.07)	0.525828	0.788742	NA	NA	NA	NA	NA	NA
CELSR2	Adjusted	0.98 (0.90-1.07)	0.668695	0.668695	NA	NA	NA	NA	NA	NA	0.92 (0.81-1.03)	0.155204	0.465612	NA	NA	NA	NA	NA	NA	1.05 (0.94-1.17)	0.412652	0.618978	NA	NA	NA	NA	NA	NA
CEMIP2	Adjusted	1.14 (1.07-1.21)	1.96124e-05	2.94186e-05	NA	NA	NA	NA	NA	NA	1.23 (1.15-1.30)	1.70298e-10	5.10893e-10	NA	NA	NA	NA	NA	NA	1.03 (0.93-1.15)	0.550355	0.550355	NA	NA	NA	NA	NA	NA
CEND1	Adjusted	0.92 (0.83-1.02)	0.0964673	0.144701	NA	NA	NA	NA	NA	NA	0.87 (0.76-1.01)	0.0661269	0.144701	NA	NA	NA	NA	NA	NA	0.93 (0.82-1.06)	0.268783	0.268783	NA	NA	NA	NA	NA	NA
CENPF	Adjusted	1.00 (0.92-1.09)	0.968462	0.968462	NA	NA	NA	NA	NA	NA	1.10 (0.98-1.23)	0.11171	0.274248	NA	NA	NA	NA	NA	NA	0.92 (0.82-1.04)	0.182832	0.274248	NA	NA	NA	NA	NA	NA
CENPJ	Adjusted	0.96 (0.87-1.05)	0.324253	0.486379	NA	NA	NA	NA	NA	NA	1.00 (0.89-1.13)	0.940837	0.940837	NA	NA	NA	NA	NA	NA	0.94 (0.83-1.06)	0.285484	0.486379	NA	NA	NA	NA	NA	NA
CEP112	Adjusted	0.98 (0.90-1.07)	0.686386	0.976451	NA	NA	NA	NA	NA	NA	1.00 (0.88-1.13)	0.976451	0.976451	NA	NA	NA	NA	NA	NA	0.96 (0.84-1.08)	0.479876	0.976451	NA	NA	NA	NA	NA	NA
CEP152	Adjusted	0.99 (0.91-1.09)	0.876695	0.876695	NA	NA	NA	NA	NA	NA	0.92 (0.81-1.05)	0.200376	0.601129	NA	NA	NA	NA	NA	NA	1.04 (0.93-1.16)	0.469811	0.704717	NA	NA	NA	NA	NA	NA
CEP164	Adjusted	1.03 (0.96-1.12)	0.39004	0.737131	0.98 (0.77-1.24)	0.851726	0.862041	1.01 (0.95-1.08)	0.690216	0.767689	1.04 (0.93-1.16)	0.524505	0.737131	0.88 (0.59-1.30)	0.512051	0.512051	0.99 (0.84-1.19)	0.889344	0.972627	1.02 (0.92-1.13)	0.737131	0.737131	1.11 (0.88-1.39)	0.376247	0.376247	1.07 (0.97-1.18)	0.199162	0.85692
CEP170	Adjusted	1.03 (0.95-1.13)	0.463564	0.463564	NA	NA	NA	NA	NA	NA	1.11 (0.99-1.25)	0.0697735	0.209321	NA	NA	NA	NA	NA	NA	0.95 (0.85-1.07)	0.432331	0.463564	NA	NA	NA	NA	NA	NA
CEP20	Adjusted	1.13 (1.05-1.23)	0.00202765	0.00304147	NA	NA	NA	NA	NA	NA	1.25 (1.13-1.40)	3.74936e-05	0.000112481	NA	NA	NA	NA	NA	NA	1.04 (0.94-1.16)	0.442644	0.442644	NA	NA	NA	NA	NA	NA
CEP290	Adjusted	0.92 (0.84-1.01)	0.0773939	0.175575	NA	NA	NA	NA	NA	NA	0.97 (0.86-1.09)	0.589579	0.589579	NA	NA	NA	NA	NA	NA	0.90 (0.80-1.03)	0.11705	0.175575	NA	NA	NA	NA	NA	NA
CEP350	Adjusted	0.96 (0.88-1.05)	0.429731	0.747522	NA	NA	NA	NA	NA	NA	0.97 (0.86-1.10)	0.653605	0.747522	NA	NA	NA	NA	NA	NA	0.98 (0.87-1.10)	0.747522	0.747522	NA	NA	NA	NA	NA	NA
CEP43	Adjusted	1.08 (0.99-1.17)	0.0664088	0.0996132	NA	NA	NA	NA	NA	NA	1.13 (1.01-1.26)	0.0337629	0.0996132	NA	NA	NA	NA	NA	NA	1.01 (0.91-1.13)	0.819312	0.819312	NA	NA	NA	NA	NA	NA
CEP85	Adjusted	1.03 (0.95-1.12)	0.426	0.639	NA	NA	NA	NA	NA	NA	1.10 (0.98-1.22)	0.0972289	0.291687	NA	NA	NA	NA	NA	NA	0.99 (0.89-1.10)	0.851054	0.851054	NA	NA	NA	NA	NA	NA
CERT	Adjusted	1.02 (0.95-1.11)	0.553236	0.553236	NA	NA	NA	NA	NA	NA	1.09 (0.97-1.22)	0.140151	0.420453	NA	NA	NA	NA	NA	NA	0.95 (0.86-1.06)	0.37824	0.553236	NA	NA	NA	NA	NA	NA
CES1	Adjusted	1.29 (1.20-1.39)	4.15858e-12	6.23787e-12	NA	NA	NA	NA	NA	NA	1.64 (1.50-1.79)	4.4039e-28	1.32117e-27	NA	NA	NA	NA	NA	NA	1.02 (0.92-1.14)	0.683007	0.683007	NA	NA	NA	NA	NA	NA
CES2	Adjusted	1.23 (1.14-1.32)	7.13228e-08	1.06984e-07	NA	NA	NA	0.99 (0.97-1.01)	0.423111	0.542578	1.43 (1.31-1.57)	3.09642e-14	9.28926e-14	NA	NA	NA	0.99 (0.94-1.06)	0.861831	0.963746	1.05 (0.94-1.16)	0.399767	0.399767	NA	NA	NA	1 (0.96-1.03)	0.762973	0.937492
CES3	Adjusted	1.09 (1.01-1.17)	0.024979	0.0374685	NA	NA	NA	NA	NA	NA	1.21 (1.10-1.33)	6.0939e-05	0.000182817	NA	NA	NA	NA	NA	NA	0.96 (0.86-1.08)	0.515347	0.515347	NA	NA	NA	NA	NA	NA
CETN2	Adjusted	1.09 (1.00-1.18)	0.0440612	0.0660918	NA	NA	NA	NA	NA	NA	1.17 (1.05-1.30)	0.00383714	0.0115114	NA	NA	NA	NA	NA	NA	1.02 (0.92-1.14)	0.708774	0.708774	NA	NA	NA	NA	NA	NA
CETN3	Adjusted	1.06 (0.97-1.15)	0.183985	0.337005	NA	NA	NA	NA	NA	NA	1.07 (0.96-1.21)	0.22467	0.337005	NA	NA	NA	NA	NA	NA	1.05 (0.94-1.18)	0.352056	0.352056	NA	NA	NA	NA	NA	NA
CFB	Adjusted	1.30 (1.19-1.42)	5.6678e-09	8.5017e-09	NA	NA	NA	1.87 (1.47-2.38)	4.06161e-07	3.23938e-06	1.63 (1.45-1.83)	1.7528e-16	5.25841e-16	NA	NA	NA	1.65 (0.84-3.32)	0.153543	0.448292	1.08 (0.96-1.21)	0.203789	0.203789	NA	NA	NA	1.01 (0.71-1.44)	0.967985	0.993285
CFC1	Adjusted	1.14 (1.06-1.23)	0.000514301	0.0015429	NA	NA	NA	NA	NA	NA	1.15 (1.04-1.28)	0.00640885	0.00961327	NA	NA	NA	NA	NA	NA	1.13 (1.02-1.25)	0.0169317	0.0169317	NA	NA	NA	NA	NA	NA
CFD	Adjusted	1.16 (1.08-1.24)	1.89114e-05	5.67342e-05	NA	NA	NA	NA	NA	NA	1.12 (1.02-1.24)	0.0241241	0.0241241	NA	NA	NA	NA	NA	NA	1.18 (1.09-1.29)	9.42755e-05	0.000141413	NA	NA	NA	NA	NA	NA
CFH	Adjusted	1.36 (1.25-1.49)	4.67903e-12	7.01854e-12	NA	NA	NA	0.97 (0.95-1)	0.0871711	0.158361	1.68 (1.52-1.85)	3.32434e-24	9.97301e-24	NA	NA	NA	0.95 (0.87-1.03)	0.19692	0.511055	1.10 (0.97-1.24)	0.136639	0.136639	NA	NA	NA	0.99 (0.95-1.03)	0.648933	0.917494
CFHR2	Adjusted	1.08 (0.99-1.18)	0.0877698	0.131655	NA	NA	NA	1.19 (1.01-1.39)	0.0345051	0.0785876	1.08 (0.96-1.23)	0.203303	0.203303	NA	NA	NA	0.65 (0.43-1)	0.0462228	0.242635	1.11 (0.99-1.26)	0.0775629	0.131655	NA	NA	NA	0.84 (0.66-1.06)	0.148057	0.843772
CFHR4	Adjusted	0.94 (0.86-1.02)	0.112693	0.16904	NA	NA	NA	NA	NA	NA	0.90 (0.80-1.01)	0.0675306	0.16904	NA	NA	NA	NA	NA	NA	0.95 (0.86-1.06)	0.401161	0.401161	NA	NA	NA	NA	NA	NA
CFHR5	Adjusted	0.99 (0.91-1.08)	0.825918	0.825918	NA	NA	NA	NA	NA	NA	0.94 (0.85-1.05)	0.287899	0.825918	NA	NA	NA	NA	NA	NA	1.02 (0.91-1.14)	0.728128	0.825918	NA	NA	NA	NA	NA	NA
CFI	Adjusted	1.28 (1.18-1.40)	8.74797e-09	1.3122e-08	NA	NA	NA	1.7 (1.39-2.09)	3.72351e-07	3.04397e-06	1.56 (1.41-1.72)	1.69137e-18	5.07412e-18	NA	NA	NA	1.23 (0.77-2.14)	0.428473	0.700554	1.07 (0.95-1.20)	0.279832	0.279832	NA	NA	NA	1.07 (0.82-1.42)	0.620397	0.901644
CFP	Adjusted	1.04 (0.95-1.13)	0.377928	0.377928	NA	NA	NA	0.95 (0.86-1.04)	0.235834	0.357027	1.15 (1.06-1.24)	0.000372972	0.00111891	NA	NA	NA	0.93 (0.73-1.2)	0.564988	0.784789	0.92 (0.82-1.05)	0.217498	0.326247	NA	NA	NA	1.02 (0.89-1.18)	0.726676	0.937492
CGA	Adjusted	1.00 (0.88-1.14)	0.975693	0.975693	NA	NA	NA	NA	NA	NA	1.03 (0.86-1.23)	0.741917	0.975693	NA	NA	NA	NA	NA	NA	1.01 (0.84-1.21)	0.900595	0.975693	NA	NA	NA	NA	NA	NA
CGB3_CGB5_CGB8	Adjusted	1.04 (0.95-1.14)	0.370963	0.556444	NA	NA	NA	NA	NA	NA	1.00 (0.88-1.15)	0.95004	0.95004	NA	NA	NA	NA	NA	NA	1.09 (0.98-1.21)	0.122696	0.368089	NA	NA	NA	NA	NA	NA
CGN	Adjusted	1.06 (0.98-1.15)	0.142456	0.213684	NA	NA	NA	NA	NA	NA	1.01 (0.90-1.14)	0.868814	0.868814	NA	NA	NA	NA	NA	NA	1.08 (0.98-1.20)	0.127995	0.213684	NA	NA	NA	NA	NA	NA
CGREF1	Adjusted	1.16 (1.07-1.25)	0.000344886	0.000517329	NA	NA	NA	NA	NA	NA	1.26 (1.13-1.40)	4.12348e-05	0.000123704	NA	NA	NA	NA	NA	NA	1.03 (0.93-1.15)	0.560356	0.560356	NA	NA	NA	NA	NA	NA
CHAC2	Adjusted	1.01 (0.93-1.10)	0.762763	0.762763	NA	NA	NA	NA	NA	NA	1.05 (0.93-1.17)	0.428391	0.762763	NA	NA	NA	NA	NA	NA	0.97 (0.87-1.09)	0.657084	0.762763	NA	NA	NA	NA	NA	NA
CHAD	Adjusted	0.77 (0.71-0.84)	5.82687e-09	8.7403e-09	NA	NA	NA	NA	NA	NA	0.65 (0.58-0.73)	1.28508e-12	3.85523e-12	NA	NA	NA	NA	NA	NA	0.89 (0.79-1.00)	0.0530883	0.0530883	NA	NA	NA	NA	NA	NA
CHCHD10	Adjusted	1.37 (1.28-1.48)	1.53469e-17	4.60407e-17	NA	NA	NA	NA	NA	NA	1.45 (1.32-1.60)	6.85969e-15	1.02895e-14	NA	NA	NA	NA	NA	NA	1.28 (1.16-1.42)	1.39557e-06	1.39557e-06	NA	NA	NA	NA	NA	NA
CHCHD6	Adjusted	1.14 (1.07-1.21)	2.7458e-05	4.57308e-05	NA	NA	NA	NA	NA	NA	1.17 (1.09-1.26)	3.04872e-05	4.57308e-05	NA	NA	NA	NA	NA	NA	1.11 (1.01-1.21)	0.0255683	0.0255683	NA	NA	NA	NA	NA	NA
CHEK2	Adjusted	0.99 (0.91-1.07)	0.804646	0.992472	NA	NA	NA	NA	NA	NA	0.97 (0.87-1.09)	0.615034	0.992472	NA	NA	NA	NA	NA	NA	1.00 (0.90-1.11)	0.992472	0.992472	NA	NA	NA	NA	NA	NA
CHGA	Adjusted	1.15 (1.06-1.25)	0.000462307	0.00069346	NA	NA	NA	NA	NA	NA	1.05 (0.93-1.18)	0.415298	0.415298	NA	NA	NA	NA	NA	NA	1.24 (1.13-1.36)	7.50172e-06	2.25052e-05	NA	NA	NA	NA	NA	NA
CHGB	Adjusted	0.86 (0.79-0.93)	0.000375463	0.000563194	NA	NA	NA	NA	NA	NA	0.70 (0.63-0.79)	1.42082e-09	4.26247e-09	NA	NA	NA	NA	NA	NA	1.02 (0.92-1.14)	0.684222	0.684222	NA	NA	NA	NA	NA	NA
CHI3L1	Adjusted	1.26 (1.17-1.36)	3.28523e-09	9.85569e-09	NA	NA	NA	NA	NA	NA	1.34 (1.20-1.49)	6.90951e-08	1.03643e-07	NA	NA	NA	NA	NA	NA	1.19 (1.07-1.32)	0.00101343	0.00101343	NA	NA	NA	NA	NA	NA
CHIT1	Adjusted	0.96 (0.89-1.03)	0.265245	0.397868	NA	NA	NA	NA	NA	NA	0.94 (0.85-1.04)	0.246951	0.397868	NA	NA	NA	NA	NA	NA	1.00 (0.90-1.10)	0.928975	0.928975	NA	NA	NA	NA	NA	NA
CHL1	Adjusted	0.76 (0.70-0.84)	2.46221e-09	7.38663e-09	NA	NA	NA	NA	NA	NA	0.71 (0.63-0.81)	8.08768e-08	1.21315e-07	NA	NA	NA	NA	NA	NA	0.82 (0.73-0.92)	0.000549001	0.000549001	NA	NA	NA	NA	NA	NA
CHM	Adjusted	1.06 (0.97-1.15)	0.202258	0.412142	NA	NA	NA	NA	NA	NA	1.07 (0.95-1.20)	0.274761	0.412142	NA	NA	NA	NA	NA	NA	1.03 (0.92-1.15)	0.578511	0.578511	NA	NA	NA	NA	NA	NA
CHMP1A	Adjusted	1.02 (0.94-1.11)	0.608927	0.685631	NA	NA	NA	NA	NA	NA	1.08 (0.97-1.21)	0.155046	0.465138	NA	NA	NA	NA	NA	NA	0.98 (0.88-1.09)	0.685631	0.685631	NA	NA	NA	NA	NA	NA
CHMP6	Adjusted	1.05 (0.97-1.15)	0.228964	0.343447	NA	NA	NA	NA	NA	NA	1.14 (1.02-1.28)	0.024621	0.0738629	NA	NA	NA	NA	NA	NA	1.01 (0.90-1.13)	0.897775	0.897775	NA	NA	NA	NA	NA	NA
CHP1	Adjusted	1.00 (0.92-1.09)	0.957398	0.957398	NA	NA	NA	NA	NA	NA	0.95 (0.84-1.08)	0.463523	0.695284	NA	NA	NA	NA	NA	NA	1.06 (0.94-1.18)	0.343367	0.695284	NA	NA	NA	NA	NA	NA
CHRDL1	Adjusted	1.15 (1.06-1.26)	0.00153972	0.00461916	1.19 (0.95-1.49)	0.13611	0.204165	NA	NA	NA	1.08 (0.95-1.22)	0.241982	0.241982	1.06 (0.79-1.43)	0.707784	0.707784	NA	NA	NA	1.18 (1.05-1.32)	0.00577411	0.00866116	1.37 (1.03-1.82)	0.0320868	0.0320868	NA	NA	NA
CHRDL2	Adjusted	1.14 (1.05-1.25)	0.00283914	0.00425871	NA	NA	NA	NA	NA	NA	1.27 (1.13-1.43)	4.58205e-05	0.000137462	NA	NA	NA	NA	NA	NA	1.03 (0.91-1.16)	0.619479	0.619479	NA	NA	NA	NA	NA	NA
CHRM1	Adjusted	0.96 (0.88-1.05)	0.381556	0.572335	NA	NA	NA	NA	NA	NA	0.89 (0.78-1.02)	0.100401	0.301203	NA	NA	NA	NA	NA	NA	0.98 (0.87-1.10)	0.698231	0.698231	NA	NA	NA	NA	NA	NA
CIAPIN1	Adjusted	1.08 (0.99-1.17)	0.0749206	0.112381	NA	NA	NA	NA	NA	NA	1.14 (1.02-1.28)	0.0189501	0.0568502	NA	NA	NA	NA	NA	NA	1.01 (0.90-1.12)	0.90048	0.90048	NA	NA	NA	NA	NA	NA
CILP	Adjusted	1.39 (1.27-1.52)	1.34547e-12	2.0182e-12	NA	NA	NA	NA	NA	NA	1.61 (1.42-1.82)	6.10324e-14	1.83097e-13	NA	NA	NA	NA	NA	NA	1.22 (1.09-1.38)	0.000894584	0.000894584	NA	NA	NA	NA	NA	NA
CINP	Adjusted	1.02 (0.93-1.11)	0.714277	0.894311	NA	NA	NA	NA	NA	NA	1.03 (0.92-1.16)	0.592058	0.894311	NA	NA	NA	NA	NA	NA	1.01 (0.90-1.13)	0.894311	0.894311	NA	NA	NA	NA	NA	NA
CIRBP	Adjusted	1.06 (0.97-1.16)	0.177098	0.265647	NA	NA	NA	NA	NA	NA	1.09 (0.97-1.23)	0.153138	0.265647	NA	NA	NA	NA	NA	NA	1.04 (0.93-1.17)	0.487922	0.487922	NA	NA	NA	NA	NA	NA
CIT	Adjusted	1.06 (0.98-1.15)	0.160721	0.471701	NA	NA	NA	NA	NA	NA	1.05 (0.94-1.18)	0.389846	0.471701	NA	NA	NA	NA	NA	NA	1.04 (0.93-1.16)	0.471701	0.471701	NA	NA	NA	NA	NA	NA
CKAP4	Adjusted	1.16 (1.09-1.23)	1.17855e-06	3.53566e-06	0.95 (0.76-1.19)	0.674775	0.973053	NA	NA	NA	1.16 (1.06-1.27)	0.00106275	0.00106275	0.90 (0.66-1.22)	0.49902	0.49902	NA	NA	NA	1.14 (1.06-1.24)	0.000758583	0.00106275	1.24 (0.95-1.62)	0.107582	0.107582	NA	NA	NA
CKB	Adjusted	0.76 (0.69-0.83)	1.66636e-09	2.49954e-09	NA	NA	NA	NA	NA	NA	0.48 (0.42-0.54)	1.02088e-28	3.06263e-28	NA	NA	NA	NA	NA	NA	1.07 (0.95-1.20)	0.293449	0.293449	NA	NA	NA	NA	NA	NA
CKMT1A_CKMT1B	Adjusted	1.14 (1.05-1.24)	0.00192532	0.00412394	1.01 (0.80-1.26)	0.950507	0.956032	NA	NA	NA	1.08 (0.96-1.21)	0.211611	0.211611	1.05 (0.78-1.42)	0.750741	0.750741	NA	NA	NA	1.18 (1.06-1.31)	0.00274929	0.00412394	1.07 (0.79-1.43)	0.664308	0.664308	NA	NA	NA
CLASP1	Adjusted	0.98 (0.90-1.07)	0.662218	0.993327	NA	NA	NA	NA	NA	NA	0.96 (0.85-1.09)	0.508	0.993327	NA	NA	NA	NA	NA	NA	1.00 (0.89-1.12)	0.995033	0.995033	NA	NA	NA	NA	NA	NA
CLC	Adjusted	1.06 (0.98-1.15)	0.122897	0.184346	NA	NA	NA	NA	NA	NA	1.11 (1.00-1.24)	0.0517742	0.155322	NA	NA	NA	NA	NA	NA	1.01 (0.91-1.13)	0.842501	0.842501	NA	NA	NA	NA	NA	NA
CLEC10A	Adjusted	0.95 (0.87-1.03)	0.190571	0.375401	NA	NA	NA	NA	NA	NA	0.94 (0.84-1.05)	0.295674	0.375401	NA	NA	NA	NA	NA	NA	0.95 (0.86-1.06)	0.375401	0.375401	NA	NA	NA	NA	NA	NA
CLEC11A	Adjusted	1.16 (1.07-1.26)	0.000332257	0.000996771	NA	NA	NA	NA	NA	NA	1.09 (0.98-1.23)	0.117708	0.117708	NA	NA	NA	NA	NA	NA	1.18 (1.06-1.31)	0.00276615	0.00414922	NA	NA	NA	NA	NA	NA
CLEC12A	Adjusted	1.13 (1.04-1.23)	0.00273165	0.00409748	NA	NA	NA	NA	NA	NA	1.25 (1.13-1.39)	1.41018e-05	4.23053e-05	NA	NA	NA	NA	NA	NA	1.05 (0.94-1.18)	0.351574	0.351574	NA	NA	NA	NA	NA	NA
CLEC14A	Adjusted	1.03 (0.95-1.12)	0.507804	0.507804	NA	NA	NA	NA	NA	NA	0.94 (0.83-1.05)	0.254667	0.382	NA	NA	NA	NA	NA	NA	1.07 (0.96-1.19)	0.221839	0.382	NA	NA	NA	NA	NA	NA
CLEC1A	Adjusted	1.07 (0.99-1.16)	0.0926358	0.277907	NA	NA	NA	NA	NA	NA	1.04 (0.93-1.17)	0.476312	0.476312	NA	NA	NA	NA	NA	NA	1.07 (0.96-1.19)	0.20856	0.31284	NA	NA	NA	NA	NA	NA
CLEC1B	Adjusted	1.06 (0.98-1.15)	0.137772	0.206658	NA	NA	NA	NA	NA	NA	1.13 (1.01-1.26)	0.0342273	0.102682	NA	NA	NA	NA	NA	NA	1.01 (0.91-1.13)	0.843767	0.843767	NA	NA	NA	NA	NA	NA
CLEC2L	Adjusted	1.01 (0.92-1.09)	0.902194	0.902194	NA	NA	NA	NA	NA	NA	0.90 (0.78-1.03)	0.125908	0.377725	NA	NA	NA	NA	NA	NA	1.06 (0.96-1.17)	0.256474	0.384711	NA	NA	NA	NA	NA	NA
CLEC3B	Adjusted	0.86 (0.79-0.94)	0.00119608	0.00358825	NA	NA	NA	NA	NA	NA	0.86 (0.76-0.98)	0.0195464	0.0293197	NA	NA	NA	NA	NA	NA	0.90 (0.79-1.01)	0.0706685	0.0706685	NA	NA	NA	NA	NA	NA
CLEC4A	Adjusted	0.80 (0.74-0.86)	9.72154e-09	2.91646e-08	0.76 (0.61-0.93)	0.00944383	0.0283315	NA	NA	NA	0.77 (0.70-0.86)	8.22872e-07	1.23431e-06	0.75 (0.56-1.00)	0.0473355	0.0473355	NA	NA	NA	0.85 (0.76-0.94)	0.00156016	0.00156016	0.77 (0.59-1.01)	0.0572503	0.0572503	NA	NA	NA
CLEC4C	Adjusted	0.99 (0.92-1.08)	0.883451	0.883451	1.11 (0.91-1.36)	0.304435	0.589226	NA	NA	NA	0.99 (0.88-1.11)	0.831923	0.883451	1.03 (0.77-1.39)	0.841349	0.841349	NA	NA	NA	1.01 (0.91-1.12)	0.881451	0.883451	1.13 (0.89-1.45)	0.311894	0.311894	NA	NA	NA
CLEC4D	Adjusted	1.19 (1.10-1.29)	1.64602e-05	4.93807e-05	1.17 (0.93-1.47)	0.170541	0.255812	NA	NA	NA	1.22 (1.09-1.36)	0.000574228	0.000748654	1.13 (0.83-1.53)	0.453747	0.453747	NA	NA	NA	1.20 (1.08-1.33)	0.000748654	0.000748654	1.47 (1.12-1.94)	0.00617174	0.00617174	NA	NA	NA
CLEC4G	Adjusted	1.01 (0.93-1.10)	0.775344	0.775344	1.13 (0.90-1.42)	0.285325	0.715288	NA	NA	NA	1.02 (0.91-1.14)	0.77071	0.775344	1.12 (0.83-1.53)	0.457669	0.457669	NA	NA	NA	1.02 (0.92-1.14)	0.704049	0.775344	1.11 (0.83-1.46)	0.486834	0.486834	NA	NA	NA
CLEC4M	Adjusted	0.88 (0.80-0.95)	0.00248592	0.00745775	NA	NA	NA	NA	NA	NA	0.85 (0.75-0.96)	0.00701073	0.0105161	NA	NA	NA	NA	NA	NA	0.93 (0.83-1.04)	0.183501	0.183501	NA	NA	NA	NA	NA	NA
CLEC5A	Adjusted	1.02 (0.94-1.11)	0.608497	0.608497	NA	NA	NA	NA	NA	NA	0.91 (0.81-1.03)	0.127497	0.191245	NA	NA	NA	NA	NA	NA	1.10 (0.99-1.23)	0.0907851	0.191245	NA	NA	NA	NA	NA	NA
CLEC6A	Adjusted	1.20 (1.11-1.30)	4.04454e-06	1.21336e-05	NA	NA	NA	NA	NA	NA	1.20 (1.08-1.34)	0.000788199	0.000788199	NA	NA	NA	NA	NA	NA	1.21 (1.09-1.34)	0.000309524	0.000464286	NA	NA	NA	NA	NA	NA
CLEC7A	Adjusted	1.07 (0.98-1.17)	0.1595	0.239251	1.10 (0.85-1.42)	0.46635	0.699524	NA	NA	NA	0.99 (0.88-1.10)	0.819478	0.819478	1.40 (0.92-2.13)	0.116677	0.116677	NA	NA	NA	1.13 (0.99-1.28)	0.0606351	0.181905	1.03 (0.76-1.40)	0.826625	0.826625	NA	NA	NA
CLGN	Adjusted	1.11 (1.02-1.20)	0.016339	0.0245085	NA	NA	NA	NA	NA	NA	1.20 (1.08-1.33)	0.000533264	0.00159979	NA	NA	NA	NA	NA	NA	1.00 (0.89-1.13)	0.951003	0.951003	NA	NA	NA	NA	NA	NA
CLIC5	Adjusted	1.06 (0.98-1.15)	0.145597	0.218396	NA	NA	NA	NA	NA	NA	1.04 (0.93-1.16)	0.523905	0.523905	NA	NA	NA	NA	NA	NA	1.08 (0.97-1.20)	0.144236	0.218396	NA	NA	NA	NA	NA	NA
CLINT1	Adjusted	1.00 (0.92-1.10)	0.935168	0.935168	NA	NA	NA	NA	NA	NA	0.98 (0.86-1.11)	0.740972	0.935168	NA	NA	NA	NA	NA	NA	1.06 (0.95-1.18)	0.308495	0.925486	NA	NA	NA	NA	NA	NA
CLIP2	Adjusted	1.04 (0.96-1.13)	0.286919	0.430378	1.09 (0.87-1.37)	0.438434	0.657651	NA	NA	NA	1.14 (1.02-1.28)	0.0206136	0.0618408	1.31 (0.98-1.74)	0.0674881	0.0674881	NA	NA	NA	0.97 (0.87-1.08)	0.587487	0.587487	1.02 (0.77-1.35)	0.901647	0.901647	NA	NA	NA
CLMP	Adjusted	1.21 (1.11-1.31)	1.00612e-05	3.01835e-05	NA	NA	NA	NA	NA	NA	1.25 (1.11-1.40)	0.00013812	0.00020718	NA	NA	NA	NA	NA	NA	1.16 (1.04-1.30)	0.00703759	0.00703759	NA	NA	NA	NA	NA	NA
CLNS1A	Adjusted	0.92 (0.84-1.00)	0.0553146	0.161202	NA	NA	NA	NA	NA	NA	0.90 (0.80-1.02)	0.107468	0.161202	NA	NA	NA	NA	NA	NA	0.94 (0.84-1.06)	0.290565	0.290565	NA	NA	NA	NA	NA	NA
CLPP	Adjusted	1.12 (1.03-1.21)	0.00787612	0.0118142	NA	NA	NA	NA	NA	NA	1.22 (1.09-1.36)	0.000486465	0.00145939	NA	NA	NA	NA	NA	NA	1.04 (0.93-1.15)	0.489688	0.489688	NA	NA	NA	NA	NA	NA
CLPS	Adjusted	0.98 (0.91-1.06)	0.65151	0.65151	NA	NA	NA	NA	NA	NA	0.93 (0.83-1.04)	0.185414	0.425733	NA	NA	NA	NA	NA	NA	1.06 (0.95-1.17)	0.283822	0.425733	NA	NA	NA	NA	NA	NA
CLSPN	Adjusted	1.04 (0.97-1.13)	0.280531	0.465896	NA	NA	NA	NA	NA	NA	1.04 (0.94-1.16)	0.465896	0.465896	NA	NA	NA	NA	NA	NA	1.04 (0.94-1.15)	0.456092	0.465896	NA	NA	NA	NA	NA	NA
CLSTN1	Adjusted	1.09 (1.01-1.18)	0.0215246	0.055091	NA	NA	NA	NA	NA	NA	1.12 (1.01-1.24)	0.0367273	0.055091	NA	NA	NA	NA	NA	NA	1.04 (0.93-1.16)	0.502009	0.502009	NA	NA	NA	NA	NA	NA
CLSTN2	Adjusted	1.07 (0.99-1.15)	0.100258	0.150387	1.27 (1.04-1.54)	0.0175946	0.0527838	NA	NA	NA	1.18 (1.07-1.30)	0.00110768	0.00332303	1.22 (0.94-1.59)	0.140707	0.140707	NA	NA	NA	0.98 (0.88-1.09)	0.728877	0.728877	1.34 (1.05-1.70)	0.0171354	0.0171354	NA	NA	NA
CLSTN3	Adjusted	1.18 (1.09-1.28)	7.20495e-05	0.000108074	NA	NA	NA	NA	NA	NA	1.32 (1.19-1.46)	2.09835e-07	6.29504e-07	NA	NA	NA	NA	NA	NA	1.06 (0.95-1.19)	0.272114	0.272114	NA	NA	NA	NA	NA	NA
CLTA	Adjusted	1.05 (0.97-1.14)	0.23175	0.347625	NA	NA	NA	NA	NA	NA	1.09 (0.98-1.22)	0.0959433	0.28783	NA	NA	NA	NA	NA	NA	0.99 (0.88-1.10)	0.794884	0.794884	NA	NA	NA	NA	NA	NA
CLU	Adjusted	0.96 (0.87-1.07)	0.505435	0.505435	NA	NA	NA	1.01 (0.98-1.04)	0.655184	0.748047	1.05 (0.93-1.17)	0.436831	0.505435	NA	NA	NA	0.97 (0.9-1.06)	0.471637	0.724063	0.90 (0.76-1.06)	0.216679	0.505435	NA	NA	NA	1 (0.95-1.05)	0.878974	0.96776
CLUL1	Adjusted	0.80 (0.73-0.87)	3.63259e-07	5.44889e-07	NA	NA	NA	NA	NA	NA	0.68 (0.60-0.77)	5.90335e-10	1.771e-09	NA	NA	NA	NA	NA	NA	0.91 (0.81-1.02)	0.0904043	0.0904043	NA	NA	NA	NA	NA	NA
CMC1	Adjusted	1.08 (0.99-1.17)	0.0800824	0.153442	NA	NA	NA	NA	NA	NA	1.10 (0.98-1.24)	0.102295	0.153442	NA	NA	NA	NA	NA	NA	1.06 (0.95-1.18)	0.315499	0.315499	NA	NA	NA	NA	NA	NA
CMIP	Adjusted	1.08 (0.99-1.18)	0.065508	0.168684	NA	NA	NA	NA	NA	NA	1.08 (0.97-1.22)	0.168684	0.168684	NA	NA	NA	NA	NA	NA	1.09 (0.98-1.22)	0.128168	0.168684	NA	NA	NA	NA	NA	NA
CNDP1	Adjusted	0.92 (0.85-1.00)	0.0401652	0.0681432	NA	NA	NA	NA	NA	NA	0.98 (0.88-1.10)	0.723844	0.723844	NA	NA	NA	NA	NA	NA	0.90 (0.81-1.00)	0.0454288	0.0681432	NA	NA	NA	NA	NA	NA
CNGB3	Adjusted	0.98 (0.89-1.07)	0.636887	0.995803	NA	NA	NA	NA	NA	NA	0.98 (0.87-1.12)	0.793802	0.995803	NA	NA	NA	NA	NA	NA	1.00 (0.89-1.13)	0.995803	0.995803	NA	NA	NA	NA	NA	NA
CNP	Adjusted	1.09 (1.00-1.19)	0.044627	0.0669405	NA	NA	NA	NA	NA	NA	1.18 (1.05-1.33)	0.00689331	0.0206799	NA	NA	NA	NA	NA	NA	1.02 (0.91-1.14)	0.787477	0.787477	NA	NA	NA	NA	NA	NA
CNPY2	Adjusted	1.02 (0.95-1.10)	0.583342	0.583342	NA	NA	NA	NA	NA	NA	1.03 (0.93-1.15)	0.565818	0.583342	NA	NA	NA	NA	NA	NA	1.03 (0.93-1.14)	0.578352	0.583342	NA	NA	NA	NA	NA	NA
CNPY4	Adjusted	1.04 (0.96-1.12)	0.388081	0.582121	NA	NA	NA	NA	NA	NA	1.11 (1.00-1.25)	0.0599651	0.179895	NA	NA	NA	NA	NA	NA	0.97 (0.87-1.08)	0.592527	0.592527	NA	NA	NA	NA	NA	NA
CNST	Adjusted	1.04 (0.96-1.13)	0.33763	0.506444	NA	NA	NA	NA	NA	NA	1.15 (1.02-1.28)	0.018471	0.0554131	NA	NA	NA	NA	NA	NA	0.98 (0.88-1.09)	0.666129	0.666129	NA	NA	NA	NA	NA	NA
CNTF	Adjusted	1.00 (0.92-1.08)	0.933016	0.933016	NA	NA	NA	NA	NA	NA	1.08 (0.96-1.20)	0.204969	0.319842	NA	NA	NA	NA	NA	NA	0.93 (0.83-1.04)	0.213228	0.319842	NA	NA	NA	NA	NA	NA
CNTN1	Adjusted	0.87 (0.79-0.94)	0.00117773	0.00176659	NA	NA	NA	NA	NA	NA	0.95 (0.84-1.08)	0.429365	0.429365	NA	NA	NA	NA	NA	NA	0.82 (0.73-0.92)	0.000803492	0.00176659	NA	NA	NA	NA	NA	NA
CNTN2	Adjusted	1.03 (0.95-1.12)	0.428681	0.643021	NA	NA	NA	NA	NA	NA	1.13 (1.01-1.26)	0.0401701	0.12051	NA	NA	NA	NA	NA	NA	0.99 (0.88-1.10)	0.807785	0.807785	NA	NA	NA	NA	NA	NA
CNTN3	Adjusted	1.18 (1.08-1.30)	0.000437035	0.000655553	NA	NA	NA	NA	NA	NA	1.52 (1.34-1.73)	1.20465e-10	3.61394e-10	NA	NA	NA	NA	NA	NA	0.93 (0.83-1.06)	0.276541	0.276541	NA	NA	NA	NA	NA	NA
CNTN4	Adjusted	0.89 (0.82-0.97)	0.00662593	0.0134339	NA	NA	NA	NA	NA	NA	0.93 (0.83-1.04)	0.183342	0.183342	NA	NA	NA	NA	NA	NA	0.87 (0.78-0.96)	0.00895593	0.0134339	NA	NA	NA	NA	NA	NA
CNTN5	Adjusted	0.81 (0.74-0.89)	2.54758e-06	7.64273e-06	NA	NA	NA	NA	NA	NA	0.76 (0.67-0.86)	9.79019e-06	1.46853e-05	NA	NA	NA	NA	NA	NA	0.85 (0.76-0.96)	0.00650873	0.00650873	NA	NA	NA	NA	NA	NA
CNTNAP2	Adjusted	0.98 (0.90-1.07)	0.673674	0.857507	1.10 (0.88-1.38)	0.404476	0.606714	NA	NA	NA	0.97 (0.87-1.09)	0.640357	0.857507	1.08 (0.80-1.47)	0.618324	0.618324	NA	NA	NA	1.01 (0.90-1.13)	0.857507	0.857507	1.18 (0.89-1.57)	0.25216	0.25216	NA	NA	NA
CNTNAP4	Adjusted	0.97 (0.89-1.06)	0.526803	0.753736	NA	NA	NA	NA	NA	NA	0.90 (0.79-1.03)	0.134294	0.402882	NA	NA	NA	NA	NA	NA	1.02 (0.91-1.14)	0.753736	0.753736	NA	NA	NA	NA	NA	NA
COCH	Adjusted	1.15 (1.06-1.25)	0.000842577	0.00126387	NA	NA	NA	NA	NA	NA	1.22 (1.10-1.36)	0.000301132	0.000903395	NA	NA	NA	NA	NA	NA	1.05 (0.94-1.17)	0.430044	0.430044	NA	NA	NA	NA	NA	NA
COL15A1	Adjusted	1.02 (0.93-1.11)	0.659736	0.659736	NA	NA	NA	NA	NA	NA	0.95 (0.84-1.07)	0.373597	0.560395	NA	NA	NA	NA	NA	NA	1.08 (0.96-1.20)	0.194174	0.560395	NA	NA	NA	NA	NA	NA
COL18A1	Adjusted	1.22 (1.12-1.32)	4.2568e-06	1.27704e-05	NA	NA	NA	NA	NA	NA	1.17 (1.04-1.31)	0.00928528	0.00928528	NA	NA	NA	NA	NA	NA	1.21 (1.09-1.35)	0.000541056	0.000811584	NA	NA	NA	NA	NA	NA
COL1A1	Adjusted	0.89 (0.81-0.96)	0.00473595	0.00710392	NA	NA	NA	NA	NA	NA	0.83 (0.73-0.93)	0.00119405	0.00358216	NA	NA	NA	NA	NA	NA	0.94 (0.85-1.05)	0.30624	0.30624	NA	NA	NA	NA	NA	NA
COL24A1	Adjusted	0.96 (0.88-1.05)	0.391368	0.587052	NA	NA	NA	NA	NA	NA	0.92 (0.82-1.02)	0.124377	0.37313	NA	NA	NA	NA	NA	NA	1.01 (0.90-1.13)	0.899699	0.899699	NA	NA	NA	NA	NA	NA
COL28A1	Adjusted	1.01 (0.93-1.11)	0.752607	0.79895	NA	NA	NA	NA	NA	NA	1.04 (0.92-1.16)	0.557134	0.79895	NA	NA	NA	NA	NA	NA	0.99 (0.88-1.11)	0.79895	0.79895	NA	NA	NA	NA	NA	NA
COL2A1	Adjusted	0.94 (0.86-1.03)	0.196346	0.294519	NA	NA	NA	NA	NA	NA	0.98 (0.86-1.10)	0.692347	0.692347	NA	NA	NA	NA	NA	NA	0.91 (0.81-1.03)	0.131657	0.294519	NA	NA	NA	NA	NA	NA
COL3A1	Adjusted	1.12 (1.03-1.22)	0.00608656	0.0154178	NA	NA	NA	NA	NA	NA	1.16 (1.04-1.30)	0.0102785	0.0154178	NA	NA	NA	NA	NA	NA	1.10 (0.98-1.22)	0.100915	0.100915	NA	NA	NA	NA	NA	NA
COL4A1	Adjusted	0.99 (0.91-1.08)	0.785061	0.785061	NA	NA	NA	NA	NA	NA	0.89 (0.79-1.00)	0.0520866	0.15626	NA	NA	NA	NA	NA	NA	1.07 (0.96-1.19)	0.248243	0.372365	NA	NA	NA	NA	NA	NA
COL4A4	Adjusted	0.95 (0.88-1.04)	0.281348	0.541224	NA	NA	NA	NA	NA	NA	0.95 (0.84-1.06)	0.360816	0.541224	NA	NA	NA	NA	NA	NA	0.99 (0.89-1.11)	0.866401	0.866401	NA	NA	NA	NA	NA	NA
COL5A1	Adjusted	1.15 (1.06-1.24)	0.000806968	0.00121045	NA	NA	NA	NA	NA	NA	1.25 (1.12-1.39)	6.91033e-05	0.00020731	NA	NA	NA	NA	NA	NA	1.06 (0.95-1.18)	0.295339	0.295339	NA	NA	NA	NA	NA	NA
COL6A3	Adjusted	1.38 (1.29-1.48)	1.47624e-19	4.42872e-19	NA	NA	NA	NA	NA	NA	1.43 (1.30-1.57)	1.16475e-13	1.74713e-13	NA	NA	NA	NA	NA	NA	1.28 (1.17-1.41)	2.18747e-07	2.18747e-07	NA	NA	NA	NA	NA	NA
COL9A1	Adjusted	0.98 (0.90-1.07)	0.647145	0.647145	0.96 (0.76-1.23)	0.764996	0.764996	NA	NA	NA	0.82 (0.73-0.93)	0.00184218	0.00552655	0.90 (0.65-1.25)	0.548251	0.548251	NA	NA	NA	1.10 (1.00-1.22)	0.0614391	0.0921587	0.90 (0.66-1.22)	0.498132	0.498132	NA	NA	NA
COL9A2	Adjusted	0.93 (0.85-1.03)	0.166089	0.249134	NA	NA	NA	NA	NA	NA	0.98 (0.86-1.11)	0.743108	0.743108	NA	NA	NA	NA	NA	NA	0.88 (0.77-1.01)	0.0727851	0.218355	NA	NA	NA	NA	NA	NA
COLEC12	Adjusted	1.34 (1.24-1.45)	2.23509e-13	6.70528e-13	1.25 (0.98-1.59)	0.069593	0.208779	NA	NA	NA	1.37 (1.23-1.53)	1.48102e-08	2.22153e-08	1.19 (0.87-1.62)	0.289086	0.289086	NA	NA	NA	1.27 (1.15-1.41)	5.89057e-06	5.89057e-06	1.35 (0.99-1.83)	0.0567747	0.0567747	NA	NA	NA
COMMD1	Adjusted	1.08 (0.99-1.18)	0.0705784	0.105868	NA	NA	NA	NA	NA	NA	1.13 (1.01-1.27)	0.0378618	0.105868	NA	NA	NA	NA	NA	NA	1.03 (0.92-1.15)	0.661529	0.661529	NA	NA	NA	NA	NA	NA
COMMD9	Adjusted	1.01 (0.93-1.10)	0.841249	0.841249	NA	NA	NA	NA	NA	NA	1.03 (0.92-1.16)	0.56437	0.841249	NA	NA	NA	NA	NA	NA	0.97 (0.86-1.09)	0.569377	0.841249	NA	NA	NA	NA	NA	NA
COMP	Adjusted	0.96 (0.88-1.05)	0.398171	0.525268	NA	NA	NA	NA	NA	NA	0.96 (0.85-1.09)	0.525268	0.525268	NA	NA	NA	NA	NA	NA	0.95 (0.85-1.07)	0.392773	0.525268	NA	NA	NA	NA	NA	NA
COMT	Adjusted	1.06 (0.98-1.15)	0.157384	0.236075	NA	NA	NA	NA	NA	NA	1.12 (1.00-1.26)	0.0461076	0.138323	NA	NA	NA	NA	NA	NA	1.01 (0.90-1.12)	0.882601	0.882601	NA	NA	NA	NA	NA	NA
COPB2	Adjusted	1.03 (0.94-1.12)	0.533816	0.800723	NA	NA	NA	NA	NA	NA	1.06 (0.94-1.19)	0.333118	0.800723	NA	NA	NA	NA	NA	NA	1.01 (0.90-1.13)	0.875344	0.875344	NA	NA	NA	NA	NA	NA
COPE	Adjusted	1.02 (0.94-1.11)	0.603442	0.603442	NA	NA	NA	NA	NA	NA	1.06 (0.95-1.17)	0.318019	0.603442	NA	NA	NA	NA	NA	NA	0.96 (0.86-1.08)	0.526577	0.603442	NA	NA	NA	NA	NA	NA
COQ7	Adjusted	0.98 (0.90-1.07)	0.640328	0.640328	NA	NA	NA	NA	NA	NA	1.06 (0.94-1.18)	0.3439	0.51585	NA	NA	NA	NA	NA	NA	0.88 (0.77-0.99)	0.0415186	0.124556	NA	NA	NA	NA	NA	NA
CORO1A	Adjusted	1.02 (0.94-1.10)	0.672241	0.672241	NA	NA	NA	NA	NA	NA	1.06 (0.95-1.18)	0.280653	0.672241	NA	NA	NA	NA	NA	NA	0.97 (0.86-1.08)	0.528572	0.672241	NA	NA	NA	NA	NA	NA
CORO6	Adjusted	1.09 (1.01-1.17)	0.0259948	0.0389922	NA	NA	NA	NA	NA	NA	1.14 (1.05-1.25)	0.0032417	0.00972511	NA	NA	NA	NA	NA	NA	1.03 (0.92-1.15)	0.63885	0.63885	NA	NA	NA	NA	NA	NA
COX5B	Adjusted	1.08 (1.00-1.17)	0.0563609	0.0845413	NA	NA	NA	NA	NA	NA	1.15 (1.03-1.28)	0.0118551	0.0355653	NA	NA	NA	NA	NA	NA	1.05 (0.94-1.16)	0.416614	0.416614	NA	NA	NA	NA	NA	NA
COX6B1	Adjusted	1.13 (1.04-1.23)	0.00370343	0.0111103	NA	NA	NA	NA	NA	NA	1.15 (1.03-1.29)	0.0117648	0.0176471	NA	NA	NA	NA	NA	NA	1.10 (0.98-1.22)	0.102923	0.102923	NA	NA	NA	NA	NA	NA
CPA1	Adjusted	0.99 (0.91-1.07)	0.755167	0.755167	NA	NA	NA	NA	NA	NA	1.04 (0.93-1.16)	0.505655	0.755167	NA	NA	NA	NA	NA	NA	0.97 (0.87-1.07)	0.511986	0.755167	NA	NA	NA	NA	NA	NA
CPA2	Adjusted	1.11 (1.03-1.20)	0.00892148	0.0133822	NA	NA	NA	NA	NA	NA	1.20 (1.08-1.33)	0.000966711	0.00290013	NA	NA	NA	NA	NA	NA	1.06 (0.96-1.18)	0.2573	0.2573	NA	NA	NA	NA	NA	NA
CPA4	Adjusted	0.86 (0.79-0.94)	0.000627807	0.00188342	NA	NA	NA	NA	NA	NA	0.85 (0.76-0.96)	0.00911332	0.01367	NA	NA	NA	NA	NA	NA	0.88 (0.79-0.99)	0.0343854	0.0343854	NA	NA	NA	NA	NA	NA
CPB1	Adjusted	1.02 (0.94-1.10)	0.674452	0.986264	NA	NA	NA	NA	NA	NA	1.04 (0.93-1.16)	0.46036	0.986264	NA	NA	NA	NA	NA	NA	1.00 (0.90-1.11)	0.986264	0.986264	NA	NA	NA	NA	NA	NA
CPB2	Adjusted	1.01 (0.92-1.10)	0.904419	0.904419	NA	NA	NA	1 (0.96-1.04)	0.877519	0.925641	1.16 (1.04-1.31)	0.00999776	0.0299933	NA	NA	NA	1.04 (0.93-1.19)	0.569916	0.784789	0.90 (0.80-1.01)	0.0685044	0.102757	NA	NA	NA	0.95 (0.9-1)	0.058902	0.728907
CPE	Adjusted	0.89 (0.83-0.96)	0.00164113	0.00246169	NA	NA	NA	NA	NA	NA	0.84 (0.77-0.93)	0.000461125	0.00138338	NA	NA	NA	NA	NA	NA	0.93 (0.84-1.02)	0.12024	0.12024	NA	NA	NA	NA	NA	NA
CPLX2	Adjusted	0.98 (0.90-1.07)	0.692446	0.692446	NA	NA	NA	NA	NA	NA	1.07 (0.95-1.19)	0.267743	0.401614	NA	NA	NA	NA	NA	NA	0.92 (0.81-1.03)	0.15418	0.401614	NA	NA	NA	NA	NA	NA
CPM	Adjusted	1.47 (1.36-1.59)	8.13546e-21	1.22032e-20	NA	NA	NA	NA	NA	NA	1.97 (1.77-2.20)	1.47204e-35	4.41612e-35	NA	NA	NA	NA	NA	NA	1.13 (1.01-1.26)	0.030582	0.030582	NA	NA	NA	NA	NA	NA
CPOX	Adjusted	0.96 (0.87-1.05)	0.322055	0.483083	NA	NA	NA	NA	NA	NA	0.94 (0.83-1.06)	0.31099	0.483083	NA	NA	NA	NA	NA	NA	0.97 (0.86-1.09)	0.568417	0.568417	NA	NA	NA	NA	NA	NA
CPPED1	Adjusted	1.05 (0.97-1.14)	0.259863	0.389795	NA	NA	NA	NA	NA	NA	1.11 (1.00-1.24)	0.0595297	0.178589	NA	NA	NA	NA	NA	NA	0.99 (0.89-1.11)	0.893861	0.893861	NA	NA	NA	NA	NA	NA
CPQ	Adjusted	0.99 (0.90-1.08)	0.749771	0.749771	NA	NA	NA	NA	NA	NA	1.10 (0.97-1.25)	0.12406	0.372179	NA	NA	NA	NA	NA	NA	0.94 (0.84-1.05)	0.293946	0.440919	NA	NA	NA	NA	NA	NA
CPTP	Adjusted	1.00 (0.91-1.09)	0.945225	0.991248	NA	NA	NA	NA	NA	NA	1.00 (0.88-1.13)	0.991248	0.991248	NA	NA	NA	NA	NA	NA	1.02 (0.91-1.14)	0.778281	0.991248	NA	NA	NA	NA	NA	NA
CPVL	Adjusted	1.11 (1.03-1.21)	0.0101776	0.0202999	NA	NA	NA	NA	NA	NA	1.16 (1.03-1.30)	0.0135332	0.0202999	NA	NA	NA	NA	NA	NA	1.08 (0.97-1.20)	0.174711	0.174711	NA	NA	NA	NA	NA	NA
CPXM1	Adjusted	1.03 (0.96-1.12)	0.403406	0.678464	NA	NA	NA	NA	NA	NA	1.02 (0.92-1.14)	0.678464	0.678464	NA	NA	NA	NA	NA	NA	1.02 (0.92-1.14)	0.665632	0.678464	NA	NA	NA	NA	NA	NA
CPXM2	Adjusted	1.15 (1.06-1.25)	0.00104603	0.00156905	NA	NA	NA	NA	NA	NA	1.26 (1.13-1.41)	3.71564e-05	0.000111469	NA	NA	NA	NA	NA	NA	1.06 (0.95-1.19)	0.30436	0.30436	NA	NA	NA	NA	NA	NA
CR1	Adjusted	1.14 (1.05-1.25)	0.00293198	0.00439796	NA	NA	NA	NA	NA	NA	1.31 (1.16-1.47)	6.62696e-06	1.98809e-05	NA	NA	NA	NA	NA	NA	1.02 (0.91-1.15)	0.705148	0.705148	NA	NA	NA	NA	NA	NA
CR2	Adjusted	1.17 (1.08-1.27)	0.000176808	0.000265213	NA	NA	NA	NA	NA	NA	1.37 (1.22-1.53)	4.8629e-08	1.45887e-07	NA	NA	NA	NA	NA	NA	1.02 (0.92-1.14)	0.682767	0.682767	NA	NA	NA	NA	NA	NA
CRACR2A	Adjusted	1.00 (0.92-1.09)	0.991046	0.991046	NA	NA	NA	NA	NA	NA	1.05 (0.94-1.18)	0.376436	0.564654	NA	NA	NA	NA	NA	NA	0.94 (0.84-1.05)	0.28034	0.564654	NA	NA	NA	NA	NA	NA
CRADD	Adjusted	1.01 (0.93-1.09)	0.877915	0.877915	NA	NA	NA	NA	NA	NA	1.04 (0.93-1.17)	0.470665	0.877915	NA	NA	NA	NA	NA	NA	0.98 (0.88-1.09)	0.680603	0.877915	NA	NA	NA	NA	NA	NA
CREB3	Adjusted	0.93 (0.85-1.02)	0.145164	0.217746	NA	NA	NA	NA	NA	NA	0.88 (0.76-1.01)	0.067946	0.203838	NA	NA	NA	NA	NA	NA	0.97 (0.86-1.10)	0.670892	0.670892	NA	NA	NA	NA	NA	NA
CREBZF	Adjusted	0.98 (0.90-1.07)	0.694387	0.739986	NA	NA	NA	NA	NA	NA	0.98 (0.87-1.11)	0.739986	0.739986	NA	NA	NA	NA	NA	NA	0.98 (0.87-1.10)	0.735022	0.739986	NA	NA	NA	NA	NA	NA
CREG1	Adjusted	1.09 (1.01-1.18)	0.0191728	0.0287592	NA	NA	NA	NA	NA	NA	1.14 (1.03-1.26)	0.0120745	0.0287592	NA	NA	NA	NA	NA	NA	1.04 (0.94-1.15)	0.431892	0.431892	NA	NA	NA	NA	NA	NA
CRELD1	Adjusted	1.29 (1.18-1.41)	1.30711e-08	1.96066e-08	NA	NA	NA	NA	NA	NA	1.56 (1.38-1.76)	5.47532e-13	1.64259e-12	NA	NA	NA	NA	NA	NA	1.14 (1.01-1.27)	0.0307833	0.0307833	NA	NA	NA	NA	NA	NA
CRELD2	Adjusted	1.10 (1.02-1.20)	0.0158103	0.0237154	1.23 (0.98-1.54)	0.067999	0.157349	NA	NA	NA	1.19 (1.07-1.33)	0.0019366	0.00580979	1.37 (1.01-1.85)	0.0413551	0.0413551	NA	NA	NA	1.03 (0.92-1.15)	0.597373	0.597373	1.23 (0.92-1.63)	0.157407	0.157407	NA	NA	NA
CRH	Adjusted	0.81 (0.74-0.88)	1.16954e-06	1.75431e-06	NA	NA	NA	NA	NA	NA	0.64 (0.57-0.72)	8.10893e-13	2.43268e-12	NA	NA	NA	NA	NA	NA	0.99 (0.88-1.10)	0.837266	0.837266	NA	NA	NA	NA	NA	NA
CRHBP	Adjusted	1.27 (1.16-1.38)	3.56697e-08	5.35045e-08	1.34 (1.04-1.71)	0.0209866	0.0629597	NA	NA	NA	1.50 (1.33-1.68)	6.31512e-12	1.89454e-11	1.34 (0.96-1.86)	0.0832089	0.0832089	NA	NA	NA	1.11 (1.00-1.24)	0.0612772	0.0612772	1.25 (0.92-1.71)	0.159591	0.159591	NA	NA	NA
CRHR1	Adjusted	0.99 (0.91-1.08)	0.845624	0.954565	NA	NA	NA	NA	NA	NA	0.97 (0.86-1.09)	0.613215	0.954565	NA	NA	NA	NA	NA	NA	1.00 (0.90-1.12)	0.954565	0.954565	NA	NA	NA	NA	NA	NA
CRIM1	Adjusted	1.16 (1.07-1.25)	0.000273534	0.000820602	1.16 (0.92-1.45)	0.202704	0.304056	NA	NA	NA	1.10 (0.98-1.23)	0.109062	0.109062	1.10 (0.82-1.48)	0.530393	0.530393	NA	NA	NA	1.17 (1.06-1.30)	0.00249182	0.00373773	1.18 (0.89-1.57)	0.253086	0.253086	NA	NA	NA
CRIP2	Adjusted	1.25 (1.19-1.33)	3.01216e-15	9.03649e-15	NA	NA	NA	NA	NA	NA	1.23 (1.15-1.31)	9.70157e-10	1.45523e-09	NA	NA	NA	NA	NA	NA	1.20 (1.11-1.30)	8.57767e-06	8.57767e-06	NA	NA	NA	NA	NA	NA
CRISP2	Adjusted	0.80 (0.73-0.87)	2.71582e-07	4.07374e-07	NA	NA	NA	NA	NA	NA	0.69 (0.62-0.78)	1.43264e-10	4.29791e-10	NA	NA	NA	NA	NA	NA	0.91 (0.81-1.02)	0.11277	0.11277	NA	NA	NA	NA	NA	NA
CRISP3	Adjusted	0.83 (0.77-0.90)	2.75025e-06	4.12538e-06	NA	NA	NA	NA	NA	NA	0.74 (0.68-0.80)	5.16446e-12	1.54934e-11	NA	NA	NA	NA	NA	NA	0.95 (0.85-1.06)	0.338209	0.338209	NA	NA	NA	NA	NA	NA
CRKL	Adjusted	1.01 (0.93-1.10)	0.7478	0.7478	1.15 (0.92-1.44)	0.211483	0.347861	NA	NA	NA	1.06 (0.94-1.18)	0.331797	0.7478	1.34 (1.01-1.79)	0.0436157	0.0436157	NA	NA	NA	0.97 (0.87-1.08)	0.625611	0.7478	1.13 (0.86-1.48)	0.38969	0.38969	NA	NA	NA
CRLF1	Adjusted	1.19 (1.09-1.29)	5.97324e-05	8.95987e-05	1.16 (0.91-1.47)	0.222102	0.333154	NA	NA	NA	1.31 (1.17-1.46)	4.28943e-06	1.28683e-05	1.33 (0.96-1.85)	0.0851153	0.0851153	NA	NA	NA	1.08 (0.97-1.21)	0.153289	0.153289	0.92 (0.70-1.21)	0.563193	0.563193	NA	NA	NA
CRNN	Adjusted	0.90 (0.83-0.98)	0.0114782	0.0172174	NA	NA	NA	NA	NA	NA	0.84 (0.75-0.94)	0.00240203	0.0072061	NA	NA	NA	NA	NA	NA	0.95 (0.85-1.06)	0.390343	0.390343	NA	NA	NA	NA	NA	NA
CRTAC1	Adjusted	0.93 (0.86-1.02)	0.114085	0.171127	NA	NA	NA	NA	NA	NA	0.84 (0.75-0.94)	0.00239317	0.0071795	NA	NA	NA	NA	NA	NA	1.03 (0.92-1.15)	0.619066	0.619066	NA	NA	NA	NA	NA	NA
CRTAM	Adjusted	1.06 (0.98-1.15)	0.167569	0.236186	NA	NA	NA	NA	NA	NA	1.07 (0.96-1.20)	0.236186	0.236186	NA	NA	NA	NA	NA	NA	1.07 (0.96-1.19)	0.223471	0.236186	NA	NA	NA	NA	NA	NA
CRTAP	Adjusted	1.01 (0.93-1.10)	0.729637	0.729637	NA	NA	NA	NA	NA	NA	0.88 (0.77-1.02)	0.0825384	0.18843	NA	NA	NA	NA	NA	NA	1.08 (0.98-1.19)	0.12562	0.18843	NA	NA	NA	NA	NA	NA
CRX	Adjusted	1.02 (0.94-1.10)	0.64776	0.64776	NA	NA	NA	NA	NA	NA	0.95 (0.85-1.07)	0.440935	0.64776	NA	NA	NA	NA	NA	NA	1.06 (0.96-1.17)	0.263416	0.64776	NA	NA	NA	NA	NA	NA
CRYBB1	Adjusted	1.08 (0.99-1.17)	0.089001	0.165576	NA	NA	NA	NA	NA	NA	1.10 (0.98-1.24)	0.110384	0.165576	NA	NA	NA	NA	NA	NA	1.05 (0.94-1.17)	0.427832	0.427832	NA	NA	NA	NA	NA	NA
CRYBB2	Adjusted	0.97 (0.89-1.06)	0.522478	0.556292	NA	NA	NA	NA	NA	NA	0.96 (0.86-1.09)	0.543819	0.556292	NA	NA	NA	NA	NA	NA	0.97 (0.87-1.08)	0.556292	0.556292	NA	NA	NA	NA	NA	NA
CRYGD	Adjusted	0.96 (0.88-1.05)	0.380974	0.934826	NA	NA	NA	NA	NA	NA	0.97 (0.86-1.09)	0.623217	0.934826	NA	NA	NA	NA	NA	NA	1.00 (0.89-1.11)	0.935608	0.935608	NA	NA	NA	NA	NA	NA
CRYM	Adjusted	1.06 (0.97-1.15)	0.188811	0.283216	NA	NA	NA	NA	NA	NA	1.10 (0.98-1.23)	0.0999473	0.283216	NA	NA	NA	NA	NA	NA	1.03 (0.92-1.15)	0.609226	0.609226	NA	NA	NA	NA	NA	NA
CRYZL1	Adjusted	1.06 (0.97-1.15)	0.204415	0.306622	NA	NA	NA	NA	NA	NA	1.11 (0.98-1.25)	0.0944439	0.283332	NA	NA	NA	NA	NA	NA	1.02 (0.91-1.14)	0.765608	0.765608	NA	NA	NA	NA	NA	NA
CSDE1	Adjusted	1.04 (0.96-1.14)	0.321261	0.481891	NA	NA	NA	NA	NA	NA	0.99 (0.88-1.12)	0.899929	0.899929	NA	NA	NA	NA	NA	NA	1.10 (0.99-1.22)	0.0818133	0.24544	NA	NA	NA	NA	NA	NA
CSF1	Adjusted	1.25 (1.16-1.35)	1.12268e-08	1.68402e-08	1.35 (1.10-1.64)	0.00344915	0.00517373	NA	NA	NA	1.36 (1.23-1.51)	5.38218e-09	1.61465e-08	1.46 (1.15-1.86)	0.00202224	0.00202224	NA	NA	NA	1.13 (1.02-1.25)	0.0218549	0.0218549	1.21 (0.92-1.60)	0.163775	0.163775	NA	NA	NA
CSF1R	Adjusted	1.28 (1.17-1.39)	1.07252e-08	1.60878e-08	NA	NA	NA	NA	NA	NA	1.52 (1.36-1.69)	5.93759e-14	1.78128e-13	NA	NA	NA	NA	NA	NA	1.11 (0.99-1.24)	0.0705471	0.0705471	NA	NA	NA	NA	NA	NA
CSF2	Adjusted	1.13 (1.04-1.23)	0.00255726	0.0038359	NA	NA	NA	NA	NA	NA	1.18 (1.07-1.31)	0.00114276	0.00342829	NA	NA	NA	NA	NA	NA	1.08 (0.96-1.21)	0.185072	0.185072	NA	NA	NA	NA	NA	NA
CSF2RA	Adjusted	1.10 (1.02-1.19)	0.0162398	0.0487195	NA	NA	NA	NA	NA	NA	1.10 (0.99-1.23)	0.0794574	0.119186	NA	NA	NA	NA	NA	NA	1.07 (0.96-1.18)	0.218329	0.218329	NA	NA	NA	NA	NA	NA
CSF2RB	Adjusted	1.09 (0.99-1.19)	0.0670501	0.100575	NA	NA	NA	NA	NA	NA	1.16 (1.02-1.31)	0.0228257	0.0684772	NA	NA	NA	NA	NA	NA	0.99 (0.88-1.11)	0.867018	0.867018	NA	NA	NA	NA	NA	NA
CSF3	Adjusted	1.13 (1.04-1.22)	0.00241133	0.00361699	1.07 (0.85-1.34)	0.557379	0.801	NA	NA	NA	1.27 (1.14-1.41)	8.67913e-06	2.60374e-05	1.10 (0.82-1.48)	0.523219	0.523219	NA	NA	NA	1.02 (0.91-1.14)	0.74685	0.74685	0.91 (0.68-1.22)	0.537046	0.537046	NA	NA	NA
CSF3R	Adjusted	1.04 (0.96-1.14)	0.345901	0.345901	NA	NA	NA	NA	NA	NA	1.16 (1.04-1.29)	0.00860967	0.025829	NA	NA	NA	NA	NA	NA	0.94 (0.84-1.06)	0.32603	0.345901	NA	NA	NA	NA	NA	NA
CSH1	Adjusted	1.03 (0.95-1.13)	0.467191	0.762549	NA	NA	NA	NA	NA	NA	1.02 (0.90-1.15)	0.762549	0.762549	NA	NA	NA	NA	NA	NA	1.02 (0.90-1.16)	0.71843	0.762549	NA	NA	NA	NA	NA	NA
CSNK1D	Adjusted	0.95 (0.87-1.04)	0.305017	0.457525	NA	NA	NA	NA	NA	NA	0.99 (0.88-1.12)	0.924094	0.924094	NA	NA	NA	NA	NA	NA	0.92 (0.82-1.04)	0.203056	0.457525	NA	NA	NA	NA	NA	NA
CSNK2A1	Adjusted	0.95 (0.87-1.04)	0.250838	0.389461	NA	NA	NA	NA	NA	NA	0.93 (0.83-1.05)	0.259641	0.389461	NA	NA	NA	NA	NA	NA	0.95 (0.85-1.07)	0.414035	0.414035	NA	NA	NA	NA	NA	NA
CSPG4	Adjusted	0.94 (0.86-1.04)	0.220566	0.33085	NA	NA	NA	NA	NA	NA	0.88 (0.77-1.00)	0.0454532	0.13636	NA	NA	NA	NA	NA	NA	0.99 (0.87-1.11)	0.824119	0.824119	NA	NA	NA	NA	NA	NA
CSPG5	Adjusted	0.93 (0.84-1.02)	0.119967	0.17995	NA	NA	NA	NA	NA	NA	0.82 (0.71-0.94)	0.0049516	0.0148548	NA	NA	NA	NA	NA	NA	1.00 (0.89-1.12)	0.985708	0.985708	NA	NA	NA	NA	NA	NA
CSRP3	Adjusted	1.04 (0.95-1.13)	0.377793	0.56669	NA	NA	NA	NA	NA	NA	1.06 (0.94-1.19)	0.361497	0.56669	NA	NA	NA	NA	NA	NA	1.01 (0.90-1.14)	0.826696	0.826696	NA	NA	NA	NA	NA	NA
CST1	Adjusted	0.93 (0.85-1.02)	0.129264	0.193896	NA	NA	NA	NA	NA	NA	0.87 (0.76-0.99)	0.033189	0.0995671	NA	NA	NA	NA	NA	NA	0.98 (0.87-1.11)	0.786758	0.786758	NA	NA	NA	NA	NA	NA
CST3	Adjusted	1.32 (1.22-1.43)	5.91105e-12	1.77331e-11	NA	NA	NA	NA	NA	NA	1.34 (1.20-1.49)	2.46155e-07	3.69233e-07	NA	NA	NA	NA	NA	NA	1.29 (1.16-1.43)	1.75029e-06	1.75029e-06	NA	NA	NA	NA	NA	NA
CST5	Adjusted	0.98 (0.90-1.07)	0.68488	0.991046	NA	NA	NA	NA	NA	NA	1.00 (0.89-1.12)	0.991046	0.991046	NA	NA	NA	NA	NA	NA	1.02 (0.92-1.14)	0.705523	0.991046	NA	NA	NA	NA	NA	NA
CST6	Adjusted	0.93 (0.85-1.01)	0.0773153	0.115973	NA	NA	NA	NA	NA	NA	0.84 (0.74-0.94)	0.00291105	0.00873316	NA	NA	NA	NA	NA	NA	1.00 (0.89-1.12)	0.967626	0.967626	NA	NA	NA	NA	NA	NA
CST7	Adjusted	1.12 (1.05-1.20)	0.00111133	0.001667	1.09 (0.90-1.32)	0.392313	0.588469	NA	NA	NA	1.18 (1.08-1.29)	0.000212958	0.000638873	1.23 (0.98-1.54)	0.0802074	0.0802074	NA	NA	NA	1.08 (0.99-1.19)	0.0967106	0.0967106	1.00 (0.76-1.31)	0.987746	0.987746	NA	NA	NA
CSTB	Adjusted	1.34 (1.24-1.45)	1.91321e-13	5.73962e-13	NA	NA	NA	NA	NA	NA	1.38 (1.24-1.54)	2.2024e-09	3.3036e-09	NA	NA	NA	NA	NA	NA	1.31 (1.18-1.45)	4.09283e-07	4.09283e-07	NA	NA	NA	NA	NA	NA
CTAG1A_CTAG1B	Adjusted	1.02 (0.93-1.11)	0.672196	0.959878	NA	NA	NA	NA	NA	NA	1.00 (0.88-1.12)	0.959878	0.959878	NA	NA	NA	NA	NA	NA	1.01 (0.90-1.14)	0.80591	0.959878	NA	NA	NA	NA	NA	NA
CTBS	Adjusted	1.11 (1.01-1.22)	0.0286895	0.0430343	NA	NA	NA	NA	NA	NA	1.32 (1.16-1.50)	3.08447e-05	9.25341e-05	NA	NA	NA	NA	NA	NA	1.04 (0.92-1.18)	0.500084	0.500084	NA	NA	NA	NA	NA	NA
CTF1	Adjusted	1.04 (0.96-1.12)	0.394706	0.592059	NA	NA	NA	NA	NA	NA	1.08 (0.96-1.20)	0.1884	0.5652	NA	NA	NA	NA	NA	NA	0.99 (0.89-1.11)	0.914772	0.914772	NA	NA	NA	NA	NA	NA
CTHRC1	Adjusted	1.25 (1.15-1.36)	1.87901e-07	2.81852e-07	NA	NA	NA	NA	NA	NA	1.36 (1.22-1.52)	2.9443e-08	8.83291e-08	NA	NA	NA	NA	NA	NA	1.15 (1.02-1.29)	0.0198594	0.0198594	NA	NA	NA	NA	NA	NA
CTLA4	Adjusted	0.97 (0.89-1.05)	0.439887	0.65983	NA	NA	NA	NA	NA	NA	0.93 (0.82-1.04)	0.186724	0.560173	NA	NA	NA	NA	NA	NA	1.00 (0.90-1.12)	0.966138	0.966138	NA	NA	NA	NA	NA	NA
CTNNA1	Adjusted	0.97 (0.88-1.07)	0.520105	0.780158	NA	NA	NA	NA	NA	NA	0.98 (0.87-1.11)	0.806117	0.806117	NA	NA	NA	NA	NA	NA	0.94 (0.82-1.07)	0.334698	0.780158	NA	NA	NA	NA	NA	NA
CTRB1	Adjusted	0.97 (0.90-1.05)	0.491716	0.793799	NA	NA	NA	NA	NA	NA	1.01 (0.90-1.13)	0.864124	0.864124	NA	NA	NA	NA	NA	NA	0.97 (0.87-1.07)	0.529199	0.793799	NA	NA	NA	NA	NA	NA
CTRC	Adjusted	0.94 (0.86-1.02)	0.117814	0.176721	1.05 (0.83-1.32)	0.678422	0.678422	NA	NA	NA	0.90 (0.80-1.01)	0.0683349	0.176721	0.91 (0.67-1.23)	0.535941	0.535941	NA	NA	NA	0.99 (0.89-1.10)	0.833717	0.833717	1.23 (0.91-1.65)	0.176207	0.176207	NA	NA	NA
CTRL	Adjusted	0.92 (0.85-1.01)	0.0677734	0.10166	NA	NA	NA	NA	NA	NA	0.89 (0.80-1.00)	0.058673	0.10166	NA	NA	NA	NA	NA	NA	0.97 (0.87-1.09)	0.614173	0.614173	NA	NA	NA	NA	NA	NA
CTSB	Adjusted	0.80 (0.74-0.87)	5.66786e-07	8.5018e-07	NA	NA	NA	NA	NA	NA	0.66 (0.58-0.75)	3.00101e-11	9.00303e-11	NA	NA	NA	NA	NA	NA	0.94 (0.84-1.05)	0.26673	0.26673	NA	NA	NA	NA	NA	NA
CTSC	Adjusted	1.08 (1.00-1.17)	0.05279	0.079185	1.15 (0.92-1.44)	0.219886	0.329829	NA	NA	NA	1.15 (1.03-1.28)	0.0109778	0.0329335	1.25 (0.92-1.69)	0.149156	0.149156	NA	NA	NA	1.02 (0.91-1.13)	0.749434	0.749434	1.10 (0.83-1.45)	0.518177	0.518177	NA	NA	NA
CTSD	Adjusted	1.37 (1.29-1.46)	5.86393e-23	8.79589e-23	NA	NA	NA	NA	NA	NA	1.51 (1.42-1.60)	1.12799e-39	3.38397e-39	NA	NA	NA	NA	NA	NA	1.12 (1.00-1.24)	0.044504	0.044504	NA	NA	NA	NA	NA	NA
CTSE	Adjusted	0.98 (0.90-1.07)	0.678487	0.678487	NA	NA	NA	NA	NA	NA	1.09 (0.96-1.23)	0.168748	0.253123	NA	NA	NA	NA	NA	NA	0.91 (0.81-1.02)	0.0951096	0.253123	NA	NA	NA	NA	NA	NA
CTSF	Adjusted	0.94 (0.86-1.02)	0.123709	0.185563	NA	NA	NA	NA	NA	NA	0.88 (0.79-0.99)	0.0326209	0.0978626	NA	NA	NA	NA	NA	NA	0.97 (0.87-1.08)	0.595275	0.595275	NA	NA	NA	NA	NA	NA
CTSH	Adjusted	1.22 (1.12-1.32)	3.31818e-06	9.95455e-06	NA	NA	NA	NA	NA	NA	1.26 (1.12-1.41)	9.10067e-05	0.00013651	NA	NA	NA	NA	NA	NA	1.20 (1.07-1.34)	0.00134975	0.00134975	NA	NA	NA	NA	NA	NA
CTSL	Adjusted	1.25 (1.16-1.36)	2.67572e-08	8.02715e-08	NA	NA	NA	NA	NA	NA	1.23 (1.11-1.38)	0.00017483	0.00017483	NA	NA	NA	NA	NA	NA	1.24 (1.11-1.37)	7.27024e-05	0.000109054	NA	NA	NA	NA	NA	NA
CTSO	Adjusted	1.34 (1.25-1.44)	8.21668e-15	1.2325e-14	1.09 (0.86-1.37)	0.47997	0.719955	NA	NA	NA	1.55 (1.42-1.69)	8.02881e-23	2.40864e-22	1.25 (0.92-1.70)	0.1456	0.1456	NA	NA	NA	1.19 (1.07-1.32)	0.000921592	0.000921592	0.93 (0.70-1.25)	0.650009	0.650009	NA	NA	NA
CTSS	Adjusted	1.32 (1.21-1.44)	3.09245e-10	9.27735e-10	NA	NA	NA	NA	NA	NA	1.40 (1.25-1.58)	1.90353e-08	2.8553e-08	NA	NA	NA	NA	NA	NA	1.31 (1.17-1.47)	3.52566e-06	3.52566e-06	NA	NA	NA	NA	NA	NA
CTSV	Adjusted	0.93 (0.85-1.02)	0.108109	0.162163	NA	NA	NA	NA	NA	NA	1.06 (0.94-1.19)	0.32062	0.32062	NA	NA	NA	NA	NA	NA	0.85 (0.75-0.96)	0.00688334	0.02065	NA	NA	NA	NA	NA	NA
CTSZ	Adjusted	1.21 (1.12-1.32)	4.57171e-06	6.85756e-06	NA	NA	NA	NA	NA	NA	1.39 (1.24-1.55)	1.11779e-08	3.35336e-08	NA	NA	NA	NA	NA	NA	1.07 (0.96-1.19)	0.232557	0.232557	NA	NA	NA	NA	NA	NA
CUZD1	Adjusted	1.03 (0.95-1.12)	0.432092	0.432092	NA	NA	NA	NA	NA	NA	1.11 (1.00-1.22)	0.0538353	0.161506	NA	NA	NA	NA	NA	NA	0.93 (0.83-1.05)	0.270014	0.405021	NA	NA	NA	NA	NA	NA
CWC15	Adjusted	1.07 (0.99-1.16)	0.0726056	0.152534	NA	NA	NA	NA	NA	NA	1.07 (0.97-1.19)	0.182454	0.182454	NA	NA	NA	NA	NA	NA	1.09 (0.98-1.20)	0.101689	0.152534	NA	NA	NA	NA	NA	NA
CX3CL1	Adjusted	0.92 (0.85-1.00)	0.0620629	0.0930943	NA	NA	NA	NA	NA	NA	0.81 (0.72-0.91)	0.000552425	0.00165728	NA	NA	NA	NA	NA	NA	1.02 (0.91-1.14)	0.734057	0.734057	NA	NA	NA	NA	NA	NA
CXADR	Adjusted	1.09 (1.01-1.18)	0.0321478	0.0482217	0.94 (0.74-1.19)	0.598455	0.745757	NA	NA	NA	1.14 (1.03-1.27)	0.013463	0.0403891	0.88 (0.64-1.22)	0.452745	0.452745	NA	NA	NA	1.03 (0.92-1.15)	0.591236	0.591236	1.15 (0.87-1.51)	0.323577	0.323577	NA	NA	NA
CXCL1	Adjusted	1.04 (0.96-1.13)	0.283741	0.425611	1.17 (0.93-1.47)	0.179504	0.269257	NA	NA	NA	1.09 (0.98-1.21)	0.132479	0.397436	1.47 (1.12-1.92)	0.00554375	0.00554375	NA	NA	NA	0.99 (0.89-1.10)	0.818373	0.818373	0.95 (0.69-1.31)	0.772638	0.772638	NA	NA	NA
CXCL10	Adjusted	1.31 (1.21-1.40)	5.60756e-13	1.68227e-12	1.35 (1.10-1.65)	0.00335372	0.00612955	NA	NA	NA	1.24 (1.12-1.37)	2.83059e-05	2.83059e-05	1.21 (0.92-1.60)	0.165782	0.165782	NA	NA	NA	1.35 (1.23-1.49)	2.29531e-10	3.44296e-10	1.32 (1.02-1.70)	0.0352889	0.0352889	NA	NA	NA
CXCL11	Adjusted	1.20 (1.12-1.30)	1.25787e-06	3.77361e-06	NA	NA	NA	NA	NA	NA	1.15 (1.04-1.28)	0.00724853	0.00724853	NA	NA	NA	NA	NA	NA	1.23 (1.12-1.36)	2.88324e-05	4.32485e-05	NA	NA	NA	NA	NA	NA
CXCL12	Adjusted	0.97 (0.89-1.05)	0.461281	0.650714	0.76 (0.60-0.96)	0.0191268	0.0286902	NA	NA	NA	0.87 (0.77-0.98)	0.0197901	0.0593702	0.56 (0.41-0.76)	0.00022417	0.00022417	NA	NA	NA	1.03 (0.92-1.14)	0.650714	0.650714	0.97 (0.73-1.30)	0.84736	0.84736	NA	NA	NA
CXCL13	Adjusted	1.24 (1.17-1.32)	1.14531e-13	3.43593e-13	NA	NA	NA	NA	NA	NA	1.31 (1.22-1.40)	4.22896e-13	6.34345e-13	NA	NA	NA	NA	NA	NA	1.18 (1.09-1.29)	9.02591e-05	9.02591e-05	NA	NA	NA	NA	NA	NA
CXCL14	Adjusted	1.04 (0.95-1.13)	0.394445	0.394445	0.98 (0.76-1.24)	0.838741	0.838741	NA	NA	NA	0.88 (0.77-1.02)	0.0859284	0.128893	0.92 (0.65-1.29)	0.628891	0.628891	NA	NA	NA	1.15 (1.04-1.26)	0.00454553	0.0136366	1.09 (0.82-1.45)	0.56407	0.56407	NA	NA	NA
CXCL16	Adjusted	1.22 (1.12-1.32)	2.33595e-06	3.50392e-06	NA	NA	NA	NA	NA	NA	1.34 (1.21-1.49)	6.07664e-08	1.82299e-07	NA	NA	NA	NA	NA	NA	1.11 (1.00-1.24)	0.0571523	0.0571523	NA	NA	NA	NA	NA	NA
CXCL17	Adjusted	1.22 (1.11-1.34)	2.09127e-05	3.1369e-05	1.11 (0.88-1.39)	0.394081	0.591122	NA	NA	NA	1.09 (0.95-1.24)	0.20296	0.20296	1.23 (0.90-1.67)	0.188268	0.188268	NA	NA	NA	1.36 (1.21-1.53)	2.10623e-07	6.31869e-07	0.89 (0.66-1.20)	0.44312	0.44312	NA	NA	NA
CXCL3	Adjusted	1.00 (0.92-1.08)	0.971665	0.971665	1.04 (0.83-1.32)	0.711203	0.711203	NA	NA	NA	1.05 (0.94-1.17)	0.434923	0.652385	1.26 (0.92-1.73)	0.157242	0.157242	NA	NA	NA	0.94 (0.85-1.05)	0.274845	0.652385	0.94 (0.70-1.26)	0.681717	0.681717	NA	NA	NA
CXCL5	Adjusted	1.05 (0.96-1.13)	0.288532	0.288532	NA	NA	NA	NA	NA	NA	1.18 (1.06-1.33)	0.00370332	0.0111099	NA	NA	NA	NA	NA	NA	0.92 (0.82-1.02)	0.113452	0.170178	NA	NA	NA	NA	NA	NA
CXCL6	Adjusted	1.10 (1.02-1.19)	0.0177631	0.0266447	1.07 (0.85-1.35)	0.550931	0.550931	NA	NA	NA	1.26 (1.13-1.40)	3.32178e-05	9.96535e-05	1.35 (1.02-1.77)	0.0330876	0.0330876	NA	NA	NA	0.97 (0.87-1.08)	0.563944	0.563944	0.87 (0.64-1.17)	0.355928	0.355928	NA	NA	NA
CXCL8	Adjusted	1.16 (1.08-1.25)	9.2769e-05	0.000139153	1.09 (0.89-1.32)	0.408104	0.612156	NA	NA	NA	1.24 (1.12-1.36)	1.90393e-05	5.71178e-05	1.08 (0.83-1.41)	0.574824	0.574824	NA	NA	NA	1.07 (0.96-1.18)	0.221372	0.221372	1.11 (0.86-1.42)	0.439551	0.439551	NA	NA	NA
CXCL9	Adjusted	1.21 (1.12-1.31)	2.10273e-06	3.15409e-06	1.28 (1.04-1.57)	0.0193875	0.0290812	NA	NA	NA	1.07 (0.95-1.20)	0.287829	0.287829	1.11 (0.83-1.49)	0.476059	0.476059	NA	NA	NA	1.32 (1.20-1.46)	1.64624e-08	4.93871e-08	1.33 (1.02-1.74)	0.0331415	0.0331415	NA	NA	NA
CYB5A	Adjusted	1.06 (0.98-1.15)	0.170824	0.256236	NA	NA	NA	NA	NA	NA	0.99 (0.88-1.12)	0.934233	0.934233	NA	NA	NA	NA	NA	NA	1.08 (0.98-1.20)	0.122209	0.256236	NA	NA	NA	NA	NA	NA
CYB5R2	Adjusted	1.04 (0.96-1.14)	0.327913	0.684572	NA	NA	NA	NA	NA	NA	1.05 (0.93-1.18)	0.456382	0.684572	NA	NA	NA	NA	NA	NA	1.02 (0.91-1.14)	0.768108	0.768108	NA	NA	NA	NA	NA	NA
CYP24A1	Adjusted	1.05 (0.97-1.14)	0.24612	0.494489	NA	NA	NA	NA	NA	NA	1.04 (0.93-1.17)	0.494489	0.494489	NA	NA	NA	NA	NA	NA	1.04 (0.93-1.16)	0.474638	0.494489	NA	NA	NA	NA	NA	NA
CYTH3	Adjusted	0.93 (0.85-1.02)	0.130482	0.195724	NA	NA	NA	NA	NA	NA	0.89 (0.78-1.01)	0.0780412	0.195724	NA	NA	NA	NA	NA	NA	0.96 (0.85-1.08)	0.51152	0.51152	NA	NA	NA	NA	NA	NA
CYTL1	Adjusted	0.90 (0.83-0.99)	0.0248023	0.0372034	NA	NA	NA	NA	NA	NA	0.75 (0.66-0.85)	3.16308e-06	9.48923e-06	NA	NA	NA	NA	NA	NA	1.02 (0.91-1.14)	0.748575	0.748575	NA	NA	NA	NA	NA	NA
DAAM1	Adjusted	1.07 (0.98-1.17)	0.113961	0.170942	NA	NA	NA	NA	NA	NA	1.14 (1.01-1.28)	0.0279279	0.0837836	NA	NA	NA	NA	NA	NA	1.02 (0.91-1.14)	0.740987	0.740987	NA	NA	NA	NA	NA	NA
DAB2	Adjusted	1.06 (0.98-1.15)	0.179035	0.268553	NA	NA	NA	NA	NA	NA	1.11 (1.00-1.25)	0.0604267	0.18128	NA	NA	NA	NA	NA	NA	1.02 (0.91-1.13)	0.771678	0.771678	NA	NA	NA	NA	NA	NA
DAG1	Adjusted	1.18 (1.09-1.28)	6.02095e-05	9.03142e-05	1.39 (1.12-1.73)	0.00278056	0.00417084	NA	NA	NA	1.35 (1.20-1.50)	1.40101e-07	4.20302e-07	1.63 (1.24-2.14)	0.000450507	0.000450507	NA	NA	NA	1.05 (0.94-1.16)	0.423186	0.423186	1.31 (0.99-1.74)	0.0570163	0.0570163	NA	NA	NA
DAND5	Adjusted	1.04 (0.95-1.13)	0.414552	0.621828	NA	NA	NA	NA	NA	NA	1.01 (0.90-1.14)	0.805837	0.805837	NA	NA	NA	NA	NA	NA	1.06 (0.95-1.18)	0.326635	0.621828	NA	NA	NA	NA	NA	NA
DAPK2	Adjusted	0.96 (0.88-1.05)	0.378953	0.56843	NA	NA	NA	NA	NA	NA	0.95 (0.84-1.07)	0.372785	0.56843	NA	NA	NA	NA	NA	NA	0.97 (0.86-1.08)	0.568485	0.568485	NA	NA	NA	NA	NA	NA
DAPP1	Adjusted	1.02 (0.94-1.10)	0.654919	0.792252	0.92 (0.73-1.15)	0.451239	0.656423	NA	NA	NA	1.07 (0.95-1.20)	0.270775	0.792252	0.93 (0.68-1.27)	0.65258	0.65258	NA	NA	NA	0.99 (0.89-1.10)	0.792252	0.792252	1.00 (0.75-1.32)	0.984558	0.984558	NA	NA	NA
DARS1	Adjusted	1.00 (0.92-1.09)	0.946506	0.946506	NA	NA	NA	NA	NA	NA	1.06 (0.95-1.19)	0.282759	0.472426	NA	NA	NA	NA	NA	NA	0.95 (0.85-1.05)	0.31495	0.472426	NA	NA	NA	NA	NA	NA
DBH	Adjusted	0.95 (0.88-1.03)	0.231318	0.346976	NA	NA	NA	NA	NA	NA	1.01 (0.90-1.14)	0.825204	0.825204	NA	NA	NA	NA	NA	NA	0.92 (0.83-1.02)	0.0950408	0.285122	NA	NA	NA	NA	NA	NA
DBI	Adjusted	1.10 (1.02-1.19)	0.0199425	0.0299138	NA	NA	NA	NA	NA	NA	1.16 (1.04-1.30)	0.00769345	0.0230803	NA	NA	NA	NA	NA	NA	1.05 (0.94-1.17)	0.350467	0.350467	NA	NA	NA	NA	NA	NA
DBN1	Adjusted	1.02 (0.93-1.11)	0.677076	0.861562	NA	NA	NA	NA	NA	NA	1.04 (0.92-1.17)	0.546051	0.861562	NA	NA	NA	NA	NA	NA	1.01 (0.90-1.14)	0.861562	0.861562	NA	NA	NA	NA	NA	NA
DBNL	Adjusted	1.02 (0.94-1.10)	0.664845	0.705096	1.17 (0.93-1.46)	0.173777	0.260666	NA	NA	NA	1.06 (0.95-1.18)	0.310416	0.705096	1.38 (1.03-1.85)	0.0292849	0.0292849	NA	NA	NA	0.98 (0.88-1.09)	0.705096	0.705096	1.09 (0.83-1.44)	0.539225	0.539225	NA	NA	NA
DCBLD2	Adjusted	1.22 (1.13-1.33)	1.99594e-06	2.99391e-06	NA	NA	NA	NA	NA	NA	1.11 (0.99-1.25)	0.0795911	0.0795911	NA	NA	NA	NA	NA	NA	1.32 (1.19-1.47)	4.60265e-07	1.38079e-06	NA	NA	NA	NA	NA	NA
DCC	Adjusted	0.99 (0.90-1.08)	0.749524	0.749524	NA	NA	NA	NA	NA	NA	0.85 (0.73-0.97)	0.020092	0.0602759	NA	NA	NA	NA	NA	NA	1.04 (0.94-1.15)	0.453062	0.679594	NA	NA	NA	NA	NA	NA
DCDC2C	Adjusted	0.94 (0.86-1.04)	0.22718	0.34077	NA	NA	NA	NA	NA	NA	0.91 (0.79-1.04)	0.162541	0.34077	NA	NA	NA	NA	NA	NA	0.98 (0.86-1.10)	0.699446	0.699446	NA	NA	NA	NA	NA	NA
DCLRE1C	Adjusted	0.96 (0.88-1.05)	0.359465	0.6007	NA	NA	NA	NA	NA	NA	0.98 (0.87-1.11)	0.780586	0.780586	NA	NA	NA	NA	NA	NA	0.95 (0.84-1.07)	0.400467	0.6007	NA	NA	NA	NA	NA	NA
DCN	Adjusted	1.12 (1.03-1.22)	0.00548402	0.0111647	NA	NA	NA	NA	NA	NA	1.17 (1.04-1.31)	0.00744316	0.0111647	NA	NA	NA	NA	NA	NA	1.08 (0.97-1.20)	0.181584	0.181584	NA	NA	NA	NA	NA	NA
DCTD	Adjusted	1.01 (0.92-1.10)	0.864817	0.988203	NA	NA	NA	NA	NA	NA	1.03 (0.92-1.16)	0.598462	0.988203	NA	NA	NA	NA	NA	NA	1.00 (0.89-1.12)	0.988203	0.988203	NA	NA	NA	NA	NA	NA
DCTN1	Adjusted	1.04 (0.96-1.13)	0.327961	0.491941	NA	NA	NA	NA	NA	NA	1.09 (0.97-1.21)	0.136336	0.409008	NA	NA	NA	NA	NA	NA	0.99 (0.89-1.10)	0.875596	0.875596	NA	NA	NA	NA	NA	NA
DCTN2	Adjusted	0.96 (0.89-1.05)	0.380775	0.571162	NA	NA	NA	NA	NA	NA	0.97 (0.86-1.08)	0.572053	0.572053	NA	NA	NA	NA	NA	NA	0.95 (0.85-1.06)	0.328005	0.571162	NA	NA	NA	NA	NA	NA
DCTN6	Adjusted	1.08 (1.00-1.16)	0.0604736	0.114186	NA	NA	NA	NA	NA	NA	1.10 (0.99-1.22)	0.076124	0.114186	NA	NA	NA	NA	NA	NA	1.04 (0.94-1.16)	0.412338	0.412338	NA	NA	NA	NA	NA	NA
DCTPP1	Adjusted	1.09 (1.01-1.19)	0.0341604	0.102481	NA	NA	NA	NA	NA	NA	1.07 (0.96-1.21)	0.22988	0.22988	NA	NA	NA	NA	NA	NA	1.09 (0.98-1.22)	0.12016	0.18024	NA	NA	NA	NA	NA	NA
DCUN1D1	Adjusted	0.97 (0.89-1.06)	0.536416	0.804624	NA	NA	NA	NA	NA	NA	0.94 (0.83-1.07)	0.356167	0.804624	NA	NA	NA	NA	NA	NA	0.99 (0.88-1.11)	0.823501	0.823501	NA	NA	NA	NA	NA	NA
DCUN1D2	Adjusted	1.03 (0.94-1.12)	0.540373	0.810559	NA	NA	NA	NA	NA	NA	1.06 (0.94-1.18)	0.345593	0.810559	NA	NA	NA	NA	NA	NA	1.00 (0.90-1.12)	0.934668	0.934668	NA	NA	NA	NA	NA	NA
DCXR	Adjusted	1.31 (1.20-1.42)	1.57348e-10	2.36022e-10	NA	NA	NA	NA	NA	NA	1.60 (1.43-1.78)	1.49214e-17	4.47642e-17	NA	NA	NA	NA	NA	NA	1.08 (0.96-1.21)	0.192479	0.192479	NA	NA	NA	NA	NA	NA
DDA1	Adjusted	1.02 (0.94-1.11)	0.581925	0.581925	NA	NA	NA	NA	NA	NA	1.05 (0.94-1.17)	0.436829	0.581925	NA	NA	NA	NA	NA	NA	0.95 (0.84-1.08)	0.409823	0.581925	NA	NA	NA	NA	NA	NA
DDAH1	Adjusted	1.22 (1.13-1.31)	2.32087e-07	3.4813e-07	NA	NA	NA	NA	NA	NA	1.31 (1.19-1.45)	1.05443e-07	3.1633e-07	NA	NA	NA	NA	NA	NA	1.15 (1.04-1.27)	0.00566927	0.00566927	NA	NA	NA	NA	NA	NA
DDC	Adjusted	1.04 (0.95-1.13)	0.399622	0.656485	NA	NA	NA	NA	NA	NA	1.03 (0.92-1.15)	0.656485	0.656485	NA	NA	NA	NA	NA	NA	1.03 (0.93-1.16)	0.55254	0.656485	NA	NA	NA	NA	NA	NA
DDHD2	Adjusted	1.04 (0.95-1.13)	0.414346	0.621519	NA	NA	NA	NA	NA	NA	1.08 (0.96-1.21)	0.206117	0.61835	NA	NA	NA	NA	NA	NA	1.02 (0.91-1.14)	0.74643	0.74643	NA	NA	NA	NA	NA	NA
DDI2	Adjusted	0.99 (0.90-1.08)	0.758739	0.758739	NA	NA	NA	NA	NA	NA	1.05 (0.93-1.19)	0.409563	0.614344	NA	NA	NA	NA	NA	NA	0.94 (0.84-1.05)	0.273249	0.614344	NA	NA	NA	NA	NA	NA
DDR1	Adjusted	1.13 (1.04-1.22)	0.00342349	0.0102705	NA	NA	NA	NA	NA	NA	1.12 (1.01-1.25)	0.0394439	0.0523926	NA	NA	NA	NA	NA	NA	1.11 (1.00-1.23)	0.0523926	0.0523926	NA	NA	NA	NA	NA	NA
DDT	Adjusted	1.16 (1.06-1.26)	0.000599028	0.000898542	NA	NA	NA	NA	NA	NA	1.30 (1.17-1.45)	2.16584e-06	6.49751e-06	NA	NA	NA	NA	NA	NA	1.04 (0.93-1.17)	0.453852	0.453852	NA	NA	NA	NA	NA	NA
DDX1	Adjusted	0.93 (0.84-1.02)	0.116567	0.17485	NA	NA	NA	NA	NA	NA	0.99 (0.88-1.12)	0.863162	0.863162	NA	NA	NA	NA	NA	NA	0.88 (0.77-1.00)	0.054628	0.163884	NA	NA	NA	NA	NA	NA
DDX25	Adjusted	0.96 (0.87-1.05)	0.354143	0.354143	NA	NA	NA	NA	NA	NA	0.91 (0.79-1.04)	0.166195	0.354143	NA	NA	NA	NA	NA	NA	0.94 (0.82-1.06)	0.301852	0.354143	NA	NA	NA	NA	NA	NA
DDX39A	Adjusted	0.99 (0.90-1.07)	0.741376	0.741376	NA	NA	NA	NA	NA	NA	0.94 (0.82-1.06)	0.311465	0.741376	NA	NA	NA	NA	NA	NA	1.02 (0.92-1.13)	0.706065	0.741376	NA	NA	NA	NA	NA	NA
DDX4	Adjusted	0.93 (0.85-1.02)	0.13167	0.197505	NA	NA	NA	NA	NA	NA	0.90 (0.78-1.02)	0.106269	0.197505	NA	NA	NA	NA	NA	NA	0.95 (0.85-1.08)	0.452019	0.452019	NA	NA	NA	NA	NA	NA
DDX53	Adjusted	1.04 (0.95-1.13)	0.42015	0.630225	NA	NA	NA	NA	NA	NA	1.01 (0.89-1.13)	0.914893	0.914893	NA	NA	NA	NA	NA	NA	1.06 (0.94-1.18)	0.347547	0.630225	NA	NA	NA	NA	NA	NA
DDX58	Adjusted	1.09 (1.01-1.17)	0.0257105	0.0385658	NA	NA	NA	NA	NA	NA	1.15 (1.04-1.27)	0.00499244	0.0149773	NA	NA	NA	NA	NA	NA	1.02 (0.91-1.13)	0.749739	0.749739	NA	NA	NA	NA	NA	NA
DECR1	Adjusted	1.10 (1.02-1.19)	0.0197684	0.0296526	1.15 (0.92-1.44)	0.226782	0.340174	NA	NA	NA	1.19 (1.06-1.33)	0.00231437	0.00694312	1.27 (0.95-1.69)	0.113533	0.113533	NA	NA	NA	1.04 (0.94-1.16)	0.436203	0.436203	1.13 (0.86-1.49)	0.37355	0.37355	NA	NA	NA
DEFA1_DEFA1B	Adjusted	1.06 (0.98-1.14)	0.176934	0.265401	NA	NA	NA	NA	NA	NA	0.99 (0.88-1.11)	0.825128	0.825128	NA	NA	NA	NA	NA	NA	1.09 (0.98-1.20)	0.114042	0.265401	NA	NA	NA	NA	NA	NA
DEFB103A_DEFB103B	Adjusted	1.12 (1.05-1.19)	0.000539055	0.00161717	NA	NA	NA	NA	NA	NA	1.10 (1.01-1.20)	0.0354837	0.0354837	NA	NA	NA	NA	NA	NA	1.12 (1.04-1.21)	0.00292791	0.00439186	NA	NA	NA	NA	NA	NA
DEFB104A_DEFB104B	Adjusted	0.92 (0.83-1.02)	0.102448	0.175081	NA	NA	NA	NA	NA	NA	0.89 (0.78-1.03)	0.11672	0.175081	NA	NA	NA	NA	NA	NA	0.97 (0.85-1.10)	0.597798	0.597798	NA	NA	NA	NA	NA	NA
DEFB116	Adjusted	0.97 (0.89-1.06)	0.531517	0.986536	NA	NA	NA	NA	NA	NA	0.99 (0.88-1.12)	0.890158	0.986536	NA	NA	NA	NA	NA	NA	1.00 (0.89-1.12)	0.986536	0.986536	NA	NA	NA	NA	NA	NA
DEFB118	Adjusted	0.96 (0.88-1.05)	0.394945	0.562435	NA	NA	NA	NA	NA	NA	1.03 (0.92-1.16)	0.562435	0.562435	NA	NA	NA	NA	NA	NA	0.94 (0.83-1.07)	0.360774	0.562435	NA	NA	NA	NA	NA	NA
DEFB4A_DEFB4B	Adjusted	1.15 (1.05-1.25)	0.00173463	0.00260194	NA	NA	NA	NA	NA	NA	1.29 (1.14-1.44)	2.22461e-05	6.67384e-05	NA	NA	NA	NA	NA	NA	1.04 (0.93-1.16)	0.514287	0.514287	NA	NA	NA	NA	NA	NA
DENND2B	Adjusted	0.99 (0.90-1.08)	0.78582	0.874592	NA	NA	NA	NA	NA	NA	0.96 (0.84-1.09)	0.513882	0.874592	NA	NA	NA	NA	NA	NA	1.01 (0.90-1.13)	0.874592	0.874592	NA	NA	NA	NA	NA	NA
DENR	Adjusted	1.00 (0.92-1.09)	0.977517	0.977517	NA	NA	NA	NA	NA	NA	0.97 (0.86-1.10)	0.669781	0.977517	NA	NA	NA	NA	NA	NA	1.02 (0.91-1.15)	0.689782	0.977517	NA	NA	NA	NA	NA	NA
DFFA	Adjusted	1.08 (1.00-1.17)	0.0525852	0.0788778	1.15 (0.93-1.42)	0.200309	0.294873	NA	NA	NA	1.16 (1.04-1.29)	0.00689014	0.0206704	1.27 (0.97-1.66)	0.0849431	0.0849431	NA	NA	NA	1.01 (0.91-1.12)	0.882194	0.882194	1.19 (0.93-1.54)	0.169447	0.169447	NA	NA	NA
DGCR6	Adjusted	1.08 (1.00-1.16)	0.046186	0.0692791	NA	NA	NA	NA	NA	NA	1.11 (1.01-1.21)	0.0278567	0.0692791	NA	NA	NA	NA	NA	NA	1.04 (0.94-1.16)	0.44438	0.44438	NA	NA	NA	NA	NA	NA
DGKA	Adjusted	1.08 (0.99-1.17)	0.07172	0.10758	NA	NA	NA	NA	NA	NA	1.13 (1.01-1.26)	0.0347974	0.104392	NA	NA	NA	NA	NA	NA	1.04 (0.93-1.16)	0.520291	0.520291	NA	NA	NA	NA	NA	NA
DGKZ	Adjusted	1.03 (0.95-1.12)	0.433885	0.68763	0.95 (0.76-1.20)	0.689074	0.689074	NA	NA	NA	1.02 (0.91-1.15)	0.68763	0.68763	1.13 (0.84-1.53)	0.411678	0.411678	NA	NA	NA	1.04 (0.94-1.16)	0.463417	0.68763	0.79 (0.60-1.03)	0.0838106	0.0838106	NA	NA	NA
DHODH	Adjusted	0.97 (0.88-1.06)	0.44167	0.509721	NA	NA	NA	NA	NA	NA	0.91 (0.80-1.05)	0.192449	0.509721	NA	NA	NA	NA	NA	NA	1.03 (0.93-1.15)	0.509721	0.509721	NA	NA	NA	NA	NA	NA
DHPS	Adjusted	1.13 (1.05-1.21)	0.00119538	0.00358613	NA	NA	NA	NA	NA	NA	1.13 (1.03-1.24)	0.0108928	0.0157739	NA	NA	NA	NA	NA	NA	1.12 (1.02-1.24)	0.0157739	0.0157739	NA	NA	NA	NA	NA	NA
DHRS4L2	Adjusted	1.02 (0.94-1.11)	0.629022	0.943534	NA	NA	NA	NA	NA	NA	1.00 (0.89-1.12)	0.951972	0.951972	NA	NA	NA	NA	NA	NA	1.03 (0.92-1.15)	0.602992	0.943534	NA	NA	NA	NA	NA	NA
DIABLO	Adjusted	1.00 (0.92-1.08)	0.954331	0.954331	NA	NA	NA	NA	NA	NA	1.06 (0.95-1.19)	0.314415	0.471622	NA	NA	NA	NA	NA	NA	0.94 (0.85-1.05)	0.300508	0.471622	NA	NA	NA	NA	NA	NA
DIPK1C	Adjusted	1.02 (0.94-1.12)	0.618077	0.618077	NA	NA	NA	NA	NA	NA	1.05 (0.94-1.18)	0.393934	0.618077	NA	NA	NA	NA	NA	NA	0.96 (0.85-1.09)	0.523828	0.618077	NA	NA	NA	NA	NA	NA
DIPK2B	Adjusted	0.86 (0.80-0.92)	6.10562e-05	9.15842e-05	NA	NA	NA	NA	NA	NA	0.82 (0.75-0.89)	3.68061e-06	1.10418e-05	NA	NA	NA	NA	NA	NA	0.92 (0.82-1.03)	0.162656	0.162656	NA	NA	NA	NA	NA	NA
DKK1	Adjusted	1.08 (0.99-1.17)	0.0769574	0.115436	NA	NA	NA	NA	NA	NA	1.14 (1.02-1.28)	0.0195385	0.0586156	NA	NA	NA	NA	NA	NA	1.02 (0.91-1.13)	0.745446	0.745446	NA	NA	NA	NA	NA	NA
DKK3	Adjusted	0.94 (0.86-1.02)	0.157137	0.235706	NA	NA	NA	NA	NA	NA	0.81 (0.72-0.91)	0.000554564	0.00166369	NA	NA	NA	NA	NA	NA	1.05 (0.94-1.18)	0.350816	0.350816	NA	NA	NA	NA	NA	NA
DKK4	Adjusted	1.19 (1.10-1.29)	9.61082e-06	2.88325e-05	NA	NA	NA	NA	NA	NA	1.25 (1.12-1.39)	3.11187e-05	4.66781e-05	NA	NA	NA	NA	NA	NA	1.11 (1.00-1.24)	0.0524939	0.0524939	NA	NA	NA	NA	NA	NA
DKKL1	Adjusted	0.90 (0.83-0.97)	0.00669262	0.0200779	NA	NA	NA	NA	NA	NA	0.88 (0.79-0.98)	0.0200471	0.0300707	NA	NA	NA	NA	NA	NA	0.90 (0.81-0.99)	0.0370239	0.0370239	NA	NA	NA	NA	NA	NA
DLG4	Adjusted	1.04 (0.96-1.13)	0.36554	0.509139	NA	NA	NA	NA	NA	NA	1.04 (0.93-1.17)	0.509139	0.509139	NA	NA	NA	NA	NA	NA	1.04 (0.93-1.17)	0.450308	0.509139	NA	NA	NA	NA	NA	NA
DLGAP5	Adjusted	0.96 (0.88-1.06)	0.433214	0.64982	NA	NA	NA	NA	NA	NA	0.92 (0.81-1.06)	0.256026	0.64982	NA	NA	NA	NA	NA	NA	0.99 (0.88-1.12)	0.894032	0.894032	NA	NA	NA	NA	NA	NA
DLK1	Adjusted	0.99 (0.91-1.07)	0.782112	0.782112	NA	NA	NA	NA	NA	NA	1.06 (0.95-1.19)	0.278343	0.417515	NA	NA	NA	NA	NA	NA	0.92 (0.83-1.02)	0.130446	0.391337	NA	NA	NA	NA	NA	NA
DLL1	Adjusted	1.23 (1.14-1.33)	1.22182e-07	3.66547e-07	NA	NA	NA	NA	NA	NA	1.24 (1.11-1.38)	0.000110302	0.000165454	NA	NA	NA	NA	NA	NA	1.17 (1.06-1.30)	0.00215271	0.00215271	NA	NA	NA	NA	NA	NA
DLL4	Adjusted	1.05 (0.97-1.13)	0.240585	0.360877	NA	NA	NA	NA	NA	NA	1.09 (1.00-1.19)	0.0578297	0.173489	NA	NA	NA	NA	NA	NA	0.97 (0.86-1.10)	0.6557	0.6557	NA	NA	NA	NA	NA	NA
DMD	Adjusted	1.06 (0.98-1.15)	0.168097	0.252146	NA	NA	NA	NA	NA	NA	1.11 (0.99-1.24)	0.0681426	0.204428	NA	NA	NA	NA	NA	NA	1.03 (0.92-1.15)	0.662623	0.662623	NA	NA	NA	NA	NA	NA
DMP1	Adjusted	0.83 (0.78-0.90)	8.81922e-07	1.32288e-06	NA	NA	NA	NA	NA	NA	0.72 (0.67-0.78)	9.85091e-16	2.95527e-15	NA	NA	NA	NA	NA	NA	1.00 (0.89-1.12)	0.99262	0.99262	NA	NA	NA	NA	NA	NA
DNAJA1	Adjusted	0.86 (0.78-0.95)	0.00402054	0.0120616	NA	NA	NA	NA	NA	NA	0.83 (0.72-0.96)	0.0133163	0.0199744	NA	NA	NA	NA	NA	NA	0.87 (0.76-1.00)	0.0479544	0.0479544	NA	NA	NA	NA	NA	NA
DNAJA2	Adjusted	1.07 (0.99-1.16)	0.0935779	0.140367	1.18 (0.95-1.47)	0.133565	0.200347	NA	NA	NA	1.17 (1.04-1.31)	0.00649793	0.0194938	1.54 (1.18-2.00)	0.0016325	0.0016325	NA	NA	NA	0.99 (0.89-1.10)	0.852499	0.852499	1.10 (0.85-1.44)	0.459101	0.459101	NA	NA	NA
DNAJA4	Adjusted	1.02 (0.94-1.11)	0.600153	0.600153	NA	NA	NA	NA	NA	NA	1.11 (0.99-1.25)	0.0692704	0.207811	NA	NA	NA	NA	NA	NA	0.94 (0.84-1.05)	0.261328	0.391991	NA	NA	NA	NA	NA	NA
DNAJB1	Adjusted	1.12 (1.03-1.21)	0.00930109	0.0139516	NA	NA	NA	NA	NA	NA	1.28 (1.14-1.44)	1.96931e-05	5.90792e-05	NA	NA	NA	NA	NA	NA	1.00 (0.90-1.12)	0.987299	0.987299	NA	NA	NA	NA	NA	NA
DNAJB14	Adjusted	1.08 (1.00-1.18)	0.0553818	0.0831466	NA	NA	NA	NA	NA	NA	1.12 (1.00-1.25)	0.055431	0.0831466	NA	NA	NA	NA	NA	NA	1.06 (0.95-1.19)	0.281286	0.281286	NA	NA	NA	NA	NA	NA
DNAJB2	Adjusted	1.05 (0.97-1.15)	0.244596	0.366894	NA	NA	NA	NA	NA	NA	1.17 (1.04-1.31)	0.00952172	0.0285651	NA	NA	NA	NA	NA	NA	0.97 (0.86-1.09)	0.576862	0.576862	NA	NA	NA	NA	NA	NA
DNAJB6	Adjusted	1.03 (0.94-1.13)	0.492763	0.739144	NA	NA	NA	NA	NA	NA	1.08 (0.95-1.21)	0.230884	0.692653	NA	NA	NA	NA	NA	NA	1.00 (0.89-1.13)	0.938715	0.938715	NA	NA	NA	NA	NA	NA
DNAJB8	Adjusted	0.97 (0.89-1.06)	0.521618	0.782427	NA	NA	NA	NA	NA	NA	0.93 (0.82-1.05)	0.262761	0.782427	NA	NA	NA	NA	NA	NA	1.00 (0.90-1.12)	0.933623	0.933623	NA	NA	NA	NA	NA	NA
DNAJC21	Adjusted	1.03 (0.95-1.12)	0.488518	0.511777	NA	NA	NA	NA	NA	NA	1.04 (0.93-1.16)	0.511777	0.511777	NA	NA	NA	NA	NA	NA	1.05 (0.94-1.17)	0.40239	0.511777	NA	NA	NA	NA	NA	NA
DNAJC6	Adjusted	1.08 (0.99-1.18)	0.0723619	0.108543	NA	NA	NA	NA	NA	NA	1.12 (0.99-1.26)	0.0632274	0.108543	NA	NA	NA	NA	NA	NA	1.04 (0.92-1.16)	0.539182	0.539182	NA	NA	NA	NA	NA	NA
DNAJC9	Adjusted	1.05 (0.96-1.14)	0.297765	0.396897	NA	NA	NA	NA	NA	NA	1.17 (1.04-1.31)	0.00921719	0.0276516	NA	NA	NA	NA	NA	NA	0.95 (0.85-1.07)	0.396897	0.396897	NA	NA	NA	NA	NA	NA
DNER	Adjusted	0.80 (0.73-0.87)	6.79729e-08	2.03919e-07	1.23 (0.97-1.56)	0.0820992	0.217979	NA	NA	NA	0.77 (0.69-0.86)	7.22612e-06	1.08392e-05	1.29 (0.94-1.78)	0.110429	0.110429	NA	NA	NA	0.83 (0.75-0.93)	0.00112301	0.00112301	1.18 (0.88-1.59)	0.256236	0.256236	NA	NA	NA
DNLZ	Adjusted	1.00 (0.92-1.09)	0.993762	0.993762	NA	NA	NA	NA	NA	NA	0.97 (0.85-1.10)	0.619314	0.92897	NA	NA	NA	NA	NA	NA	1.03 (0.92-1.15)	0.575865	0.92897	NA	NA	NA	NA	NA	NA
DNM1	Adjusted	1.04 (0.95-1.13)	0.419111	0.419111	NA	NA	NA	NA	NA	NA	1.05 (0.93-1.19)	0.402074	0.419111	NA	NA	NA	NA	NA	NA	1.05 (0.94-1.18)	0.389346	0.419111	NA	NA	NA	NA	NA	NA
DNM3	Adjusted	1.12 (1.04-1.22)	0.00527204	0.0158161	NA	NA	NA	NA	NA	NA	1.14 (1.02-1.27)	0.0225888	0.0338832	NA	NA	NA	NA	NA	NA	1.09 (0.98-1.21)	0.117226	0.117226	NA	NA	NA	NA	NA	NA
DNMBP	Adjusted	1.08 (0.99-1.16)	0.0694212	0.104132	NA	NA	NA	NA	NA	NA	1.14 (1.02-1.27)	0.0167545	0.0502636	NA	NA	NA	NA	NA	NA	1.03 (0.93-1.15)	0.584646	0.584646	NA	NA	NA	NA	NA	NA
DNPEP	Adjusted	1.12 (1.03-1.23)	0.0117637	0.0176456	NA	NA	NA	NA	NA	NA	1.32 (1.17-1.49)	9.91119e-06	2.97336e-05	NA	NA	NA	NA	NA	NA	1.00 (0.89-1.12)	0.99901	0.99901	NA	NA	NA	NA	NA	NA
DNPH1	Adjusted	1.04 (0.96-1.13)	0.307532	0.346136	1.42 (1.13-1.79)	0.0027677	0.00533052	NA	NA	NA	1.16 (1.04-1.29)	0.00991923	0.0297577	1.81 (1.37-2.40)	3.6098e-05	3.6098e-05	NA	NA	NA	0.95 (0.85-1.06)	0.346136	0.346136	1.25 (0.94-1.67)	0.12258	0.12258	NA	NA	NA
DOC2B	Adjusted	1.00 (0.91-1.09)	0.97168	0.97168	NA	NA	NA	NA	NA	NA	1.03 (0.93-1.16)	0.555686	0.83353	NA	NA	NA	NA	NA	NA	1.04 (0.93-1.16)	0.486721	0.83353	NA	NA	NA	NA	NA	NA
DOCK9	Adjusted	0.96 (0.88-1.05)	0.392629	0.588943	NA	NA	NA	NA	NA	NA	0.94 (0.82-1.06)	0.310838	0.588943	NA	NA	NA	NA	NA	NA	0.99 (0.89-1.12)	0.924776	0.924776	NA	NA	NA	NA	NA	NA
DOK1	Adjusted	1.01 (0.93-1.10)	0.859882	0.957254	NA	NA	NA	NA	NA	NA	1.00 (0.89-1.12)	0.957254	0.957254	NA	NA	NA	NA	NA	NA	1.03 (0.92-1.15)	0.638914	0.957254	NA	NA	NA	NA	NA	NA
DOK2	Adjusted	1.03 (0.95-1.12)	0.465207	0.69781	NA	NA	NA	NA	NA	NA	1.08 (0.97-1.21)	0.171959	0.515877	NA	NA	NA	NA	NA	NA	0.99 (0.89-1.10)	0.882694	0.882694	NA	NA	NA	NA	NA	NA
DPEP1	Adjusted	0.87 (0.80-0.94)	0.000357681	0.00107304	NA	NA	NA	NA	NA	NA	0.83 (0.75-0.93)	0.000985931	0.0014789	NA	NA	NA	NA	NA	NA	0.91 (0.82-1.02)	0.0977656	0.0977656	NA	NA	NA	NA	NA	NA
DPEP2	Adjusted	1.01 (0.93-1.09)	0.80586	0.870674	NA	NA	NA	NA	NA	NA	1.03 (0.92-1.15)	0.595204	0.870674	NA	NA	NA	NA	NA	NA	0.99 (0.89-1.10)	0.870674	0.870674	NA	NA	NA	NA	NA	NA
DPP10	Adjusted	1.12 (1.03-1.21)	0.00602928	0.00904392	1.15 (0.93-1.43)	0.192043	0.399401	NA	NA	NA	1.23 (1.11-1.37)	7.73878e-05	0.000232163	1.15 (0.85-1.54)	0.360019	0.360019	NA	NA	NA	1.01 (0.91-1.13)	0.829181	0.829181	1.09 (0.83-1.43)	0.542228	0.542228	NA	NA	NA
DPP4	Adjusted	0.89 (0.82-0.97)	0.00790782	0.0118617	NA	NA	NA	NA	NA	NA	0.99 (0.88-1.12)	0.894918	0.894918	NA	NA	NA	NA	NA	NA	0.81 (0.73-0.91)	0.000184758	0.000554273	NA	NA	NA	NA	NA	NA
DPP6	Adjusted	1.03 (0.95-1.12)	0.45555	0.45555	NA	NA	NA	NA	NA	NA	1.22 (1.08-1.37)	0.000839674	0.00251902	NA	NA	NA	NA	NA	NA	0.92 (0.82-1.03)	0.162494	0.24374	NA	NA	NA	NA	NA	NA
DPP7	Adjusted	1.16 (1.07-1.26)	0.000200995	0.000602985	NA	NA	NA	NA	NA	NA	1.21 (1.08-1.35)	0.000874278	0.00131142	NA	NA	NA	NA	NA	NA	1.15 (1.03-1.27)	0.0105478	0.0105478	NA	NA	NA	NA	NA	NA
DPT	Adjusted	1.25 (1.14-1.38)	3.15408e-06	4.73112e-06	NA	NA	NA	NA	NA	NA	1.40 (1.22-1.60)	7.92048e-07	2.37615e-06	NA	NA	NA	NA	NA	NA	1.13 (1.00-1.28)	0.048958	0.048958	NA	NA	NA	NA	NA	NA
DPY30	Adjusted	1.30 (1.22-1.40)	6.10971e-14	9.16456e-14	NA	NA	NA	NA	NA	NA	1.43 (1.31-1.56)	3.18146e-15	9.54437e-15	NA	NA	NA	NA	NA	NA	1.18 (1.06-1.30)	0.0014961	0.0014961	NA	NA	NA	NA	NA	NA
DRAXIN	Adjusted	1.09 (1.00-1.18)	0.0446565	0.0669848	NA	NA	NA	NA	NA	NA	1.01 (0.90-1.13)	0.862093	0.862093	NA	NA	NA	NA	NA	NA	1.16 (1.04-1.29)	0.00692266	0.020768	NA	NA	NA	NA	NA	NA
DRG2	Adjusted	1.02 (0.94-1.10)	0.63478	0.63478	NA	NA	NA	NA	NA	NA	1.06 (0.95-1.19)	0.26434	0.63478	NA	NA	NA	NA	NA	NA	0.97 (0.87-1.08)	0.565953	0.63478	NA	NA	NA	NA	NA	NA
DSC2	Adjusted	1.20 (1.11-1.30)	5.38662e-06	1.61599e-05	NA	NA	NA	NA	NA	NA	1.25 (1.12-1.40)	4.61328e-05	6.91992e-05	NA	NA	NA	NA	NA	NA	1.13 (1.02-1.25)	0.0253262	0.0253262	NA	NA	NA	NA	NA	NA
DSCAM	Adjusted	1.20 (1.10-1.30)	2.56686e-05	3.85028e-05	NA	NA	NA	NA	NA	NA	1.42 (1.27-1.60)	9.87083e-10	2.96125e-09	NA	NA	NA	NA	NA	NA	1.04 (0.93-1.17)	0.468304	0.468304	NA	NA	NA	NA	NA	NA
DSG2	Adjusted	0.86 (0.79-0.94)	0.000437407	0.00065611	NA	NA	NA	NA	NA	NA	0.76 (0.68-0.86)	4.35321e-06	1.30596e-05	NA	NA	NA	NA	NA	NA	0.94 (0.84-1.05)	0.289724	0.289724	NA	NA	NA	NA	NA	NA
DSG3	Adjusted	0.94 (0.87-1.03)	0.178873	0.268309	NA	NA	NA	NA	NA	NA	0.88 (0.78-0.99)	0.0281891	0.0845673	NA	NA	NA	NA	NA	NA	0.99 (0.89-1.10)	0.843895	0.843895	NA	NA	NA	NA	NA	NA
DSG4	Adjusted	0.85 (0.78-0.92)	7.90786e-05	0.000118618	NA	NA	NA	NA	NA	NA	0.74 (0.66-0.82)	8.72331e-08	2.61699e-07	NA	NA	NA	NA	NA	NA	0.96 (0.86-1.07)	0.474193	0.474193	NA	NA	NA	NA	NA	NA
DTD1	Adjusted	1.01 (0.93-1.10)	0.811302	0.811302	NA	NA	NA	NA	NA	NA	1.02 (0.90-1.14)	0.804021	0.811302	NA	NA	NA	NA	NA	NA	1.02 (0.91-1.14)	0.779685	0.811302	NA	NA	NA	NA	NA	NA
DTNB	Adjusted	1.26 (1.17-1.36)	2.31944e-09	3.47916e-09	NA	NA	NA	NA	NA	NA	1.37 (1.25-1.51)	1.03186e-10	3.09557e-10	NA	NA	NA	NA	NA	NA	1.16 (1.04-1.30)	0.00625308	0.00625308	NA	NA	NA	NA	NA	NA
DTX2	Adjusted	0.91 (0.82-1.00)	0.0510476	0.0765714	NA	NA	NA	NA	NA	NA	0.87 (0.75-1.00)	0.0442741	0.0765714	NA	NA	NA	NA	NA	NA	0.94 (0.82-1.06)	0.306426	0.306426	NA	NA	NA	NA	NA	NA
DTX3	Adjusted	1.07 (0.98-1.17)	0.127552	0.191328	NA	NA	NA	NA	NA	NA	1.00 (0.88-1.13)	0.991922	0.991922	NA	NA	NA	NA	NA	NA	1.12 (1.00-1.25)	0.0471479	0.141444	NA	NA	NA	NA	NA	NA
DTYMK	Adjusted	1.08 (0.99-1.18)	0.0723178	0.108477	NA	NA	NA	NA	NA	NA	1.20 (1.07-1.36)	0.00246226	0.00738679	NA	NA	NA	NA	NA	NA	0.99 (0.88-1.11)	0.809201	0.809201	NA	NA	NA	NA	NA	NA
DUOX2	Adjusted	0.92 (0.85-1.01)	0.0820597	0.246179	NA	NA	NA	NA	NA	NA	0.92 (0.81-1.04)	0.18015	0.270225	NA	NA	NA	NA	NA	NA	0.99 (0.88-1.10)	0.797559	0.797559	NA	NA	NA	NA	NA	NA
DUSP13	Adjusted	0.95 (0.87-1.04)	0.273027	0.493407	NA	NA	NA	NA	NA	NA	0.98 (0.86-1.10)	0.694702	0.694702	NA	NA	NA	NA	NA	NA	0.94 (0.83-1.06)	0.328938	0.493407	NA	NA	NA	NA	NA	NA
DUSP29	Adjusted	1.01 (0.93-1.10)	0.814314	0.835036	NA	NA	NA	NA	NA	NA	1.04 (0.93-1.17)	0.497675	0.835036	NA	NA	NA	NA	NA	NA	0.99 (0.88-1.11)	0.835036	0.835036	NA	NA	NA	NA	NA	NA
DUSP3	Adjusted	0.97 (0.89-1.05)	0.485421	0.728132	NA	NA	NA	NA	NA	NA	1.00 (0.89-1.12)	0.970845	0.970845	NA	NA	NA	NA	NA	NA	0.95 (0.85-1.06)	0.369305	0.728132	NA	NA	NA	NA	NA	NA
DUT	Adjusted	1.25 (1.15-1.36)	1.81245e-07	4.89719e-07	NA	NA	NA	NA	NA	NA	1.35 (1.20-1.52)	3.26479e-07	4.89719e-07	NA	NA	NA	NA	NA	NA	1.18 (1.06-1.32)	0.00339946	0.00339946	NA	NA	NA	NA	NA	NA
DXO	Adjusted	1.05 (0.96-1.14)	0.299024	0.448537	NA	NA	NA	NA	NA	NA	1.08 (0.97-1.22)	0.171484	0.448537	NA	NA	NA	NA	NA	NA	1.00 (0.90-1.12)	0.966118	0.966118	NA	NA	NA	NA	NA	NA
DYNC1H1	Adjusted	1.01 (0.93-1.10)	0.784761	0.784761	NA	NA	NA	NA	NA	NA	1.03 (0.93-1.15)	0.556379	0.784761	NA	NA	NA	NA	NA	NA	0.98 (0.88-1.10)	0.76128	0.784761	NA	NA	NA	NA	NA	NA
DYNLT1	Adjusted	1.08 (0.99-1.17)	0.0735089	0.110263	NA	NA	NA	NA	NA	NA	1.17 (1.05-1.30)	0.00389712	0.0116914	NA	NA	NA	NA	NA	NA	1.00 (0.89-1.12)	0.960233	0.960233	NA	NA	NA	NA	NA	NA
DYNLT3	Adjusted	1.09 (1.00-1.18)	0.0510735	0.0766103	NA	NA	NA	NA	NA	NA	1.13 (1.01-1.26)	0.03668	0.0766103	NA	NA	NA	NA	NA	NA	1.04 (0.93-1.16)	0.516885	0.516885	NA	NA	NA	NA	NA	NA
EBAG9	Adjusted	1.10 (1.01-1.19)	0.0225845	0.0338767	NA	NA	NA	NA	NA	NA	1.20 (1.07-1.34)	0.00121358	0.00364074	NA	NA	NA	NA	NA	NA	1.02 (0.92-1.13)	0.732505	0.732505	NA	NA	NA	NA	NA	NA
EBI3_IL27	Adjusted	1.13 (1.04-1.23)	0.00266564	0.00799691	NA	NA	NA	NA	NA	NA	1.07 (0.96-1.20)	0.221764	0.221764	NA	NA	NA	NA	NA	NA	1.12 (1.01-1.25)	0.0362786	0.0544179	NA	NA	NA	NA	NA	NA
ECE1	Adjusted	0.99 (0.91-1.07)	0.771631	0.831757	NA	NA	NA	NA	NA	NA	0.99 (0.88-1.11)	0.831757	0.831757	NA	NA	NA	NA	NA	NA	0.97 (0.87-1.09)	0.652707	0.831757	NA	NA	NA	NA	NA	NA
ECHDC3	Adjusted	1.31 (1.21-1.41)	6.01917e-12	9.02876e-12	NA	NA	NA	NA	NA	NA	1.52 (1.38-1.67)	3.74719e-17	1.12416e-16	NA	NA	NA	NA	NA	NA	1.14 (1.02-1.27)	0.0184814	0.0184814	NA	NA	NA	NA	NA	NA
ECHS1	Adjusted	1.28 (1.18-1.39)	8.80762e-09	1.32114e-08	NA	NA	NA	NA	NA	NA	1.40 (1.25-1.57)	4.75237e-09	1.32114e-08	NA	NA	NA	NA	NA	NA	1.20 (1.08-1.34)	0.00113019	0.00113019	NA	NA	NA	NA	NA	NA
ECI2	Adjusted	1.13 (1.04-1.22)	0.00334359	0.0100308	NA	NA	NA	NA	NA	NA	1.14 (1.02-1.28)	0.0164469	0.0246704	NA	NA	NA	NA	NA	NA	1.11 (1.00-1.23)	0.0603052	0.0603052	NA	NA	NA	NA	NA	NA
ECM1	Adjusted	0.99 (0.91-1.08)	0.905856	0.905856	NA	NA	NA	NA	NA	NA	0.99 (0.88-1.11)	0.859986	0.905856	NA	NA	NA	NA	NA	NA	1.02 (0.91-1.14)	0.736016	0.905856	NA	NA	NA	NA	NA	NA
ECSCR	Adjusted	1.02 (0.94-1.11)	0.668632	0.668632	NA	NA	NA	NA	NA	NA	0.94 (0.82-1.07)	0.332159	0.498238	NA	NA	NA	NA	NA	NA	1.06 (0.96-1.17)	0.269017	0.498238	NA	NA	NA	NA	NA	NA
EDA2R	Adjusted	1.34 (1.22-1.48)	8.14521e-10	2.44356e-09	NA	NA	NA	NA	NA	NA	1.26 (1.10-1.44)	0.000852012	0.000852012	NA	NA	NA	NA	NA	NA	1.35 (1.20-1.53)	1.11804e-06	1.67706e-06	NA	NA	NA	NA	NA	NA
EDAR	Adjusted	0.95 (0.87-1.03)	0.173854	0.26078	0.87 (0.68-1.12)	0.286976	0.430464	NA	NA	NA	0.95 (0.85-1.07)	0.392418	0.392418	1.28 (0.95-1.72)	0.10759	0.10759	NA	NA	NA	0.92 (0.82-1.02)	0.110465	0.26078	0.94 (0.69-1.27)	0.677884	0.677884	NA	NA	NA
EDDM3B	Adjusted	0.87 (0.75-1.00)	0.0463548	0.0695321	NA	NA	NA	NA	NA	NA	0.64 (0.52-0.78)	1.45315e-05	4.35946e-05	NA	NA	NA	NA	NA	NA	0.99 (0.83-1.18)	0.914611	0.914611	NA	NA	NA	NA	NA	NA
EDEM2	Adjusted	0.97 (0.89-1.06)	0.510606	0.765909	NA	NA	NA	NA	NA	NA	0.98 (0.87-1.11)	0.785267	0.785267	NA	NA	NA	NA	NA	NA	0.96 (0.85-1.08)	0.501849	0.765909	NA	NA	NA	NA	NA	NA
EDF1	Adjusted	1.06 (0.97-1.15)	0.205366	0.308049	NA	NA	NA	NA	NA	NA	1.04 (0.93-1.17)	0.488148	0.488148	NA	NA	NA	NA	NA	NA	1.08 (0.97-1.20)	0.185333	0.308049	NA	NA	NA	NA	NA	NA
EDIL3	Adjusted	1.00 (0.92-1.09)	0.96937	0.96937	NA	NA	NA	NA	NA	NA	0.91 (0.80-1.03)	0.132965	0.275422	NA	NA	NA	NA	NA	NA	1.08 (0.97-1.20)	0.183615	0.275422	NA	NA	NA	NA	NA	NA
EDN1	Adjusted	1.16 (1.06-1.26)	0.00090276	0.00270828	NA	NA	NA	NA	NA	NA	1.10 (0.97-1.24)	0.123241	0.123241	NA	NA	NA	NA	NA	NA	1.19 (1.06-1.33)	0.00220017	0.00330026	NA	NA	NA	NA	NA	NA
EDNRB	Adjusted	1.02 (0.94-1.11)	0.672256	0.831301	NA	NA	NA	NA	NA	NA	1.01 (0.90-1.14)	0.831301	0.831301	NA	NA	NA	NA	NA	NA	1.03 (0.92-1.15)	0.621334	0.831301	NA	NA	NA	NA	NA	NA
EEF1D	Adjusted	1.11 (1.02-1.21)	0.0131373	0.019706	NA	NA	NA	NA	NA	NA	1.24 (1.11-1.38)	0.000180664	0.000541992	NA	NA	NA	NA	NA	NA	1.01 (0.90-1.13)	0.860194	0.860194	NA	NA	NA	NA	NA	NA
EFCAB14	Adjusted	1.06 (0.97-1.15)	0.178035	0.267052	NA	NA	NA	NA	NA	NA	0.97 (0.86-1.11)	0.681884	0.681884	NA	NA	NA	NA	NA	NA	1.11 (1.01-1.23)	0.0324224	0.0972671	NA	NA	NA	NA	NA	NA
EFCAB2	Adjusted	1.10 (1.01-1.19)	0.0270321	0.0810962	NA	NA	NA	NA	NA	NA	1.09 (0.97-1.22)	0.133692	0.133692	NA	NA	NA	NA	NA	NA	1.10 (0.99-1.23)	0.0771833	0.115775	NA	NA	NA	NA	NA	NA
EFEMP1	Adjusted	1.14 (1.04-1.24)	0.00397859	0.0119358	NA	NA	NA	NA	NA	NA	1.17 (1.03-1.32)	0.0119953	0.017993	NA	NA	NA	NA	NA	NA	1.08 (0.97-1.22)	0.164733	0.164733	NA	NA	NA	NA	NA	NA
EFHD1	Adjusted	1.05 (0.96-1.14)	0.282625	0.423937	NA	NA	NA	NA	NA	NA	1.00 (0.88-1.13)	0.963879	0.963879	NA	NA	NA	NA	NA	NA	1.07 (0.95-1.19)	0.273146	0.423937	NA	NA	NA	NA	NA	NA
EFNA1	Adjusted	1.18 (1.09-1.27)	3.0138e-05	9.04139e-05	NA	NA	NA	NA	NA	NA	1.16 (1.05-1.29)	0.00527599	0.00791399	NA	NA	NA	NA	NA	NA	1.14 (1.03-1.26)	0.0133251	0.0133251	NA	NA	NA	NA	NA	NA
EFNA4	Adjusted	1.29 (1.22-1.37)	1.06264e-16	3.18792e-16	NA	NA	NA	NA	NA	NA	1.33 (1.23-1.44)	1.22981e-12	1.84471e-12	NA	NA	NA	NA	NA	NA	1.25 (1.15-1.36)	2.89922e-07	2.89922e-07	NA	NA	NA	NA	NA	NA
EFNB2	Adjusted	0.99 (0.91-1.09)	0.879123	0.879123	NA	NA	NA	NA	NA	NA	0.92 (0.80-1.05)	0.212135	0.636405	NA	NA	NA	NA	NA	NA	0.99 (0.87-1.11)	0.832307	0.879123	NA	NA	NA	NA	NA	NA
EGF	Adjusted	1.05 (0.97-1.14)	0.264809	0.397214	1.10 (0.88-1.37)	0.42296	0.634441	NA	NA	NA	1.08 (0.97-1.21)	0.168856	0.397214	1.32 (0.99-1.75)	0.056652	0.056652	NA	NA	NA	1.01 (0.91-1.13)	0.794171	0.794171	1.07 (0.80-1.42)	0.642879	0.642879	NA	NA	NA
EGFL7	Adjusted	1.12 (1.04-1.21)	0.00391914	0.0117574	NA	NA	NA	NA	NA	NA	1.14 (1.03-1.27)	0.0154247	0.023137	NA	NA	NA	NA	NA	NA	1.07 (0.96-1.19)	0.214466	0.214466	NA	NA	NA	NA	NA	NA
EGFLAM	Adjusted	1.08 (1.00-1.18)	0.0597689	0.0896533	NA	NA	NA	NA	NA	NA	1.13 (1.01-1.26)	0.0337724	0.0896533	NA	NA	NA	NA	NA	NA	1.04 (0.93-1.16)	0.521159	0.521159	NA	NA	NA	NA	NA	NA
EGFR	Adjusted	0.83 (0.77-0.89)	6.46098e-07	1.93829e-06	NA	NA	NA	NA	NA	NA	0.87 (0.78-0.97)	0.0106458	0.0106458	NA	NA	NA	NA	NA	NA	0.81 (0.74-0.88)	4.83711e-06	7.25566e-06	NA	NA	NA	NA	NA	NA
EGLN1	Adjusted	1.15 (1.08-1.23)	6.19998e-06	9.29997e-06	1.36 (1.13-1.64)	0.00138375	0.00207562	NA	NA	NA	1.24 (1.15-1.33)	9.40918e-09	2.82276e-08	1.61 (1.28-2.02)	3.97655e-05	3.97655e-05	NA	NA	NA	1.07 (0.97-1.17)	0.201762	0.201762	1.20 (0.93-1.55)	0.167535	0.167535	NA	NA	NA
EHBP1	Adjusted	1.05 (0.97-1.14)	0.241108	0.361662	NA	NA	NA	NA	NA	NA	1.14 (1.02-1.28)	0.0262435	0.0787305	NA	NA	NA	NA	NA	NA	0.98 (0.87-1.09)	0.669002	0.669002	NA	NA	NA	NA	NA	NA
EHD3	Adjusted	1.03 (0.95-1.12)	0.505067	0.7576	NA	NA	NA	NA	NA	NA	1.01 (0.90-1.14)	0.81991	0.81991	NA	NA	NA	NA	NA	NA	1.05 (0.94-1.18)	0.352208	0.7576	NA	NA	NA	NA	NA	NA
EIF1AX	Adjusted	1.03 (0.95-1.12)	0.513301	0.557855	NA	NA	NA	NA	NA	NA	0.96 (0.85-1.09)	0.557855	0.557855	NA	NA	NA	NA	NA	NA	1.06 (0.95-1.17)	0.295492	0.557855	NA	NA	NA	NA	NA	NA
EIF2AK2	Adjusted	1.10 (1.01-1.19)	0.0355519	0.106656	NA	NA	NA	NA	NA	NA	1.11 (0.99-1.25)	0.0747033	0.112055	NA	NA	NA	NA	NA	NA	1.08 (0.96-1.21)	0.192327	0.192327	NA	NA	NA	NA	NA	NA
EIF2AK3	Adjusted	1.00 (0.91-1.09)	0.989966	0.989966	NA	NA	NA	NA	NA	NA	1.02 (0.91-1.15)	0.735488	0.989966	NA	NA	NA	NA	NA	NA	0.96 (0.85-1.09)	0.544715	0.989966	NA	NA	NA	NA	NA	NA
EIF2S2	Adjusted	1.09 (1.00-1.18)	0.0451846	0.111979	NA	NA	NA	NA	NA	NA	1.04 (0.93-1.17)	0.512053	0.512053	NA	NA	NA	NA	NA	NA	1.10 (0.99-1.22)	0.0746526	0.111979	NA	NA	NA	NA	NA	NA
EIF4B	Adjusted	1.05 (0.97-1.14)	0.241837	0.362756	NA	NA	NA	NA	NA	NA	1.15 (1.03-1.29)	0.0142979	0.0428936	NA	NA	NA	NA	NA	NA	0.96 (0.86-1.07)	0.450852	0.450852	NA	NA	NA	NA	NA	NA
EIF4E	Adjusted	1.07 (0.98-1.16)	0.14413	0.216195	NA	NA	NA	NA	NA	NA	1.13 (1.00-1.27)	0.0476106	0.142832	NA	NA	NA	NA	NA	NA	1.03 (0.92-1.15)	0.652633	0.652633	NA	NA	NA	NA	NA	NA
EIF4EBP1	Adjusted	1.15 (1.06-1.25)	0.000460644	0.000690966	NA	NA	NA	NA	NA	NA	1.27 (1.14-1.41)	1.17547e-05	3.5264e-05	NA	NA	NA	NA	NA	NA	1.05 (0.94-1.17)	0.360299	0.360299	NA	NA	NA	NA	NA	NA
EIF4G1	Adjusted	1.10 (1.02-1.20)	0.0162803	0.0244205	1.17 (0.93-1.47)	0.172871	0.259306	NA	NA	NA	1.21 (1.08-1.35)	0.00117213	0.00351638	1.50 (1.12-2.00)	0.00666417	0.00666417	NA	NA	NA	1.03 (0.92-1.14)	0.617609	0.617609	1.07 (0.81-1.41)	0.653649	0.653649	NA	NA	NA
EIF4G3	Adjusted	1.06 (0.98-1.15)	0.16941	0.308839	NA	NA	NA	NA	NA	NA	1.08 (0.96-1.21)	0.205893	0.308839	NA	NA	NA	NA	NA	NA	1.03 (0.92-1.15)	0.632297	0.632297	NA	NA	NA	NA	NA	NA
EIF5	Adjusted	1.05 (0.96-1.14)	0.269093	0.40364	NA	NA	NA	NA	NA	NA	1.12 (1.01-1.25)	0.0311393	0.0934178	NA	NA	NA	NA	NA	NA	0.99 (0.88-1.12)	0.890404	0.890404	NA	NA	NA	NA	NA	NA
EIF5A	Adjusted	1.06 (0.98-1.15)	0.143304	0.214956	1.19 (0.99-1.41)	0.057689	0.0865335	NA	NA	NA	1.03 (0.92-1.16)	0.584042	0.584042	1.04 (0.76-1.43)	0.792734	0.792734	NA	NA	NA	1.10 (0.99-1.22)	0.0655707	0.196712	1.22 (0.99-1.50)	0.0560945	0.0560945	NA	NA	NA
ELAC1	Adjusted	1.01 (0.93-1.10)	0.772598	0.975926	NA	NA	NA	NA	NA	NA	1.04 (0.93-1.17)	0.490254	0.975926	NA	NA	NA	NA	NA	NA	1.00 (0.89-1.12)	0.975926	0.975926	NA	NA	NA	NA	NA	NA
ELAVL4	Adjusted	0.99 (0.91-1.08)	0.873514	0.873514	NA	NA	NA	NA	NA	NA	0.90 (0.79-1.03)	0.114765	0.344295	NA	NA	NA	NA	NA	NA	1.07 (0.95-1.19)	0.25581	0.383714	NA	NA	NA	NA	NA	NA
ELN	Adjusted	1.02 (0.91-1.15)	0.680056	0.680056	NA	NA	NA	NA	NA	NA	0.85 (0.72-1.00)	0.0492786	0.0739179	NA	NA	NA	NA	NA	NA	1.18 (1.02-1.37)	0.0278212	0.0739179	NA	NA	NA	NA	NA	NA
ELOA	Adjusted	1.15 (1.07-1.22)	4.05437e-05	6.08155e-05	NA	NA	NA	NA	NA	NA	1.24 (1.15-1.34)	2.53571e-08	7.60713e-08	NA	NA	NA	NA	NA	NA	1.06 (0.96-1.16)	0.282319	0.282319	NA	NA	NA	NA	NA	NA
ELOB	Adjusted	1.09 (1.01-1.18)	0.0334053	0.061518	NA	NA	NA	NA	NA	NA	1.05 (0.93-1.18)	0.427697	0.427697	NA	NA	NA	NA	NA	NA	1.11 (1.00-1.23)	0.041012	0.061518	NA	NA	NA	NA	NA	NA
ENAH	Adjusted	1.19 (1.11-1.29)	6.54375e-06	1.39306e-05	1.14 (0.91-1.42)	0.26469	0.397036	NA	NA	NA	1.26 (1.14-1.39)	9.28705e-06	1.39306e-05	1.18 (0.89-1.58)	0.254152	0.254152	NA	NA	NA	1.10 (0.99-1.22)	0.0769443	0.0769443	1.07 (0.80-1.43)	0.661062	0.661062	NA	NA	NA
ENDOU	Adjusted	0.98 (0.89-1.08)	0.665371	0.833735	NA	NA	NA	NA	NA	NA	0.99 (0.86-1.13)	0.833735	0.833735	NA	NA	NA	NA	NA	NA	0.97 (0.85-1.10)	0.605812	0.833735	NA	NA	NA	NA	NA	NA
ENG	Adjusted	0.93 (0.86-1.01)	0.096292	0.144438	NA	NA	NA	NA	NA	NA	0.91 (0.81-1.02)	0.090915	0.144438	NA	NA	NA	NA	NA	NA	0.93 (0.83-1.03)	0.158395	0.158395	NA	NA	NA	NA	NA	NA
ENO1	Adjusted	1.05 (0.97-1.14)	0.26181	0.392715	NA	NA	NA	NA	NA	NA	1.10 (0.98-1.23)	0.0967038	0.290111	NA	NA	NA	NA	NA	NA	1.00 (0.90-1.11)	0.968616	0.968616	NA	NA	NA	NA	NA	NA
ENO2	Adjusted	1.01 (0.93-1.09)	0.861779	0.861779	NA	NA	NA	NA	NA	NA	1.05 (0.94-1.18)	0.352068	0.63731	NA	NA	NA	NA	NA	NA	0.96 (0.86-1.07)	0.424873	0.63731	NA	NA	NA	NA	NA	NA
ENO3	Adjusted	1.18 (1.09-1.28)	2.83766e-05	4.25649e-05	NA	NA	NA	NA	NA	NA	1.38 (1.27-1.51)	9.92178e-13	2.97653e-12	NA	NA	NA	NA	NA	NA	0.99 (0.88-1.12)	0.885322	0.885322	NA	NA	NA	NA	NA	NA
ENOPH1	Adjusted	0.97 (0.89-1.07)	0.551146	0.672121	NA	NA	NA	NA	NA	NA	0.93 (0.81-1.07)	0.295501	0.672121	NA	NA	NA	NA	NA	NA	1.02 (0.92-1.14)	0.672121	0.672121	NA	NA	NA	NA	NA	NA
ENOX2	Adjusted	1.09 (1.01-1.18)	0.0351977	0.0527965	NA	NA	NA	NA	NA	NA	1.15 (1.04-1.26)	0.00412009	0.0123603	NA	NA	NA	NA	NA	NA	0.99 (0.88-1.12)	0.891585	0.891585	NA	NA	NA	NA	NA	NA
ENPEP	Adjusted	1.04 (0.96-1.13)	0.333697	0.500545	NA	NA	NA	NA	NA	NA	1.06 (0.95-1.18)	0.271011	0.500545	NA	NA	NA	NA	NA	NA	1.03 (0.92-1.15)	0.659299	0.659299	NA	NA	NA	NA	NA	NA
ENPP2	Adjusted	1.13 (1.02-1.25)	0.0148045	0.0222067	NA	NA	NA	NA	NA	NA	1.36 (1.19-1.56)	5.22947e-06	1.56884e-05	NA	NA	NA	NA	NA	NA	0.98 (0.86-1.13)	0.798652	0.798652	NA	NA	NA	NA	NA	NA
ENPP5	Adjusted	0.86 (0.80-0.92)	1.21829e-05	3.65487e-05	1.03 (0.80-1.32)	0.837464	0.837464	NA	NA	NA	0.88 (0.80-0.97)	0.0107816	0.0107816	1.23 (0.84-1.79)	0.285972	0.285972	NA	NA	NA	0.85 (0.78-0.92)	0.000189072	0.000283607	0.86 (0.67-1.11)	0.236799	0.236799	NA	NA	NA
ENPP6	Adjusted	0.80 (0.73-0.87)	3.00673e-07	9.02018e-07	NA	NA	NA	NA	NA	NA	0.81 (0.71-0.91)	0.000475937	0.000475937	NA	NA	NA	NA	NA	NA	0.79 (0.71-0.89)	5.71754e-05	8.57631e-05	NA	NA	NA	NA	NA	NA
ENPP7	Adjusted	1.18 (1.09-1.29)	0.000111804	0.000167706	1.06 (0.84-1.33)	0.637166	0.637166	NA	NA	NA	1.57 (1.39-1.76)	4.8161e-14	1.44483e-13	1.32 (0.97-1.80)	0.0781054	0.0781054	NA	NA	NA	0.94 (0.84-1.05)	0.278117	0.278117	0.92 (0.69-1.23)	0.566349	0.566349	NA	NA	NA
ENSA	Adjusted	1.09 (1.00-1.18)	0.0428667	0.1286	NA	NA	NA	NA	NA	NA	1.08 (0.96-1.20)	0.184458	0.207016	NA	NA	NA	NA	NA	NA	1.07 (0.96-1.19)	0.207016	0.207016	NA	NA	NA	NA	NA	NA
ENTPD2	Adjusted	1.07 (0.99-1.16)	0.108839	0.108839	NA	NA	NA	NA	NA	NA	1.28 (1.15-1.42)	4.08179e-06	1.22454e-05	NA	NA	NA	NA	NA	NA	0.90 (0.81-1.00)	0.0556815	0.0835222	NA	NA	NA	NA	NA	NA
ENTPD5	Adjusted	0.87 (0.80-0.95)	0.000865805	0.00129871	NA	NA	NA	NA	NA	NA	0.80 (0.71-0.89)	4.48906e-05	0.000134672	NA	NA	NA	NA	NA	NA	0.92 (0.83-1.03)	0.154081	0.154081	NA	NA	NA	NA	NA	NA
ENTPD6	Adjusted	1.19 (1.09-1.31)	8.55934e-05	0.00025678	NA	NA	NA	NA	NA	NA	1.20 (1.06-1.37)	0.00357559	0.00536338	NA	NA	NA	NA	NA	NA	1.18 (1.05-1.32)	0.00577358	0.00577358	NA	NA	NA	NA	NA	NA
ENTR1	Adjusted	1.18 (1.09-1.27)	6.37842e-05	9.56763e-05	NA	NA	NA	NA	NA	NA	1.31 (1.18-1.45)	1.94025e-07	5.82076e-07	NA	NA	NA	NA	NA	NA	1.08 (0.97-1.21)	0.175937	0.175937	NA	NA	NA	NA	NA	NA
EP300	Adjusted	1.06 (0.97-1.14)	0.185268	0.277902	NA	NA	NA	NA	NA	NA	1.03 (0.92-1.16)	0.586537	0.586537	NA	NA	NA	NA	NA	NA	1.08 (0.97-1.20)	0.146215	0.277902	NA	NA	NA	NA	NA	NA
EPB41L5	Adjusted	0.98 (0.89-1.07)	0.59562	0.920579	NA	NA	NA	NA	NA	NA	1.00 (0.89-1.13)	0.992317	0.992317	NA	NA	NA	NA	NA	NA	0.97 (0.86-1.09)	0.613719	0.920579	NA	NA	NA	NA	NA	NA
EPCAM	Adjusted	0.92 (0.85-1.00)	0.0508343	0.0762515	0.83 (0.66-1.04)	0.108191	0.276444	NA	NA	NA	0.89 (0.79-1.00)	0.0467844	0.0762515	0.83 (0.61-1.12)	0.218927	0.218927	NA	NA	NA	0.95 (0.85-1.06)	0.324736	0.324736	0.87 (0.66-1.16)	0.347801	0.347801	NA	NA	NA
EPGN	Adjusted	1.00 (0.92-1.08)	0.94597	0.94597	NA	NA	NA	NA	NA	NA	0.96 (0.84-1.08)	0.477108	0.94597	NA	NA	NA	NA	NA	NA	0.98 (0.88-1.10)	0.783918	0.94597	NA	NA	NA	NA	NA	NA
EPHA1	Adjusted	1.34 (1.22-1.46)	2.31897e-10	6.95691e-10	1.08 (0.86-1.37)	0.510373	0.76556	NA	NA	NA	1.37 (1.21-1.55)	7.56676e-07	1.13501e-06	1.20 (0.87-1.66)	0.258749	0.258749	NA	NA	NA	1.30 (1.15-1.46)	1.50941e-05	1.50941e-05	1.06 (0.79-1.43)	0.696505	0.696505	NA	NA	NA
EPHA10	Adjusted	0.95 (0.87-1.04)	0.296436	0.444654	NA	NA	NA	NA	NA	NA	0.91 (0.80-1.04)	0.171594	0.444654	NA	NA	NA	NA	NA	NA	1.02 (0.91-1.14)	0.760141	0.760141	NA	NA	NA	NA	NA	NA
EPHA2	Adjusted	1.21 (1.13-1.31)	5.23307e-07	1.56992e-06	NA	NA	NA	NA	NA	NA	1.25 (1.13-1.39)	2.77122e-05	4.15684e-05	NA	NA	NA	NA	NA	NA	1.15 (1.04-1.27)	0.00600033	0.00600033	NA	NA	NA	NA	NA	NA
EPHA4	Adjusted	1.01 (0.92-1.10)	0.88196	0.88196	NA	NA	NA	NA	NA	NA	1.09 (0.97-1.23)	0.129842	0.351896	NA	NA	NA	NA	NA	NA	0.93 (0.84-1.05)	0.234598	0.351896	NA	NA	NA	NA	NA	NA
EPHB4	Adjusted	1.07 (0.99-1.15)	0.0946532	0.146513	NA	NA	NA	NA	NA	NA	0.99 (0.89-1.11)	0.850483	0.850483	NA	NA	NA	NA	NA	NA	1.09 (0.98-1.20)	0.0976756	0.146513	NA	NA	NA	NA	NA	NA
EPHB6	Adjusted	0.99 (0.92-1.08)	0.852325	0.852325	NA	NA	NA	NA	NA	NA	0.93 (0.83-1.04)	0.221253	0.594855	NA	NA	NA	NA	NA	NA	1.05 (0.94-1.16)	0.39657	0.594855	NA	NA	NA	NA	NA	NA
EPHX2	Adjusted	1.09 (1.01-1.18)	0.0184367	0.027655	NA	NA	NA	NA	NA	NA	1.14 (1.04-1.26)	0.00645475	0.0193643	NA	NA	NA	NA	NA	NA	1.04 (0.94-1.16)	0.454957	0.454957	NA	NA	NA	NA	NA	NA
EPN1	Adjusted	0.99 (0.91-1.08)	0.821333	0.821333	NA	NA	NA	NA	NA	NA	0.97 (0.85-1.10)	0.613333	0.821333	NA	NA	NA	NA	NA	NA	1.02 (0.91-1.14)	0.742093	0.821333	NA	NA	NA	NA	NA	NA
EPO	Adjusted	1.19 (1.11-1.27)	1.62292e-06	2.43438e-06	1.26 (1.01-1.57)	0.0439755	0.0859449	NA	NA	NA	1.26 (1.16-1.38)	2.03954e-07	6.11863e-07	1.15 (0.85-1.55)	0.35567	0.35567	NA	NA	NA	1.12 (1.01-1.24)	0.0250596	0.0250596	1.31 (0.99-1.72)	0.0546426	0.0546426	NA	NA	NA
EPPK1	Adjusted	1.14 (1.05-1.24)	0.00188194	0.0051919	NA	NA	NA	NA	NA	NA	1.19 (1.06-1.33)	0.00346127	0.0051919	NA	NA	NA	NA	NA	NA	1.09 (0.98-1.22)	0.128413	0.128413	NA	NA	NA	NA	NA	NA
EPS8L2	Adjusted	1.28 (1.19-1.38)	3.4393e-10	5.15896e-10	NA	NA	NA	NA	NA	NA	1.44 (1.30-1.59)	4.11243e-12	1.23373e-11	NA	NA	NA	NA	NA	NA	1.16 (1.05-1.29)	0.00527485	0.00527485	NA	NA	NA	NA	NA	NA
ERBB2	Adjusted	1.22 (1.12-1.33)	7.46211e-06	1.11932e-05	NA	NA	NA	NA	NA	NA	1.54 (1.37-1.73)	2.89841e-13	8.69522e-13	NA	NA	NA	NA	NA	NA	0.99 (0.88-1.11)	0.854643	0.854643	NA	NA	NA	NA	NA	NA
ERBB3	Adjusted	0.98 (0.90-1.06)	0.584775	0.584775	1.21 (0.96-1.53)	0.109169	0.163754	NA	NA	NA	1.06 (0.95-1.19)	0.312346	0.468519	1.30 (0.95-1.80)	0.104041	0.104041	NA	NA	NA	0.91 (0.82-1.02)	0.106174	0.318521	1.02 (0.76-1.35)	0.909964	0.909964	NA	NA	NA
ERBB4	Adjusted	0.95 (0.87-1.03)	0.195665	0.293498	NA	NA	NA	NA	NA	NA	1.00 (0.89-1.12)	0.962075	0.962075	NA	NA	NA	NA	NA	NA	0.89 (0.80-1.00)	0.0453084	0.135925	NA	NA	NA	NA	NA	NA
ERBIN	Adjusted	1.04 (0.96-1.13)	0.321442	0.482162	NA	NA	NA	NA	NA	NA	1.12 (1.00-1.26)	0.0415116	0.124535	NA	NA	NA	NA	NA	NA	0.98 (0.88-1.09)	0.684887	0.684887	NA	NA	NA	NA	NA	NA
ERC2	Adjusted	1.00 (0.92-1.09)	0.966969	0.980503	NA	NA	NA	NA	NA	NA	1.02 (0.91-1.15)	0.693666	0.980503	NA	NA	NA	NA	NA	NA	1.00 (0.89-1.12)	0.980503	0.980503	NA	NA	NA	NA	NA	NA
ERCC1	Adjusted	0.95 (0.87-1.04)	0.29604	0.44406	NA	NA	NA	NA	NA	NA	0.88 (0.77-1.01)	0.0732926	0.219878	NA	NA	NA	NA	NA	NA	1.01 (0.90-1.13)	0.920169	0.920169	NA	NA	NA	NA	NA	NA
EREG	Adjusted	1.07 (0.99-1.16)	0.0714263	0.107139	NA	NA	NA	NA	NA	NA	1.15 (1.03-1.27)	0.0102076	0.0306227	NA	NA	NA	NA	NA	NA	0.99 (0.89-1.10)	0.894011	0.894011	NA	NA	NA	NA	NA	NA
ERI1	Adjusted	1.06 (0.98-1.15)	0.153009	0.229513	NA	NA	NA	NA	NA	NA	1.12 (1.02-1.24)	0.0201742	0.0605227	NA	NA	NA	NA	NA	NA	0.98 (0.87-1.10)	0.7455	0.7455	NA	NA	NA	NA	NA	NA
ERMAP	Adjusted	1.19 (1.09-1.30)	9.34862e-05	0.000140229	NA	NA	NA	NA	NA	NA	1.39 (1.24-1.57)	2.96293e-08	8.88879e-08	NA	NA	NA	NA	NA	NA	1.05 (0.94-1.18)	0.364406	0.364406	NA	NA	NA	NA	NA	NA
ERN1	Adjusted	1.11 (1.03-1.21)	0.0101196	0.0151794	NA	NA	NA	NA	NA	NA	1.24 (1.13-1.36)	3.26761e-06	9.80283e-06	NA	NA	NA	NA	NA	NA	0.98 (0.87-1.10)	0.717894	0.717894	NA	NA	NA	NA	NA	NA
ERP29	Adjusted	1.06 (0.97-1.16)	0.189344	0.284017	NA	NA	NA	NA	NA	NA	1.12 (1.00-1.27)	0.0568963	0.170689	NA	NA	NA	NA	NA	NA	1.02 (0.91-1.14)	0.728578	0.728578	NA	NA	NA	NA	NA	NA
ERP44	Adjusted	1.12 (1.03-1.21)	0.00610471	0.00915707	NA	NA	NA	NA	NA	NA	1.27 (1.14-1.41)	1.93443e-05	5.8033e-05	NA	NA	NA	NA	NA	NA	1.02 (0.91-1.13)	0.771416	0.771416	NA	NA	NA	NA	NA	NA
ERVV_1	Adjusted	0.94 (0.86-1.04)	0.239992	0.498614	NA	NA	NA	NA	NA	NA	0.94 (0.82-1.07)	0.33241	0.498614	NA	NA	NA	NA	NA	NA	0.96 (0.84-1.09)	0.499054	0.499054	NA	NA	NA	NA	NA	NA
ESAM	Adjusted	1.02 (0.94-1.11)	0.581079	0.751444	NA	NA	NA	NA	NA	NA	1.02 (0.91-1.14)	0.721598	0.751444	NA	NA	NA	NA	NA	NA	0.98 (0.88-1.09)	0.751444	0.751444	NA	NA	NA	NA	NA	NA
ESM1	Adjusted	0.88 (0.81-0.96)	0.00340377	0.00510565	1.05 (0.84-1.32)	0.653231	0.965983	NA	NA	NA	0.69 (0.61-0.77)	2.77559e-10	8.32678e-10	0.95 (0.70-1.28)	0.72813	0.72813	NA	NA	NA	1.05 (0.94-1.17)	0.395907	0.395907	1.20 (0.91-1.60)	0.201722	0.201722	NA	NA	NA
ESPL1	Adjusted	1.00 (0.91-1.09)	0.939918	0.939918	NA	NA	NA	NA	NA	NA	1.06 (0.95-1.18)	0.29057	0.435855	NA	NA	NA	NA	NA	NA	0.92 (0.81-1.04)	0.17961	0.435855	NA	NA	NA	NA	NA	NA
ESR1	Adjusted	0.95 (0.86-1.04)	0.289095	0.433642	NA	NA	NA	NA	NA	NA	0.87 (0.75-1.00)	0.056541	0.169623	NA	NA	NA	NA	NA	NA	1.00 (0.89-1.13)	0.975489	0.975489	NA	NA	NA	NA	NA	NA
ESYT2	Adjusted	1.15 (1.05-1.25)	0.00132964	0.00199447	NA	NA	NA	NA	NA	NA	1.21 (1.08-1.36)	0.000826324	0.00199447	NA	NA	NA	NA	NA	NA	1.09 (0.98-1.22)	0.116319	0.116319	NA	NA	NA	NA	NA	NA
EVI2B	Adjusted	0.92 (0.83-1.01)	0.0848215	0.165097	NA	NA	NA	NA	NA	NA	0.94 (0.82-1.07)	0.34447	0.34447	NA	NA	NA	NA	NA	NA	0.90 (0.79-1.02)	0.110065	0.165097	NA	NA	NA	NA	NA	NA
EVI5	Adjusted	1.06 (0.98-1.16)	0.15941	0.282643	NA	NA	NA	NA	NA	NA	1.08 (0.96-1.22)	0.188428	0.282643	NA	NA	NA	NA	NA	NA	1.06 (0.95-1.19)	0.284557	0.284557	NA	NA	NA	NA	NA	NA
EVPL	Adjusted	1.02 (0.94-1.11)	0.645902	0.931348	NA	NA	NA	NA	NA	NA	1.01 (0.89-1.14)	0.931348	0.931348	NA	NA	NA	NA	NA	NA	1.06 (0.95-1.18)	0.293386	0.880157	NA	NA	NA	NA	NA	NA
EXOSC10	Adjusted	0.97 (0.89-1.06)	0.533155	0.799732	NA	NA	NA	NA	NA	NA	1.00 (0.89-1.12)	0.981091	0.981091	NA	NA	NA	NA	NA	NA	0.93 (0.82-1.05)	0.24446	0.73338	NA	NA	NA	NA	NA	NA
EXTL1	Adjusted	0.85 (0.76-0.94)	0.00153525	0.00460575	NA	NA	NA	NA	NA	NA	0.82 (0.71-0.95)	0.00705409	0.0105811	NA	NA	NA	NA	NA	NA	0.89 (0.78-1.01)	0.0770062	0.0770062	NA	NA	NA	NA	NA	NA
EZR	Adjusted	1.22 (1.14-1.32)	8.73538e-08	1.65668e-07	NA	NA	NA	NA	NA	NA	1.29 (1.18-1.42)	1.10445e-07	1.65668e-07	NA	NA	NA	NA	NA	NA	1.15 (1.04-1.28)	0.00844772	0.00844772	NA	NA	NA	NA	NA	NA
F10	Adjusted	0.90 (0.83-0.97)	0.00823951	0.0123593	NA	NA	NA	0.97 (0.91-1.03)	0.295098	0.415935	1.04 (0.92-1.16)	0.53335	0.53335	NA	NA	NA	0.96 (0.82-1.14)	0.594481	0.79998	0.84 (0.77-0.92)	0.00014349	0.00043047	NA	NA	NA	0.92 (0.84-1)	0.049505	0.728907
F11	Adjusted	0.99 (0.90-1.08)	0.786245	0.970038	NA	NA	NA	NA	NA	NA	1.04 (0.93-1.16)	0.524085	0.970038	NA	NA	NA	NA	NA	NA	1.00 (0.89-1.13)	0.970038	0.970038	NA	NA	NA	NA	NA	NA
F11R	Adjusted	1.12 (1.04-1.22)	0.00399743	0.00599614	NA	NA	NA	NA	NA	NA	1.24 (1.12-1.38)	7.13751e-05	0.000214125	NA	NA	NA	NA	NA	NA	1.02 (0.91-1.13)	0.776648	0.776648	NA	NA	NA	NA	NA	NA
F12	Adjusted	0.92 (0.84-1.00)	0.0434534	0.13036	NA	NA	NA	1.01 (0.98-1.05)	0.428304	0.54504	0.98 (0.87-1.10)	0.677535	0.677535	NA	NA	NA	0.94 (0.87-1.01)	0.0821216	0.308664	0.91 (0.81-1.01)	0.0892636	0.133895	NA	NA	NA	0.99 (0.94-1.04)	0.573249	0.89387
F13B	Adjusted	0.93 (0.86-1.02)	0.114306	0.171459	NA	NA	NA	0.52 (0.43-0.63)	2.62894e-11	3.90757e-10	0.89 (0.79-1.01)	0.0675733	0.171459	NA	NA	NA	0.93 (0.55-1.56)	0.772503	0.918576	0.98 (0.87-1.10)	0.737096	0.737096	NA	NA	NA	1.38 (1.03-1.84)	0.029621	0.645738
F2	Adjusted	0.96 (0.88-1.04)	0.297112	0.445668	NA	NA	NA	NA	NA	NA	1.00 (0.89-1.12)	0.962625	0.962625	NA	NA	NA	NA	NA	NA	0.94 (0.84-1.05)	0.284909	0.445668	NA	NA	NA	NA	NA	NA
F2R	Adjusted	1.07 (0.98-1.16)	0.112975	0.169462	1.14 (0.91-1.43)	0.265992	0.430055	NA	NA	NA	1.10 (0.98-1.22)	0.103834	0.169462	1.24 (0.92-1.68)	0.158555	0.158555	NA	NA	NA	1.02 (0.92-1.14)	0.702135	0.702135	1.30 (0.98-1.71)	0.0649568	0.0649568	NA	NA	NA
F3	Adjusted	0.83 (0.76-0.91)	4.21764e-05	8.13938e-05	NA	NA	NA	NA	NA	NA	0.78 (0.69-0.88)	5.42625e-05	8.13938e-05	NA	NA	NA	NA	NA	NA	0.88 (0.78-0.99)	0.027955	0.027955	NA	NA	NA	NA	NA	NA
F7	Adjusted	0.96 (0.89-1.04)	0.355705	0.355705	NA	NA	NA	NA	NA	NA	1.21 (1.08-1.36)	0.0014476	0.0021714	NA	NA	NA	NA	NA	NA	0.82 (0.74-0.91)	0.000252521	0.000757562	NA	NA	NA	NA	NA	NA
F9	Adjusted	1.22 (1.12-1.33)	2.54712e-06	3.82067e-06	NA	NA	NA	NA	NA	NA	1.50 (1.34-1.67)	1.62919e-12	4.88756e-12	NA	NA	NA	NA	NA	NA	1.01 (0.90-1.13)	0.839222	0.839222	NA	NA	NA	NA	NA	NA
FABP1	Adjusted	1.56 (1.45-1.68)	1.06231e-30	3.18692e-30	1.37 (1.09-1.72)	0.00750955	0.0147	NA	NA	NA	1.73 (1.56-1.91)	2.37089e-26	3.55633e-26	1.47 (1.09-1.99)	0.0117449	0.0117449	NA	NA	NA	1.41 (1.27-1.56)	3.68927e-11	3.68927e-11	1.34 (1.00-1.79)	0.0481991	0.0481991	NA	NA	NA
FABP2	Adjusted	1.15 (1.06-1.24)	0.000554892	0.00166468	NA	NA	NA	NA	NA	NA	1.13 (1.02-1.27)	0.0241592	0.0241592	NA	NA	NA	NA	NA	NA	1.15 (1.03-1.27)	0.0099038	0.0148557	NA	NA	NA	NA	NA	NA
FABP3	Adjusted	1.35 (1.25-1.45)	6.09205e-14	1.6324e-13	NA	NA	NA	NA	NA	NA	1.46 (1.32-1.61)	1.08827e-13	1.6324e-13	NA	NA	NA	NA	NA	NA	1.22 (1.10-1.36)	0.000230043	0.000230043	NA	NA	NA	NA	NA	NA
FABP4	Adjusted	1.58 (1.46-1.71)	1.10468e-28	1.65702e-28	NA	NA	NA	NA	NA	NA	2.03 (1.83-2.26)	6.29761e-41	1.88928e-40	NA	NA	NA	NA	NA	NA	1.26 (1.12-1.40)	5.39464e-05	5.39464e-05	NA	NA	NA	NA	NA	NA
FABP5	Adjusted	1.19 (1.10-1.29)	1.03674e-05	1.55512e-05	NA	NA	NA	NA	NA	NA	1.27 (1.14-1.42)	1.01316e-05	1.55512e-05	NA	NA	NA	NA	NA	NA	1.14 (1.02-1.27)	0.0174943	0.0174943	NA	NA	NA	NA	NA	NA
FABP6	Adjusted	1.09 (1.01-1.17)	0.0367651	0.0551476	NA	NA	NA	NA	NA	NA	1.04 (0.93-1.16)	0.501857	0.501857	NA	NA	NA	NA	NA	NA	1.13 (1.02-1.25)	0.0186275	0.0551476	NA	NA	NA	NA	NA	NA
FABP9	Adjusted	0.89 (0.82-0.97)	0.00981362	0.0147204	1.01 (0.81-1.27)	0.907541	0.939737	NA	NA	NA	0.82 (0.73-0.92)	0.000783137	0.00234941	1.13 (0.84-1.51)	0.429789	0.429789	NA	NA	NA	0.97 (0.86-1.08)	0.528701	0.528701	0.95 (0.72-1.26)	0.726248	0.726248	NA	NA	NA
FADD	Adjusted	1.03 (0.95-1.11)	0.515809	0.773714	NA	NA	NA	NA	NA	NA	1.07 (0.96-1.20)	0.242433	0.727298	NA	NA	NA	NA	NA	NA	0.99 (0.89-1.10)	0.817805	0.817805	NA	NA	NA	NA	NA	NA
FAM13A	Adjusted	1.06 (0.97-1.15)	0.200897	0.301345	NA	NA	NA	1.01 (0.99-1.04)	0.257718	0.379611	1.17 (1.04-1.31)	0.00776708	0.0233012	NA	NA	NA	0.97 (0.92-1.04)	0.380342	0.663451	0.97 (0.86-1.09)	0.583419	0.583419	NA	NA	NA	0.98 (0.95-1.01)	0.190389	0.85692
FAM171A2	Adjusted	1.05 (0.97-1.14)	0.243581	0.365372	NA	NA	NA	NA	NA	NA	1.04 (0.93-1.17)	0.488967	0.488967	NA	NA	NA	NA	NA	NA	1.10 (0.99-1.23)	0.0669856	0.200957	NA	NA	NA	NA	NA	NA
FAM171B	Adjusted	1.07 (0.99-1.16)	0.0733429	0.110014	NA	NA	NA	NA	NA	NA	1.12 (1.01-1.23)	0.023959	0.071877	NA	NA	NA	NA	NA	NA	1.00 (0.89-1.12)	0.9898	0.9898	NA	NA	NA	NA	NA	NA
FAM172A	Adjusted	1.03 (0.94-1.12)	0.504476	0.756713	NA	NA	NA	NA	NA	NA	1.05 (0.93-1.18)	0.428885	0.756713	NA	NA	NA	NA	NA	NA	1.00 (0.89-1.12)	0.994313	0.994313	NA	NA	NA	NA	NA	NA
FAM20A	Adjusted	1.38 (1.27-1.51)	4.91629e-13	7.37443e-13	NA	NA	NA	NA	NA	NA	1.61 (1.43-1.82)	1.90648e-15	5.71943e-15	NA	NA	NA	NA	NA	NA	1.20 (1.06-1.34)	0.00269885	0.00269885	NA	NA	NA	NA	NA	NA
FAM3B	Adjusted	1.14 (1.05-1.24)	0.00215625	0.0061384	NA	NA	NA	NA	NA	NA	1.10 (0.98-1.23)	0.11085	0.11085	NA	NA	NA	NA	NA	NA	1.18 (1.05-1.32)	0.00409227	0.0061384	NA	NA	NA	NA	NA	NA
FAM3C	Adjusted	1.15 (1.06-1.25)	0.000657125	0.00197137	NA	NA	NA	NA	NA	NA	1.19 (1.06-1.33)	0.00306073	0.0045911	NA	NA	NA	NA	NA	NA	1.08 (0.97-1.21)	0.160211	0.160211	NA	NA	NA	NA	NA	NA
FAM3D	Adjusted	1.06 (0.97-1.16)	0.176735	0.265103	NA	NA	NA	NA	NA	NA	1.03 (0.92-1.16)	0.57065	0.57065	NA	NA	NA	NA	NA	NA	1.10 (0.98-1.23)	0.0960224	0.265103	NA	NA	NA	NA	NA	NA
FAP	Adjusted	1.01 (0.92-1.09)	0.906804	0.906804	NA	NA	NA	NA	NA	NA	1.13 (1.01-1.27)	0.0344111	0.0537064	NA	NA	NA	NA	NA	NA	0.89 (0.80-0.99)	0.0358043	0.0537064	NA	NA	NA	NA	NA	NA
FARSA	Adjusted	1.06 (0.97-1.15)	0.183096	0.294971	NA	NA	NA	NA	NA	NA	1.08 (0.96-1.20)	0.196647	0.294971	NA	NA	NA	NA	NA	NA	1.04 (0.93-1.16)	0.509055	0.509055	NA	NA	NA	NA	NA	NA
FAS	Adjusted	1.12 (1.05-1.20)	0.000290406	0.000435609	NA	NA	NA	NA	NA	NA	1.18 (1.09-1.28)	2.2826e-05	6.84781e-05	NA	NA	NA	NA	NA	NA	1.04 (0.94-1.15)	0.478663	0.478663	NA	NA	NA	NA	NA	NA
FASLG	Adjusted	0.79 (0.72-0.86)	3.05912e-08	4.58868e-08	0.99 (0.78-1.26)	0.95588	0.95588	NA	NA	NA	0.68 (0.61-0.76)	2.87825e-11	8.63476e-11	0.84 (0.61-1.15)	0.276024	0.276024	NA	NA	NA	0.90 (0.80-1.01)	0.0740862	0.0740862	1.05 (0.78-1.42)	0.743575	0.743575	NA	NA	NA
FBLN2	Adjusted	1.04 (0.95-1.14)	0.351948	0.56993	NA	NA	NA	NA	NA	NA	1.03 (0.91-1.16)	0.666537	0.666537	NA	NA	NA	NA	NA	NA	1.05 (0.94-1.18)	0.379953	0.56993	NA	NA	NA	NA	NA	NA
FBN2	Adjusted	1.04 (0.95-1.13)	0.387003	0.581068	NA	NA	NA	NA	NA	NA	1.05 (0.94-1.18)	0.392106	0.581068	NA	NA	NA	NA	NA	NA	1.03 (0.92-1.16)	0.581068	0.581068	NA	NA	NA	NA	NA	NA
FBP1	Adjusted	1.30 (1.21-1.40)	4.34223e-12	6.51335e-12	NA	NA	NA	NA	NA	NA	1.43 (1.29-1.57)	1.62076e-12	4.86229e-12	NA	NA	NA	NA	NA	NA	1.16 (1.05-1.29)	0.00443354	0.00443354	NA	NA	NA	NA	NA	NA
FCAMR	Adjusted	1.46 (1.34-1.59)	1.04251e-18	1.56376e-18	NA	NA	NA	NA	NA	NA	1.95 (1.75-2.17)	1.97145e-33	5.91434e-33	NA	NA	NA	NA	NA	NA	1.15 (1.03-1.29)	0.0137116	0.0137116	NA	NA	NA	NA	NA	NA
FCAR	Adjusted	1.16 (1.07-1.26)	0.000185283	0.000277925	1.12 (0.89-1.41)	0.338243	0.627489	NA	NA	NA	1.25 (1.12-1.39)	9.19179e-05	0.000275754	1.15 (0.84-1.57)	0.382177	0.382177	NA	NA	NA	1.13 (1.01-1.25)	0.0275586	0.0275586	1.03 (0.77-1.36)	0.850105	0.850105	NA	NA	NA
FCER1A	Adjusted	1.05 (0.97-1.15)	0.231107	0.346661	NA	NA	NA	NA	NA	NA	1.08 (0.97-1.21)	0.162124	0.346661	NA	NA	NA	NA	NA	NA	1.01 (0.90-1.13)	0.845333	0.845333	NA	NA	NA	NA	NA	NA
FCER2	Adjusted	1.17 (1.10-1.26)	5.19949e-06	7.79924e-06	NA	NA	NA	NA	NA	NA	1.24 (1.14-1.36)	2.30178e-06	6.90534e-06	NA	NA	NA	NA	NA	NA	1.15 (1.05-1.26)	0.00279264	0.00279264	NA	NA	NA	NA	NA	NA
FCGR2A	Adjusted	1.08 (0.99-1.18)	0.0891265	0.13369	NA	NA	NA	NA	NA	NA	1.13 (0.99-1.28)	0.067789	0.13369	NA	NA	NA	NA	NA	NA	1.03 (0.93-1.15)	0.55809	0.55809	NA	NA	NA	NA	NA	NA
FCGR2B	Adjusted	0.99 (0.91-1.08)	0.83234	0.83234	NA	NA	NA	NA	NA	NA	1.06 (0.94-1.19)	0.320027	0.480041	NA	NA	NA	NA	NA	NA	0.92 (0.82-1.03)	0.147967	0.443901	NA	NA	NA	NA	NA	NA
FCGR3B	Adjusted	1.00 (0.93-1.09)	0.928886	0.928886	NA	NA	NA	NA	NA	NA	1.01 (0.90-1.13)	0.873943	0.928886	NA	NA	NA	NA	NA	NA	0.97 (0.87-1.08)	0.560515	0.928886	NA	NA	NA	NA	NA	NA
FCN1	Adjusted	1.10 (1.00-1.20)	0.0518919	0.0778379	NA	NA	NA	NA	NA	NA	1.15 (1.01-1.31)	0.0388106	0.0778379	NA	NA	NA	NA	NA	NA	1.10 (0.97-1.24)	0.143939	0.143939	NA	NA	NA	NA	NA	NA
FCN2	Adjusted	0.98 (0.91-1.07)	0.674082	0.674082	NA	NA	NA	NA	NA	NA	1.05 (0.93-1.18)	0.416519	0.624778	NA	NA	NA	NA	NA	NA	0.94 (0.84-1.04)	0.243655	0.624778	NA	NA	NA	NA	NA	NA
FCRL1	Adjusted	1.15 (1.06-1.24)	0.00066981	0.00100471	NA	NA	NA	NA	NA	NA	1.22 (1.10-1.36)	0.0002271	0.000681301	NA	NA	NA	NA	NA	NA	1.11 (1.00-1.24)	0.0441349	0.0441349	NA	NA	NA	NA	NA	NA
FCRL2	Adjusted	1.05 (0.98-1.14)	0.184212	0.276318	1.01 (0.80-1.28)	0.913884	0.913884	NA	NA	NA	1.15 (1.04-1.27)	0.00651777	0.0195533	0.98 (0.71-1.34)	0.889656	0.889656	NA	NA	NA	1.00 (0.90-1.11)	0.985581	0.985581	1.06 (0.79-1.42)	0.68692	0.68692	NA	NA	NA
FCRL3	Adjusted	1.04 (0.96-1.13)	0.344852	0.517278	1.17 (0.92-1.48)	0.205181	0.307772	NA	NA	NA	1.09 (0.97-1.22)	0.135559	0.406678	1.07 (0.78-1.48)	0.66205	0.66205	NA	NA	NA	1.01 (0.91-1.13)	0.846806	0.846806	1.11 (0.82-1.49)	0.505421	0.505421	NA	NA	NA
FCRL5	Adjusted	1.15 (1.06-1.25)	0.000554555	0.000831832	NA	NA	NA	NA	NA	NA	1.29 (1.16-1.44)	6.47657e-06	1.94297e-05	NA	NA	NA	NA	NA	NA	1.07 (0.96-1.19)	0.223989	0.223989	NA	NA	NA	NA	NA	NA
FCRL6	Adjusted	1.13 (1.04-1.22)	0.00399088	0.00598633	1.04 (0.83-1.30)	0.753821	0.853066	NA	NA	NA	1.20 (1.07-1.34)	0.00195831	0.00587492	1.09 (0.80-1.49)	0.585006	0.585006	NA	NA	NA	1.09 (0.98-1.21)	0.119584	0.119584	1.02 (0.77-1.35)	0.868251	0.868251	NA	NA	NA
FCRLB	Adjusted	1.15 (1.08-1.24)	5.30296e-05	0.000159089	NA	NA	NA	NA	NA	NA	1.20 (1.09-1.32)	0.000181867	0.0002728	NA	NA	NA	NA	NA	NA	1.10 (1.00-1.21)	0.0551766	0.0551766	NA	NA	NA	NA	NA	NA
FDX1	Adjusted	1.07 (0.99-1.16)	0.0900407	0.154674	NA	NA	NA	NA	NA	NA	1.09 (0.98-1.22)	0.103116	0.154674	NA	NA	NA	NA	NA	NA	1.08 (0.97-1.20)	0.17201	0.17201	NA	NA	NA	NA	NA	NA
FDX2	Adjusted	1.11 (1.03-1.20)	0.00478069	0.00717104	NA	NA	NA	NA	NA	NA	1.17 (1.06-1.28)	0.00129752	0.00389256	NA	NA	NA	NA	NA	NA	1.05 (0.94-1.17)	0.41712	0.41712	NA	NA	NA	NA	NA	NA
FEN1	Adjusted	1.06 (0.99-1.14)	0.111558	0.167338	NA	NA	NA	NA	NA	NA	1.11 (1.01-1.21)	0.0258071	0.0774214	NA	NA	NA	NA	NA	NA	0.99 (0.89-1.11)	0.896408	0.896408	NA	NA	NA	NA	NA	NA
FES	Adjusted	0.98 (0.90-1.06)	0.612475	0.612475	NA	NA	NA	NA	NA	NA	1.05 (0.94-1.17)	0.397419	0.596128	NA	NA	NA	NA	NA	NA	0.90 (0.80-1.01)	0.0658115	0.197434	NA	NA	NA	NA	NA	NA
FETUB	Adjusted	1.12 (1.02-1.23)	0.0148736	0.0223103	NA	NA	NA	NA	NA	NA	1.28 (1.12-1.46)	0.000187406	0.000562217	NA	NA	NA	NA	NA	NA	1.00 (0.90-1.12)	0.946076	0.946076	NA	NA	NA	NA	NA	NA
FGA	Adjusted	1.18 (1.08-1.29)	0.000191546	0.000287318	NA	NA	NA	1.02 (0.98-1.06)	0.401706	0.517157	1.30 (1.15-1.45)	1.00257e-05	3.00772e-05	NA	NA	NA	1.05 (0.95-1.17)	0.341002	0.643326	1.09 (0.97-1.23)	0.146898	0.146898	NA	NA	NA	0.97 (0.92-1.03)	0.369954	0.89387
FGD3	Adjusted	1.03 (0.95-1.12)	0.480741	0.721111	NA	NA	NA	NA	NA	NA	1.06 (0.95-1.20)	0.299266	0.721111	NA	NA	NA	NA	NA	NA	1.00 (0.89-1.12)	0.98902	0.98902	NA	NA	NA	NA	NA	NA
FGF12	Adjusted	0.89 (0.80-1.00)	0.0540163	0.0810244	NA	NA	NA	NA	NA	NA	0.82 (0.69-0.98)	0.0319033	0.0810244	NA	NA	NA	NA	NA	NA	0.92 (0.80-1.06)	0.252176	0.252176	NA	NA	NA	NA	NA	NA
FGF16	Adjusted	1.02 (0.93-1.11)	0.700096	0.700096	NA	NA	NA	NA	NA	NA	1.06 (0.94-1.19)	0.325064	0.700096	NA	NA	NA	NA	NA	NA	0.97 (0.86-1.09)	0.57912	0.700096	NA	NA	NA	NA	NA	NA
FGF19	Adjusted	0.94 (0.87-1.02)	0.163777	0.245665	1.11 (0.89-1.39)	0.350979	0.526468	NA	NA	NA	0.89 (0.79-0.99)	0.0381842	0.114553	1.20 (0.89-1.63)	0.226945	0.226945	NA	NA	NA	0.96 (0.86-1.07)	0.42465	0.42465	1.09 (0.82-1.44)	0.552896	0.552896	NA	NA	NA
FGF2	Adjusted	1.06 (0.98-1.15)	0.126959	0.225029	1.14 (0.92-1.41)	0.220749	0.339464	NA	NA	NA	1.02 (0.92-1.14)	0.70466	0.70466	1.14 (0.86-1.52)	0.35667	0.35667	NA	NA	NA	1.08 (0.97-1.20)	0.150019	0.225029	1.35 (1.06-1.72)	0.0141469	0.0141469	NA	NA	NA
FGF20	Adjusted	1.02 (0.94-1.11)	0.68408	0.68408	NA	NA	NA	NA	NA	NA	0.97 (0.85-1.10)	0.591041	0.68408	NA	NA	NA	NA	NA	NA	1.06 (0.95-1.17)	0.315226	0.68408	NA	NA	NA	NA	NA	NA
FGF21	Adjusted	1.35 (1.25-1.46)	2.75627e-14	4.1344e-14	NA	NA	NA	NA	NA	NA	1.67 (1.51-1.85)	3.71369e-22	1.11411e-21	NA	NA	NA	NA	NA	NA	1.13 (1.02-1.26)	0.0229056	0.0229056	NA	NA	NA	NA	NA	NA
FGF23	Adjusted	1.29 (1.21-1.38)	2.07561e-14	6.22684e-14	NA	NA	NA	NA	NA	NA	1.31 (1.20-1.42)	5.83098e-10	8.74647e-10	NA	NA	NA	NA	NA	NA	1.25 (1.14-1.37)	1.51937e-06	1.51937e-06	NA	NA	NA	NA	NA	NA
FGF3	Adjusted	0.98 (0.89-1.07)	0.576531	0.721048	NA	NA	NA	NA	NA	NA	1.02 (0.91-1.14)	0.721048	0.721048	NA	NA	NA	NA	NA	NA	0.96 (0.85-1.08)	0.461188	0.721048	NA	NA	NA	NA	NA	NA
FGF5	Adjusted	0.97 (0.89-1.07)	0.563763	0.699763	0.78 (0.61-0.99)	0.0385925	0.0578888	NA	NA	NA	0.90 (0.79-1.03)	0.117151	0.351453	0.62 (0.45-0.86)	0.003831	0.003831	NA	NA	NA	1.02 (0.91-1.15)	0.699763	0.699763	1.02 (0.76-1.38)	0.88733	0.88733	NA	NA	NA
FGF6	Adjusted	0.94 (0.85-1.04)	0.211221	0.316831	NA	NA	NA	NA	NA	NA	0.82 (0.70-0.97)	0.022916	0.0687481	NA	NA	NA	NA	NA	NA	0.98 (0.87-1.11)	0.751411	0.751411	NA	NA	NA	NA	NA	NA
FGF7	Adjusted	0.96 (0.88-1.06)	0.432501	0.480735	NA	NA	NA	NA	NA	NA	0.95 (0.83-1.08)	0.410393	0.480735	NA	NA	NA	NA	NA	NA	0.96 (0.84-1.08)	0.480735	0.480735	NA	NA	NA	NA	NA	NA
FGF9	Adjusted	0.99 (0.91-1.08)	0.894856	0.894856	NA	NA	NA	NA	NA	NA	0.93 (0.83-1.04)	0.195636	0.586907	NA	NA	NA	NA	NA	NA	1.05 (0.94-1.18)	0.397984	0.596976	NA	NA	NA	NA	NA	NA
FGFBP1	Adjusted	0.71 (0.66-0.77)	2.78442e-17	8.35326e-17	NA	NA	NA	NA	NA	NA	0.64 (0.58-0.71)	3.54715e-16	5.32072e-16	NA	NA	NA	NA	NA	NA	0.77 (0.69-0.86)	1.22696e-06	1.22696e-06	NA	NA	NA	NA	NA	NA
FGFBP2	Adjusted	0.95 (0.87-1.03)	0.218534	0.327801	NA	NA	NA	NA	NA	NA	0.91 (0.81-1.03)	0.144592	0.327801	NA	NA	NA	NA	NA	NA	0.96 (0.86-1.08)	0.490265	0.490265	NA	NA	NA	NA	NA	NA
FGFBP3	Adjusted	1.01 (0.92-1.10)	0.850802	0.864694	NA	NA	NA	NA	NA	NA	0.99 (0.88-1.12)	0.864694	0.864694	NA	NA	NA	NA	NA	NA	0.99 (0.88-1.11)	0.845862	0.864694	NA	NA	NA	NA	NA	NA
FGFR2	Adjusted	1.36 (1.25-1.47)	2.92978e-14	4.39468e-14	NA	NA	NA	NA	NA	NA	1.64 (1.48-1.81)	7.82354e-21	2.34706e-20	NA	NA	NA	NA	NA	NA	1.13 (1.01-1.26)	0.0288072	0.0288072	NA	NA	NA	NA	NA	NA
FGFR4	Adjusted	0.88 (0.81-0.96)	0.00495387	0.0074308	NA	NA	NA	NA	NA	NA	0.80 (0.71-0.90)	0.000319498	0.000958495	NA	NA	NA	NA	NA	NA	0.98 (0.87-1.09)	0.677476	0.677476	NA	NA	NA	NA	NA	NA
FGL1	Adjusted	1.12 (1.02-1.22)	0.0140493	0.024651	NA	NA	NA	NA	NA	NA	1.08 (0.95-1.22)	0.244719	0.244719	NA	NA	NA	NA	NA	NA	1.15 (1.03-1.30)	0.016434	0.024651	NA	NA	NA	NA	NA	NA
FGR	Adjusted	1.12 (1.04-1.19)	0.00135633	0.00203449	NA	NA	NA	NA	NA	NA	1.17 (1.07-1.28)	0.000623562	0.00187069	NA	NA	NA	NA	NA	NA	1.08 (0.98-1.18)	0.108602	0.108602	NA	NA	NA	NA	NA	NA
FH	Adjusted	0.95 (0.86-1.04)	0.277874	0.416812	NA	NA	NA	NA	NA	NA	0.99 (0.87-1.12)	0.855234	0.855234	NA	NA	NA	NA	NA	NA	0.91 (0.79-1.03)	0.139215	0.416812	NA	NA	NA	NA	NA	NA
FHIP2A	Adjusted	1.04 (0.96-1.13)	0.30947	0.464205	NA	NA	NA	NA	NA	NA	0.97 (0.86-1.10)	0.653905	0.653905	NA	NA	NA	NA	NA	NA	1.08 (0.98-1.19)	0.110917	0.332751	NA	NA	NA	NA	NA	NA
FHIT	Adjusted	1.03 (0.95-1.12)	0.503248	0.754872	NA	NA	NA	NA	NA	NA	1.06 (0.94-1.18)	0.345748	0.754872	NA	NA	NA	NA	NA	NA	1.00 (0.89-1.11)	0.959521	0.959521	NA	NA	NA	NA	NA	NA
FIS1	Adjusted	1.02 (0.94-1.11)	0.615027	0.912472	1.11 (0.89-1.40)	0.344351	0.516527	NA	NA	NA	1.05 (0.94-1.18)	0.358568	0.912472	1.13 (0.83-1.54)	0.428465	0.428465	NA	NA	NA	0.99 (0.89-1.11)	0.912472	0.912472	1.18 (0.90-1.56)	0.234589	0.234589	NA	NA	NA
FKBP14	Adjusted	1.06 (0.97-1.15)	0.181981	0.272971	NA	NA	NA	NA	NA	NA	1.09 (0.97-1.23)	0.14587	0.272971	NA	NA	NA	NA	NA	NA	1.03 (0.92-1.16)	0.567855	0.567855	NA	NA	NA	NA	NA	NA
FKBP1B	Adjusted	1.00 (0.92-1.08)	0.988297	0.988297	1.08 (0.87-1.35)	0.462391	0.662642	NA	NA	NA	1.05 (0.94-1.17)	0.397529	0.709205	1.17 (0.89-1.54)	0.27362	0.27362	NA	NA	NA	0.96 (0.87-1.07)	0.472804	0.709205	0.89 (0.65-1.22)	0.464013	0.464013	NA	NA	NA
FKBP4	Adjusted	1.13 (1.04-1.22)	0.0039617	0.00594254	NA	NA	NA	NA	NA	NA	1.25 (1.11-1.40)	0.000150195	0.000450586	NA	NA	NA	NA	NA	NA	1.03 (0.92-1.15)	0.630413	0.630413	NA	NA	NA	NA	NA	NA
FKBP5	Adjusted	1.04 (0.96-1.12)	0.386025	0.579038	NA	NA	NA	NA	NA	NA	1.07 (0.96-1.20)	0.212881	0.579038	NA	NA	NA	NA	NA	NA	0.99 (0.89-1.10)	0.845158	0.845158	NA	NA	NA	NA	NA	NA
FKBP7	Adjusted	1.05 (0.97-1.13)	0.263718	0.395577	NA	NA	NA	NA	NA	NA	1.11 (1.00-1.23)	0.0475328	0.142598	NA	NA	NA	NA	NA	NA	0.96 (0.86-1.08)	0.509506	0.509506	NA	NA	NA	NA	NA	NA
FKBPL	Adjusted	1.10 (1.01-1.20)	0.0243277	0.0364915	NA	NA	NA	NA	NA	NA	1.16 (1.03-1.30)	0.0118133	0.03544	NA	NA	NA	NA	NA	NA	1.05 (0.93-1.17)	0.436664	0.436664	NA	NA	NA	NA	NA	NA
FLI1	Adjusted	1.08 (1.00-1.17)	0.0516506	0.0774759	NA	NA	NA	NA	NA	NA	1.16 (1.04-1.30)	0.00687442	0.0206233	NA	NA	NA	NA	NA	NA	1.02 (0.92-1.14)	0.679896	0.679896	NA	NA	NA	NA	NA	NA
FLRT2	Adjusted	1.07 (0.99-1.16)	0.094952	0.142428	NA	NA	NA	NA	NA	NA	1.12 (1.00-1.26)	0.0469423	0.140827	NA	NA	NA	NA	NA	NA	1.05 (0.94-1.17)	0.422412	0.422412	NA	NA	NA	NA	NA	NA
FLT1	Adjusted	0.97 (0.89-1.06)	0.494455	0.741683	NA	NA	NA	NA	NA	NA	0.94 (0.83-1.06)	0.323074	0.741683	NA	NA	NA	NA	NA	NA	0.99 (0.88-1.12)	0.889519	0.889519	NA	NA	NA	NA	NA	NA
FLT3	Adjusted	1.00 (0.92-1.09)	0.956371	0.956371	NA	NA	NA	NA	NA	NA	0.96 (0.85-1.08)	0.489076	0.733614	NA	NA	NA	NA	NA	NA	1.04 (0.94-1.15)	0.452099	0.733614	NA	NA	NA	NA	NA	NA
FLT3LG	Adjusted	1.04 (0.96-1.13)	0.363882	0.545823	1.07 (0.86-1.34)	0.547069	0.857627	NA	NA	NA	1.18 (1.05-1.32)	0.0053095	0.0159285	1.09 (0.80-1.47)	0.591448	0.591448	NA	NA	NA	0.99 (0.88-1.10)	0.812492	0.812492	1.00 (0.75-1.33)	0.988949	0.988949	NA	NA	NA
FLT4	Adjusted	1.13 (1.04-1.23)	0.00401244	0.00601867	NA	NA	NA	NA	NA	NA	1.19 (1.06-1.34)	0.00278	0.00601867	NA	NA	NA	NA	NA	NA	1.05 (0.94-1.17)	0.422182	0.422182	NA	NA	NA	NA	NA	NA
FMNL1	Adjusted	1.13 (1.06-1.20)	0.000242183	0.000363275	NA	NA	NA	NA	NA	NA	1.19 (1.10-1.29)	1.11538e-05	3.34613e-05	NA	NA	NA	NA	NA	NA	1.04 (0.94-1.15)	0.458133	0.458133	NA	NA	NA	NA	NA	NA
FMR1	Adjusted	1.04 (0.96-1.13)	0.358395	0.761548	NA	NA	NA	NA	NA	NA	1.02 (0.91-1.14)	0.761548	0.761548	NA	NA	NA	NA	NA	NA	1.02 (0.91-1.14)	0.716523	0.761548	NA	NA	NA	NA	NA	NA
FN1	Adjusted	1.13 (1.04-1.23)	0.00417612	0.00626418	NA	NA	NA	NA	NA	NA	1.27 (1.13-1.42)	3.28113e-05	9.84339e-05	NA	NA	NA	NA	NA	NA	1.01 (0.90-1.13)	0.844533	0.844533	NA	NA	NA	NA	NA	NA
FNDC1	Adjusted	1.03 (0.94-1.12)	0.550858	0.673665	NA	NA	NA	NA	NA	NA	1.03 (0.91-1.16)	0.673665	0.673665	NA	NA	NA	NA	NA	NA	1.05 (0.94-1.17)	0.427029	0.673665	NA	NA	NA	NA	NA	NA
FNTA	Adjusted	1.15 (1.06-1.24)	0.000698362	0.00209508	NA	NA	NA	NA	NA	NA	1.18 (1.06-1.31)	0.00273793	0.0041069	NA	NA	NA	NA	NA	NA	1.12 (1.01-1.25)	0.0375342	0.0375342	NA	NA	NA	NA	NA	NA
FOLH1	Adjusted	0.95 (0.86-1.04)	0.268664	0.402996	NA	NA	NA	NA	NA	NA	0.88 (0.76-1.02)	0.0797605	0.239281	NA	NA	NA	NA	NA	NA	0.99 (0.88-1.11)	0.855036	0.855036	NA	NA	NA	NA	NA	NA
FOLR1	Adjusted	1.02 (0.94-1.11)	0.684168	0.684168	NA	NA	NA	NA	NA	NA	0.89 (0.79-1.01)	0.062609	0.0939135	NA	NA	NA	NA	NA	NA	1.11 (1.00-1.24)	0.054974	0.0939135	NA	NA	NA	NA	NA	NA
FOLR2	Adjusted	1.27 (1.17-1.38)	7.36788e-09	2.21036e-08	NA	NA	NA	NA	NA	NA	1.26 (1.13-1.41)	4.04425e-05	5.8331e-05	NA	NA	NA	NA	NA	NA	1.25 (1.12-1.39)	5.8331e-05	5.8331e-05	NA	NA	NA	NA	NA	NA
FOLR3	Adjusted	0.98 (0.91-1.06)	0.656298	0.985864	NA	NA	NA	NA	NA	NA	1.02 (0.91-1.13)	0.754275	0.985864	NA	NA	NA	NA	NA	NA	1.00 (0.90-1.11)	0.985864	0.985864	NA	NA	NA	NA	NA	NA
FOS	Adjusted	1.03 (0.94-1.12)	0.51296	0.769439	NA	NA	NA	NA	NA	NA	1.02 (0.90-1.14)	0.806231	0.806231	NA	NA	NA	NA	NA	NA	1.04 (0.93-1.17)	0.475324	0.769439	NA	NA	NA	NA	NA	NA
FOSB	Adjusted	1.03 (0.95-1.11)	0.455093	0.455093	NA	NA	NA	NA	NA	NA	0.89 (0.78-1.02)	0.0854743	0.128211	NA	NA	NA	NA	NA	NA	1.10 (1.00-1.20)	0.0399249	0.119775	NA	NA	NA	NA	NA	NA
FOXJ3	Adjusted	1.00 (0.91-1.09)	0.973814	0.973814	NA	NA	NA	NA	NA	NA	1.04 (0.92-1.16)	0.557069	0.899766	NA	NA	NA	NA	NA	NA	0.97 (0.86-1.09)	0.599844	0.899766	NA	NA	NA	NA	NA	NA
FOXO1	Adjusted	1.05 (0.97-1.14)	0.248424	0.37602	1.10 (0.90-1.35)	0.359602	0.539404	NA	NA	NA	1.07 (0.96-1.19)	0.25068	0.37602	1.24 (1.00-1.54)	0.0547646	0.0547646	NA	NA	NA	1.03 (0.93-1.15)	0.591093	0.591093	0.98 (0.73-1.32)	0.906733	0.906733	NA	NA	NA
FOXO3	Adjusted	1.05 (0.97-1.14)	0.253573	0.504312	NA	NA	NA	NA	NA	NA	1.02 (0.91-1.15)	0.712436	0.712436	NA	NA	NA	NA	NA	NA	1.06 (0.95-1.18)	0.336208	0.504312	NA	NA	NA	NA	NA	NA
FRMD4B	Adjusted	0.99 (0.91-1.09)	0.908751	0.986426	NA	NA	NA	NA	NA	NA	1.00 (0.89-1.13)	0.986426	0.986426	NA	NA	NA	NA	NA	NA	0.99 (0.88-1.12)	0.909939	0.986426	NA	NA	NA	NA	NA	NA
FRMD7	Adjusted	0.96 (0.89-1.05)	0.380925	0.64084	NA	NA	NA	NA	NA	NA	0.95 (0.85-1.07)	0.427227	0.64084	NA	NA	NA	NA	NA	NA	0.98 (0.88-1.09)	0.671249	0.671249	NA	NA	NA	NA	NA	NA
FRZB	Adjusted	1.02 (0.94-1.11)	0.603407	0.620361	NA	NA	NA	NA	NA	NA	0.97 (0.87-1.09)	0.620361	0.620361	NA	NA	NA	NA	NA	NA	1.05 (0.93-1.17)	0.44329	0.620361	NA	NA	NA	NA	NA	NA
FSHB	Adjusted	0.94 (0.81-1.09)	0.398964	0.598445	NA	NA	NA	NA	NA	NA	0.99 (0.81-1.21)	0.929794	0.929794	NA	NA	NA	NA	NA	NA	0.89 (0.73-1.09)	0.260377	0.598445	NA	NA	NA	NA	NA	NA
FST	Adjusted	1.04 (0.96-1.14)	0.340663	0.510995	1.36 (1.10-1.68)	0.00458928	0.00951115	NA	NA	NA	1.01 (0.90-1.14)	0.827144	0.827144	1.49 (1.15-1.94)	0.00280148	0.00280148	NA	NA	NA	1.06 (0.95-1.19)	0.301731	0.510995	1.19 (0.90-1.59)	0.224244	0.224244	NA	NA	NA
FSTL1	Adjusted	1.18 (1.08-1.28)	0.000172948	0.000518843	NA	NA	NA	NA	NA	NA	1.18 (1.05-1.32)	0.00684246	0.0102637	NA	NA	NA	NA	NA	NA	1.12 (1.00-1.25)	0.0506841	0.0506841	NA	NA	NA	NA	NA	NA
FSTL3	Adjusted	1.31 (1.21-1.41)	1.44533e-11	4.33598e-11	1.21 (0.97-1.52)	0.0968606	0.145291	NA	NA	NA	1.40 (1.26-1.55)	1.8624e-10	2.79361e-10	1.17 (0.86-1.58)	0.317181	0.317181	NA	NA	NA	1.18 (1.07-1.32)	0.00158679	0.00158679	1.40 (1.05-1.87)	0.0213708	0.0213708	NA	NA	NA
FTCD	Adjusted	1.39 (1.28-1.51)	4.62399e-16	6.93598e-16	NA	NA	NA	1.06 (1-1.12)	0.0467361	0.10121	1.74 (1.57-1.92)	2.74214e-26	8.22643e-26	NA	NA	NA	1.1 (0.93-1.33)	0.300973	0.615345	1.12 (1.00-1.25)	0.043149	0.043149	NA	NA	NA	0.95 (0.88-1.03)	0.195256	0.85692
FUCA1	Adjusted	1.13 (1.04-1.23)	0.0049965	0.00749475	NA	NA	NA	NA	NA	NA	1.35 (1.19-1.54)	6.62167e-06	1.9865e-05	NA	NA	NA	NA	NA	NA	0.98 (0.88-1.09)	0.684419	0.684419	NA	NA	NA	NA	NA	NA
FUOM	Adjusted	1.43 (1.32-1.55)	1.57121e-17	2.35681e-17	NA	NA	NA	NA	NA	NA	1.74 (1.57-1.93)	3.42237e-25	1.02671e-24	NA	NA	NA	NA	NA	NA	1.17 (1.05-1.31)	0.00630597	0.00630597	NA	NA	NA	NA	NA	NA
FURIN	Adjusted	1.42 (1.30-1.54)	7.88626e-16	1.18294e-15	NA	NA	NA	NA	NA	NA	1.82 (1.63-2.04)	1.05736e-24	3.17208e-24	NA	NA	NA	NA	NA	NA	1.12 (1.00-1.25)	0.056971	0.056971	NA	NA	NA	NA	NA	NA
FUS	Adjusted	1.11 (1.03-1.20)	0.00595752	0.00893628	NA	NA	NA	NA	NA	NA	1.17 (1.06-1.30)	0.00253869	0.00761608	NA	NA	NA	NA	NA	NA	1.05 (0.95-1.17)	0.34619	0.34619	NA	NA	NA	NA	NA	NA
FUT1	Adjusted	1.05 (0.97-1.14)	0.26924	0.458453	NA	NA	NA	NA	NA	NA	1.00 (0.88-1.12)	0.936556	0.936556	NA	NA	NA	NA	NA	NA	1.06 (0.95-1.18)	0.305635	0.458453	NA	NA	NA	NA	NA	NA
FUT3_FUT5	Adjusted	1.12 (1.03-1.21)	0.0103122	0.0309366	NA	NA	NA	NA	NA	NA	1.10 (0.98-1.24)	0.0903055	0.135458	NA	NA	NA	NA	NA	NA	1.08 (0.97-1.21)	0.146864	0.146864	NA	NA	NA	NA	NA	NA
FUT8	Adjusted	0.99 (0.91-1.07)	0.835364	0.835364	NA	NA	NA	NA	NA	NA	1.02 (0.91-1.14)	0.705166	0.835364	NA	NA	NA	NA	NA	NA	0.96 (0.86-1.07)	0.480332	0.835364	NA	NA	NA	NA	NA	NA
FXN	Adjusted	1.10 (1.01-1.19)	0.0224801	0.0337202	NA	NA	NA	NA	NA	NA	1.16 (1.04-1.30)	0.0078588	0.0235764	NA	NA	NA	NA	NA	NA	1.05 (0.94-1.17)	0.3825	0.3825	NA	NA	NA	NA	NA	NA
FXYD5	Adjusted	1.03 (0.95-1.12)	0.445035	0.639581	1.16 (0.94-1.43)	0.169575	0.483211	NA	NA	NA	1.10 (0.98-1.23)	0.099465	0.298395	1.14 (0.86-1.52)	0.363631	0.363631	NA	NA	NA	0.97 (0.87-1.09)	0.639581	0.639581	1.10 (0.84-1.43)	0.509415	0.509415	NA	NA	NA
FYB1	Adjusted	1.06 (0.98-1.15)	0.164578	0.246867	NA	NA	NA	NA	NA	NA	1.15 (1.02-1.28)	0.0173934	0.0521803	NA	NA	NA	NA	NA	NA	0.99 (0.89-1.10)	0.783801	0.783801	NA	NA	NA	NA	NA	NA
FZD10	Adjusted	1.02 (0.94-1.12)	0.581231	0.784766	NA	NA	NA	NA	NA	NA	1.09 (0.98-1.21)	0.0974055	0.292217	NA	NA	NA	NA	NA	NA	0.98 (0.87-1.11)	0.784766	0.784766	NA	NA	NA	NA	NA	NA
FZD8	Adjusted	0.97 (0.89-1.06)	0.51448	0.77172	NA	NA	NA	NA	NA	NA	0.92 (0.80-1.05)	0.219336	0.658007	NA	NA	NA	NA	NA	NA	1.00 (0.89-1.12)	0.971774	0.971774	NA	NA	NA	NA	NA	NA
GABARAP	Adjusted	1.05 (0.96-1.14)	0.292	0.432608	NA	NA	NA	NA	NA	NA	0.95 (0.84-1.08)	0.432608	0.432608	NA	NA	NA	NA	NA	NA	1.12 (1.01-1.24)	0.0360517	0.108155	NA	NA	NA	NA	NA	NA
GABARAPL1	Adjusted	0.99 (0.91-1.08)	0.778747	0.778747	NA	NA	NA	NA	NA	NA	0.93 (0.82-1.06)	0.294331	0.778747	NA	NA	NA	NA	NA	NA	1.03 (0.92-1.15)	0.5977	0.778747	NA	NA	NA	NA	NA	NA
GABRA4	Adjusted	1.01 (0.93-1.10)	0.863019	0.863019	NA	NA	NA	NA	NA	NA	1.04 (0.93-1.17)	0.475588	0.863019	NA	NA	NA	NA	NA	NA	0.97 (0.87-1.09)	0.639409	0.863019	NA	NA	NA	NA	NA	NA
GAD1	Adjusted	0.97 (0.89-1.06)	0.518637	0.893848	NA	NA	NA	NA	NA	NA	0.99 (0.88-1.12)	0.893848	0.893848	NA	NA	NA	NA	NA	NA	0.97 (0.87-1.09)	0.627703	0.893848	NA	NA	NA	NA	NA	NA
GAD2	Adjusted	1.03 (0.94-1.11)	0.547713	0.821569	NA	NA	NA	NA	NA	NA	1.00 (0.89-1.12)	0.941211	0.941211	NA	NA	NA	NA	NA	NA	1.05 (0.94-1.16)	0.415952	0.821569	NA	NA	NA	NA	NA	NA
GADD45B	Adjusted	1.04 (0.97-1.13)	0.290767	0.436151	NA	NA	NA	NA	NA	NA	1.02 (0.91-1.14)	0.7335	0.7335	NA	NA	NA	NA	NA	NA	1.06 (0.96-1.17)	0.234381	0.436151	NA	NA	NA	NA	NA	NA
GADD45GIP1	Adjusted	1.15 (1.06-1.25)	0.000551491	0.00145489	NA	NA	NA	NA	NA	NA	1.20 (1.08-1.34)	0.000969929	0.00145489	NA	NA	NA	NA	NA	NA	1.11 (1.00-1.24)	0.0536655	0.0536655	NA	NA	NA	NA	NA	NA
GAGE2A	Adjusted	1.09 (1.01-1.18)	0.0328128	0.0492191	NA	NA	NA	NA	NA	NA	1.18 (1.07-1.29)	0.000945942	0.00283783	NA	NA	NA	NA	NA	NA	1.00 (0.89-1.12)	0.987312	0.987312	NA	NA	NA	NA	NA	NA
GAL	Adjusted	0.80 (0.74-0.88)	6.3305e-07	9.49574e-07	0.80 (0.64-1.01)	0.0601798	0.180539	NA	NA	NA	0.70 (0.62-0.79)	4.98265e-09	1.4948e-08	0.84 (0.62-1.15)	0.278546	0.278546	NA	NA	NA	0.87 (0.78-0.98)	0.0166199	0.0166199	0.85 (0.64-1.13)	0.270154	0.270154	NA	NA	NA
GALNT10	Adjusted	1.21 (1.12-1.31)	2.43807e-06	3.65711e-06	NA	NA	NA	NA	NA	NA	1.31 (1.18-1.46)	5.08747e-07	1.52624e-06	NA	NA	NA	NA	NA	NA	1.13 (1.02-1.26)	0.0246644	0.0246644	NA	NA	NA	NA	NA	NA
GALNT2	Adjusted	0.87 (0.80-0.94)	0.000681037	0.00204311	NA	NA	NA	NA	NA	NA	0.89 (0.79-0.99)	0.038413	0.038413	NA	NA	NA	NA	NA	NA	0.85 (0.76-0.94)	0.00175053	0.0026258	NA	NA	NA	NA	NA	NA
GALNT3	Adjusted	1.11 (1.02-1.21)	0.010886	0.0285272	1.07 (0.85-1.34)	0.552748	0.552748	NA	NA	NA	1.09 (0.97-1.22)	0.1538	0.1538	1.23 (0.93-1.63)	0.143234	0.143234	NA	NA	NA	1.14 (1.02-1.27)	0.0190182	0.0285272	0.88 (0.66-1.17)	0.377434	0.377434	NA	NA	NA
GALNT5	Adjusted	1.01 (0.93-1.10)	0.783365	0.783365	NA	NA	NA	NA	NA	NA	0.96 (0.85-1.08)	0.486611	0.783365	NA	NA	NA	NA	NA	NA	1.04 (0.93-1.16)	0.530476	0.783365	NA	NA	NA	NA	NA	NA
GALNT7	Adjusted	1.05 (0.97-1.14)	0.217834	0.326751	NA	NA	NA	NA	NA	NA	1.16 (1.03-1.29)	0.0107307	0.0321922	NA	NA	NA	NA	NA	NA	1.04 (0.94-1.16)	0.427435	0.427435	NA	NA	NA	NA	NA	NA
GAMT	Adjusted	0.97 (0.88-1.06)	0.498471	0.498471	NA	NA	NA	NA	NA	NA	0.85 (0.73-0.98)	0.0305145	0.0915436	NA	NA	NA	NA	NA	NA	1.04 (0.93-1.17)	0.465907	0.498471	NA	NA	NA	NA	NA	NA
GAPDH	Adjusted	1.08 (0.98-1.18)	0.120314	0.180471	NA	NA	NA	NA	NA	NA	1.27 (1.11-1.45)	0.00049841	0.00149523	NA	NA	NA	NA	NA	NA	0.97 (0.86-1.09)	0.595217	0.595217	NA	NA	NA	NA	NA	NA
GART	Adjusted	1.01 (0.93-1.10)	0.795194	0.92972	NA	NA	NA	NA	NA	NA	1.01 (0.90-1.13)	0.872359	0.92972	NA	NA	NA	NA	NA	NA	1.00 (0.89-1.11)	0.92972	0.92972	NA	NA	NA	NA	NA	NA
GAS2	Adjusted	1.07 (0.99-1.16)	0.100813	0.15122	NA	NA	NA	NA	NA	NA	1.13 (1.03-1.24)	0.00851663	0.0255499	NA	NA	NA	NA	NA	NA	1.00 (0.89-1.13)	0.987365	0.987365	NA	NA	NA	NA	NA	NA
GAS6	Adjusted	1.10 (1.01-1.19)	0.0275146	0.0412719	NA	NA	NA	NA	NA	NA	1.17 (1.04-1.31)	0.00881115	0.0264335	NA	NA	NA	NA	NA	NA	1.04 (0.93-1.16)	0.520023	0.520023	NA	NA	NA	NA	NA	NA
GASK1A	Adjusted	1.11 (1.02-1.21)	0.02156	0.0323399	NA	NA	NA	NA	NA	NA	1.27 (1.14-1.42)	2.16104e-05	6.48311e-05	NA	NA	NA	NA	NA	NA	0.95 (0.84-1.06)	0.360329	0.360329	NA	NA	NA	NA	NA	NA
GAST	Adjusted	1.29 (1.21-1.39)	2.7998e-13	8.39941e-13	NA	NA	NA	NA	NA	NA	1.31 (1.20-1.44)	1.07537e-08	1.61305e-08	NA	NA	NA	NA	NA	NA	1.28 (1.17-1.40)	1.07866e-07	1.07866e-07	NA	NA	NA	NA	NA	NA
GATA3	Adjusted	1.00 (0.92-1.09)	0.998702	0.998702	NA	NA	NA	NA	NA	NA	1.01 (0.90-1.14)	0.88114	0.998702	NA	NA	NA	NA	NA	NA	0.98 (0.87-1.09)	0.666007	0.998702	NA	NA	NA	NA	NA	NA
GATD3	Adjusted	1.16 (1.07-1.26)	0.000618135	0.00164335	NA	NA	NA	NA	NA	NA	1.21 (1.08-1.36)	0.00109557	0.00164335	NA	NA	NA	NA	NA	NA	1.12 (1.00-1.25)	0.0471805	0.0471805	NA	NA	NA	NA	NA	NA
GBA	Adjusted	1.08 (0.99-1.17)	0.0965054	0.171521	NA	NA	NA	NA	NA	NA	1.05 (0.93-1.18)	0.445785	0.445785	NA	NA	NA	NA	NA	NA	1.09 (0.98-1.22)	0.114347	0.171521	NA	NA	NA	NA	NA	NA
GBP1	Adjusted	1.24 (1.14-1.34)	2.03775e-07	3.05663e-07	NA	NA	NA	NA	NA	NA	1.35 (1.21-1.50)	3.19496e-08	9.58489e-08	NA	NA	NA	NA	NA	NA	1.17 (1.05-1.30)	0.00592227	0.00592227	NA	NA	NA	NA	NA	NA
GBP2	Adjusted	1.10 (1.01-1.19)	0.022477	0.0470765	1.35 (1.02-1.79)	0.0371089	0.111327	NA	NA	NA	1.12 (1.01-1.25)	0.0372719	0.0470765	1.36 (0.94-1.97)	0.104708	0.104708	NA	NA	NA	1.11 (1.00-1.24)	0.0470765	0.0470765	1.43 (0.99-2.06)	0.0583566	0.0583566	NA	NA	NA
GBP4	Adjusted	1.02 (0.94-1.11)	0.580431	0.580431	NA	NA	NA	NA	NA	NA	1.11 (0.99-1.23)	0.0647632	0.101299	NA	NA	NA	NA	NA	NA	0.90 (0.81-1.01)	0.0675325	0.101299	NA	NA	NA	NA	NA	NA
GBP6	Adjusted	0.94 (0.86-1.04)	0.21958	0.379415	NA	NA	NA	NA	NA	NA	0.92 (0.81-1.06)	0.252943	0.379415	NA	NA	NA	NA	NA	NA	0.98 (0.87-1.11)	0.779773	0.779773	NA	NA	NA	NA	NA	NA
GC	Adjusted	0.92 (0.84-1.00)	0.0527971	0.101943	NA	NA	NA	1.3 (1.1-1.52)	0.00157194	0.0054108	0.89 (0.79-1.01)	0.0679618	0.101943	NA	NA	NA	0.9 (0.57-1.4)	0.643126	0.824714	0.96 (0.86-1.08)	0.513752	0.513752	NA	NA	NA	0.91 (0.71-1.15)	0.422902	0.89387
GCC1	Adjusted	1.08 (0.99-1.18)	0.0721287	0.108193	NA	NA	NA	NA	NA	NA	1.15 (1.02-1.29)	0.0231288	0.0693865	NA	NA	NA	NA	NA	NA	1.04 (0.93-1.16)	0.541186	0.541186	NA	NA	NA	NA	NA	NA
GCG	Adjusted	1.28 (1.18-1.39)	1.79366e-09	2.69049e-09	NA	NA	NA	NA	NA	NA	1.47 (1.31-1.64)	1.60724e-11	4.82172e-11	NA	NA	NA	NA	NA	NA	1.15 (1.03-1.28)	0.00981135	0.00981135	NA	NA	NA	NA	NA	NA
GCHFR	Adjusted	1.13 (1.04-1.22)	0.00424986	0.00637479	NA	NA	NA	NA	NA	NA	1.20 (1.08-1.33)	0.000675372	0.00202611	NA	NA	NA	NA	NA	NA	1.08 (0.97-1.21)	0.172014	0.172014	NA	NA	NA	NA	NA	NA
GCLM	Adjusted	0.97 (0.89-1.07)	0.575067	0.575067	NA	NA	NA	NA	NA	NA	1.04 (0.92-1.16)	0.54997	0.575067	NA	NA	NA	NA	NA	NA	0.92 (0.81-1.05)	0.235161	0.575067	NA	NA	NA	NA	NA	NA
GCNT1	Adjusted	1.16 (1.07-1.26)	0.000461658	0.0011031	NA	NA	NA	NA	NA	NA	1.12 (1.00-1.25)	0.056402	0.056402	NA	NA	NA	NA	NA	NA	1.20 (1.08-1.34)	0.000735402	0.0011031	NA	NA	NA	NA	NA	NA
GDF15	Adjusted	1.51 (1.44-1.59)	8.88338e-65	2.66501e-64	NA	NA	NA	NA	NA	NA	1.58 (1.50-1.67)	6.60088e-62	9.90132e-62	NA	NA	NA	NA	NA	NA	1.38 (1.27-1.50)	1.62451e-14	1.62451e-14	NA	NA	NA	NA	NA	NA
GDF2	Adjusted	0.86 (0.78-0.94)	0.000587551	0.00176265	NA	NA	NA	NA	NA	NA	0.84 (0.75-0.96)	0.0071926	0.0071926	NA	NA	NA	NA	NA	NA	0.84 (0.75-0.94)	0.00296325	0.00444488	NA	NA	NA	NA	NA	NA
GDNF	Adjusted	1.19 (1.10-1.29)	8.19792e-06	1.22969e-05	NA	NA	NA	NA	NA	NA	1.30 (1.18-1.44)	2.82058e-07	8.46173e-07	NA	NA	NA	NA	NA	NA	1.09 (0.98-1.21)	0.124264	0.124264	NA	NA	NA	NA	NA	NA
GET3	Adjusted	1.06 (0.98-1.15)	0.177155	0.265732	NA	NA	NA	NA	NA	NA	1.13 (1.02-1.26)	0.0185874	0.0557622	NA	NA	NA	NA	NA	NA	0.99 (0.88-1.10)	0.79935	0.79935	NA	NA	NA	NA	NA	NA
GFAP	Adjusted	0.89 (0.82-0.98)	0.0117021	0.0351063	NA	NA	NA	NA	NA	NA	0.87 (0.77-0.98)	0.0245845	0.0368768	NA	NA	NA	NA	NA	NA	0.92 (0.82-1.03)	0.14825	0.14825	NA	NA	NA	NA	NA	NA
GFER	Adjusted	1.16 (1.07-1.26)	0.00031418	0.000471269	NA	NA	NA	NA	NA	NA	1.25 (1.12-1.40)	4.74119e-05	0.000142236	NA	NA	NA	NA	NA	NA	1.09 (0.98-1.22)	0.113087	0.113087	NA	NA	NA	NA	NA	NA
GFOD2	Adjusted	0.97 (0.89-1.06)	0.569708	0.854563	NA	NA	NA	NA	NA	NA	1.01 (0.90-1.13)	0.911547	0.911547	NA	NA	NA	NA	NA	NA	0.96 (0.85-1.08)	0.504391	0.854563	NA	NA	NA	NA	NA	NA
GFRA1	Adjusted	1.31 (1.21-1.42)	1.07419e-11	1.61129e-11	NA	NA	NA	NA	NA	NA	1.53 (1.38-1.69)	1.21789e-15	3.65368e-15	NA	NA	NA	NA	NA	NA	1.14 (1.03-1.27)	0.0153169	0.0153169	NA	NA	NA	NA	NA	NA
GFRA2	Adjusted	1.12 (1.03-1.21)	0.00961984	0.0288595	NA	NA	NA	NA	NA	NA	1.11 (0.98-1.24)	0.0889847	0.0889847	NA	NA	NA	NA	NA	NA	1.11 (0.99-1.23)	0.067219	0.0889847	NA	NA	NA	NA	NA	NA
GFRA3	Adjusted	0.82 (0.76-0.90)	7.03267e-06	2.1098e-05	NA	NA	NA	NA	NA	NA	0.82 (0.73-0.92)	0.000870279	0.00130542	NA	NA	NA	NA	NA	NA	0.85 (0.76-0.95)	0.00438372	0.00438372	NA	NA	NA	NA	NA	NA
GFRAL	Adjusted	0.97 (0.88-1.06)	0.464536	0.687728	NA	NA	NA	NA	NA	NA	1.02 (0.91-1.16)	0.687728	0.687728	NA	NA	NA	NA	NA	NA	0.94 (0.83-1.06)	0.300816	0.687728	NA	NA	NA	NA	NA	NA
GGA1	Adjusted	0.93 (0.85-1.02)	0.118796	0.178194	NA	NA	NA	NA	NA	NA	0.89 (0.78-1.01)	0.0703426	0.178194	NA	NA	NA	NA	NA	NA	0.97 (0.86-1.09)	0.602454	0.602454	NA	NA	NA	NA	NA	NA
GGACT	Adjusted	1.04 (0.95-1.13)	0.382154	0.677048	NA	NA	NA	NA	NA	NA	1.04 (0.93-1.17)	0.471683	0.677048	NA	NA	NA	NA	NA	NA	1.02 (0.92-1.15)	0.677048	0.677048	NA	NA	NA	NA	NA	NA
GGCT	Adjusted	1.05 (0.96-1.14)	0.304624	0.456937	NA	NA	NA	NA	NA	NA	1.13 (1.00-1.26)	0.0455427	0.136628	NA	NA	NA	NA	NA	NA	0.97 (0.86-1.08)	0.562978	0.562978	NA	NA	NA	NA	NA	NA
GGH	Adjusted	1.30 (1.21-1.40)	1.64139e-12	2.46208e-12	NA	NA	NA	NA	NA	NA	1.41 (1.31-1.53)	1.02376e-17	3.07127e-17	NA	NA	NA	NA	NA	NA	1.15 (1.03-1.28)	0.0124555	0.0124555	NA	NA	NA	NA	NA	NA
GGT1	Adjusted	1.37 (1.28-1.47)	7.48726e-20	1.12309e-19	NA	NA	NA	NA	NA	NA	1.62 (1.49-1.75)	6.73602e-32	2.02081e-31	NA	NA	NA	NA	NA	NA	1.11 (0.99-1.23)	0.064729	0.064729	NA	NA	NA	NA	NA	NA
GGT5	Adjusted	1.08 (1.00-1.18)	0.0565588	0.0848383	NA	NA	NA	NA	NA	NA	1.14 (1.02-1.28)	0.0193361	0.0580084	NA	NA	NA	NA	NA	NA	1.03 (0.93-1.15)	0.565574	0.565574	NA	NA	NA	NA	NA	NA
GH1	Adjusted	0.90 (0.82-0.98)	0.0159943	0.0239914	NA	NA	NA	NA	NA	NA	0.81 (0.72-0.92)	0.00115688	0.00347065	NA	NA	NA	NA	NA	NA	0.96 (0.86-1.08)	0.537279	0.537279	NA	NA	NA	NA	NA	NA
GH2	Adjusted	1.01 (0.93-1.10)	0.817645	0.817645	NA	NA	NA	NA	NA	NA	0.99 (0.88-1.11)	0.803096	0.817645	NA	NA	NA	NA	NA	NA	1.06 (0.95-1.17)	0.307257	0.817645	NA	NA	NA	NA	NA	NA
GHR	Adjusted	1.12 (1.02-1.22)	0.0129728	0.0194592	NA	NA	NA	NA	NA	NA	1.55 (1.37-1.76)	1.14564e-11	3.43693e-11	NA	NA	NA	NA	NA	NA	0.88 (0.78-0.98)	0.0263904	0.0263904	NA	NA	NA	NA	NA	NA
GHRHR	Adjusted	1.00 (0.92-1.08)	0.908916	0.908916	NA	NA	NA	NA	NA	NA	0.98 (0.87-1.10)	0.678091	0.908916	NA	NA	NA	NA	NA	NA	1.02 (0.92-1.13)	0.689719	0.908916	NA	NA	NA	NA	NA	NA
GHRL	Adjusted	0.72 (0.66-0.78)	3.93259e-16	5.89889e-16	NA	NA	NA	NA	NA	NA	0.57 (0.51-0.63)	2.61146e-25	7.83437e-25	NA	NA	NA	NA	NA	NA	0.92 (0.82-1.02)	0.118193	0.118193	NA	NA	NA	NA	NA	NA
GID8	Adjusted	0.96 (0.88-1.05)	0.410239	0.615358	NA	NA	NA	NA	NA	NA	1.02 (0.91-1.14)	0.719761	0.719761	NA	NA	NA	NA	NA	NA	0.92 (0.81-1.04)	0.177842	0.533525	NA	NA	NA	NA	NA	NA
GIGYF2	Adjusted	1.07 (0.98-1.16)	0.120058	0.180087	NA	NA	NA	NA	NA	NA	1.11 (0.99-1.25)	0.0668804	0.180087	NA	NA	NA	NA	NA	NA	1.04 (0.93-1.17)	0.450545	0.450545	NA	NA	NA	NA	NA	NA
GIMAP7	Adjusted	0.94 (0.85-1.03)	0.185525	0.278288	NA	NA	NA	NA	NA	NA	0.96 (0.85-1.09)	0.520202	0.520202	NA	NA	NA	NA	NA	NA	0.91 (0.81-1.04)	0.168234	0.278288	NA	NA	NA	NA	NA	NA
GIMAP8	Adjusted	1.07 (0.98-1.16)	0.113278	0.169917	NA	NA	NA	NA	NA	NA	1.23 (1.12-1.35)	1.77806e-05	5.33418e-05	NA	NA	NA	NA	NA	NA	0.96 (0.86-1.09)	0.556166	0.556166	NA	NA	NA	NA	NA	NA
GIP	Adjusted	1.11 (1.03-1.21)	0.00923669	0.0237341	NA	NA	NA	NA	NA	NA	1.10 (0.98-1.24)	0.102652	0.102652	NA	NA	NA	NA	NA	NA	1.13 (1.02-1.26)	0.0158227	0.0237341	NA	NA	NA	NA	NA	NA
GIPC2	Adjusted	1.20 (1.11-1.30)	9.07362e-06	2.72209e-05	NA	NA	NA	NA	NA	NA	1.26 (1.13-1.40)	3.54501e-05	5.31752e-05	NA	NA	NA	NA	NA	NA	1.16 (1.04-1.29)	0.00868847	0.00868847	NA	NA	NA	NA	NA	NA
GIPC3	Adjusted	1.04 (0.96-1.14)	0.33063	0.495944	NA	NA	NA	NA	NA	NA	1.08 (0.96-1.22)	0.213813	0.495944	NA	NA	NA	NA	NA	NA	1.02 (0.91-1.14)	0.740713	0.740713	NA	NA	NA	NA	NA	NA
GIPR	Adjusted	0.95 (0.87-1.04)	0.268238	0.402357	NA	NA	NA	NA	NA	NA	0.90 (0.79-1.03)	0.130567	0.3917	NA	NA	NA	NA	NA	NA	1.00 (0.89-1.12)	0.999669	0.999669	NA	NA	NA	NA	NA	NA
GIT1	Adjusted	1.06 (0.97-1.16)	0.192239	0.288358	NA	NA	NA	NA	NA	NA	1.09 (0.97-1.23)	0.13621	0.288358	NA	NA	NA	NA	NA	NA	1.04 (0.93-1.17)	0.486927	0.486927	NA	NA	NA	NA	NA	NA
GJA8	Adjusted	0.97 (0.89-1.06)	0.514739	0.614419	NA	NA	NA	NA	NA	NA	0.97 (0.86-1.10)	0.614419	0.614419	NA	NA	NA	NA	NA	NA	0.96 (0.85-1.08)	0.520832	0.614419	NA	NA	NA	NA	NA	NA
GKN1	Adjusted	1.15 (1.06-1.23)	0.000261359	0.000551431	NA	NA	NA	NA	NA	NA	1.07 (0.96-1.20)	0.237859	0.237859	NA	NA	NA	NA	NA	NA	1.18 (1.08-1.29)	0.000367621	0.000551431	NA	NA	NA	NA	NA	NA
GLA	Adjusted	1.24 (1.14-1.35)	2.83692e-07	4.25537e-07	NA	NA	NA	NA	NA	NA	1.43 (1.29-1.59)	6.62821e-12	1.98846e-11	NA	NA	NA	NA	NA	NA	1.11 (0.99-1.25)	0.0673515	0.0673515	NA	NA	NA	NA	NA	NA
GLB1	Adjusted	1.14 (1.05-1.23)	0.00167925	0.00251888	NA	NA	NA	NA	NA	NA	1.32 (1.19-1.47)	2.66653e-07	7.99959e-07	NA	NA	NA	NA	NA	NA	0.99 (0.89-1.11)	0.856985	0.856985	NA	NA	NA	NA	NA	NA
GLI2	Adjusted	0.95 (0.87-1.05)	0.302655	0.453983	NA	NA	NA	NA	NA	NA	0.92 (0.81-1.05)	0.236614	0.453983	NA	NA	NA	NA	NA	NA	0.97 (0.86-1.10)	0.639842	0.639842	NA	NA	NA	NA	NA	NA
GLIPR1	Adjusted	1390653.34 (0.00-Inf)	0.999779	0.999779	NA	NA	NA	NA	NA	NA	NA (NA-NA)	NA	NA	NA	NA	NA	NA	NA	NA	1390653.34 (0.00-Inf)	0.999779	0.999779	NA	NA	NA	NA	NA	NA
GLO1	Adjusted	1.15 (1.06-1.24)	0.00090995	0.00136492	NA	NA	NA	NA	NA	NA	1.22 (1.09-1.36)	0.000511946	0.00136492	NA	NA	NA	NA	NA	NA	1.11 (0.99-1.23)	0.0643199	0.0643199	NA	NA	NA	NA	NA	NA
GLOD4	Adjusted	1.05 (0.96-1.14)	0.263195	0.394792	1.24 (0.98-1.57)	0.0686113	0.193105	NA	NA	NA	1.11 (0.99-1.24)	0.0770452	0.231136	1.47 (1.10-1.97)	0.010053	0.010053	NA	NA	NA	0.98 (0.88-1.10)	0.762553	0.762553	1.26 (0.95-1.67)	0.111739	0.111739	NA	NA	NA
GLP1R	Adjusted	1.01 (0.93-1.10)	0.80398	0.989059	NA	NA	NA	NA	NA	NA	1.02 (0.90-1.15)	0.780409	0.989059	NA	NA	NA	NA	NA	NA	1.00 (0.89-1.12)	0.989059	0.989059	NA	NA	NA	NA	NA	NA
GLRX	Adjusted	1.04 (0.96-1.13)	0.339325	0.34441	NA	NA	NA	NA	NA	NA	1.11 (0.99-1.24)	0.0641553	0.192466	NA	NA	NA	NA	NA	NA	0.95 (0.85-1.06)	0.34441	0.34441	NA	NA	NA	NA	NA	NA
GLRX5	Adjusted	1.07 (0.98-1.17)	0.126367	0.189551	NA	NA	NA	NA	NA	NA	1.13 (1.00-1.27)	0.0445688	0.133706	NA	NA	NA	NA	NA	NA	1.04 (0.93-1.16)	0.531733	0.531733	NA	NA	NA	NA	NA	NA
GLT8D2	Adjusted	1.01 (0.94-1.10)	0.717629	0.96052	NA	NA	NA	NA	NA	NA	1.00 (0.89-1.12)	0.96052	0.96052	NA	NA	NA	NA	NA	NA	1.01 (0.90-1.12)	0.912586	0.96052	NA	NA	NA	NA	NA	NA
GLYR1	Adjusted	1.01 (0.93-1.10)	0.770864	0.770864	NA	NA	NA	NA	NA	NA	1.06 (0.95-1.19)	0.308131	0.599351	NA	NA	NA	NA	NA	NA	0.95 (0.84-1.07)	0.399568	0.599351	NA	NA	NA	NA	NA	NA
GM2A	Adjusted	1.13 (1.05-1.23)	0.00157963	0.0047389	NA	NA	NA	NA	NA	NA	1.06 (0.94-1.19)	0.335623	0.335623	NA	NA	NA	NA	NA	NA	1.15 (1.04-1.27)	0.00513291	0.00769936	NA	NA	NA	NA	NA	NA
GMFG	Adjusted	1.05 (0.97-1.15)	0.221405	0.341904	NA	NA	NA	NA	NA	NA	1.08 (0.96-1.21)	0.227936	0.341904	NA	NA	NA	NA	NA	NA	1.04 (0.93-1.17)	0.469251	0.469251	NA	NA	NA	NA	NA	NA
GMPR	Adjusted	0.99 (0.91-1.08)	0.821191	0.821191	1.16 (0.92-1.45)	0.204764	0.367957	NA	NA	NA	1.07 (0.95-1.21)	0.236316	0.354474	1.28 (0.95-1.73)	0.101531	0.101531	NA	NA	NA	0.92 (0.82-1.02)	0.125268	0.354474	1.06 (0.80-1.39)	0.699514	0.699514	NA	NA	NA
GMPR2	Adjusted	1.04 (0.95-1.13)	0.37696	0.56544	NA	NA	NA	NA	NA	NA	1.10 (0.98-1.24)	0.103922	0.311765	NA	NA	NA	NA	NA	NA	0.99 (0.88-1.11)	0.844972	0.844972	NA	NA	NA	NA	NA	NA
GNAS	Adjusted	1.02 (0.94-1.11)	0.6141	0.887587	NA	NA	NA	NA	NA	NA	1.10 (0.98-1.23)	0.107554	0.322663	NA	NA	NA	NA	NA	NA	1.01 (0.90-1.13)	0.887587	0.887587	NA	NA	NA	NA	NA	NA
GNE	Adjusted	1.05 (0.97-1.14)	0.204027	0.30604	NA	NA	NA	NA	NA	NA	1.12 (1.00-1.25)	0.0418311	0.125493	NA	NA	NA	NA	NA	NA	1.00 (0.90-1.11)	0.993159	0.993159	NA	NA	NA	NA	NA	NA
GNGT1	Adjusted	0.96 (0.87-1.05)	0.382794	0.529694	NA	NA	NA	NA	NA	NA	0.88 (0.76-1.02)	0.0873072	0.261922	NA	NA	NA	NA	NA	NA	0.96 (0.84-1.09)	0.529694	0.529694	NA	NA	NA	NA	NA	NA
GNLY	Adjusted	1.11 (1.03-1.20)	0.00900686	0.0247155	NA	NA	NA	NA	NA	NA	1.09 (0.97-1.22)	0.138713	0.138713	NA	NA	NA	NA	NA	NA	1.14 (1.02-1.26)	0.016477	0.0247155	NA	NA	NA	NA	NA	NA
GNPDA1	Adjusted	1.08 (1.00-1.16)	0.0579582	0.173875	NA	NA	NA	NA	NA	NA	1.06 (0.96-1.18)	0.264845	0.264845	NA	NA	NA	NA	NA	NA	1.07 (0.96-1.18)	0.218543	0.264845	NA	NA	NA	NA	NA	NA
GNPDA2	Adjusted	0.93 (0.85-1.01)	0.0988957	0.21509	NA	NA	NA	NA	NA	NA	0.93 (0.82-1.04)	0.208939	0.21509	NA	NA	NA	NA	NA	NA	0.93 (0.83-1.04)	0.21509	0.21509	NA	NA	NA	NA	NA	NA
GOLGA3	Adjusted	1.14 (1.05-1.24)	0.00197507	0.00592522	NA	NA	NA	NA	NA	NA	1.17 (1.04-1.31)	0.00689256	0.0103388	NA	NA	NA	NA	NA	NA	1.13 (1.01-1.26)	0.0318253	0.0318253	NA	NA	NA	NA	NA	NA
GOLM2	Adjusted	1.29 (1.21-1.38)	2.85286e-13	4.27928e-13	NA	NA	NA	NA	NA	NA	1.44 (1.33-1.57)	6.73628e-18	2.02088e-17	NA	NA	NA	NA	NA	NA	1.17 (1.06-1.30)	0.00141988	0.00141988	NA	NA	NA	NA	NA	NA
GOPC	Adjusted	1.06 (0.98-1.15)	0.177071	0.265606	1.00 (0.80-1.26)	0.970187	0.989278	NA	NA	NA	1.13 (1.01-1.26)	0.0364033	0.10921	1.10 (0.81-1.48)	0.550645	0.550645	NA	NA	NA	1.00 (0.90-1.11)	0.964805	0.964805	1.08 (0.82-1.43)	0.56799	0.56799	NA	NA	NA
GORASP2	Adjusted	1.08 (0.99-1.17)	0.0713667	0.202866	NA	NA	NA	NA	NA	NA	1.08 (0.97-1.21)	0.165633	0.202866	NA	NA	NA	NA	NA	NA	1.07 (0.96-1.19)	0.202866	0.202866	NA	NA	NA	NA	NA	NA
GOT1	Adjusted	1.14 (1.05-1.25)	0.00205218	0.00307827	NA	NA	NA	NA	NA	NA	1.26 (1.12-1.41)	7.79355e-05	0.000233807	NA	NA	NA	NA	NA	NA	1.08 (0.96-1.21)	0.183343	0.183343	NA	NA	NA	NA	NA	NA
GP1BA	Adjusted	0.93 (0.85-1.01)	0.0673482	0.101022	NA	NA	NA	NA	NA	NA	0.87 (0.78-0.98)	0.016691	0.050073	NA	NA	NA	NA	NA	NA	0.95 (0.86-1.06)	0.391544	0.391544	NA	NA	NA	NA	NA	NA
GP1BB	Adjusted	1.11 (1.02-1.21)	0.020752	0.0401423	NA	NA	NA	NA	NA	NA	1.14 (1.02-1.29)	0.0267615	0.0401423	NA	NA	NA	NA	NA	NA	1.06 (0.94-1.18)	0.338633	0.338633	NA	NA	NA	NA	NA	NA
GP2	Adjusted	0.99 (0.91-1.08)	0.844636	0.965257	NA	NA	NA	NA	NA	NA	1.00 (0.89-1.12)	0.965257	0.965257	NA	NA	NA	NA	NA	NA	0.98 (0.88-1.10)	0.743565	0.965257	NA	NA	NA	NA	NA	NA
GP5	Adjusted	0.98 (0.90-1.07)	0.721283	0.835353	NA	NA	NA	NA	NA	NA	1.01 (0.90-1.14)	0.835353	0.835353	NA	NA	NA	NA	NA	NA	0.97 (0.87-1.09)	0.602409	0.835353	NA	NA	NA	NA	NA	NA
GP6	Adjusted	1.03 (0.95-1.11)	0.53239	0.798586	NA	NA	NA	NA	NA	NA	1.05 (0.94-1.17)	0.415296	0.798586	NA	NA	NA	NA	NA	NA	1.00 (0.90-1.11)	0.973376	0.973376	NA	NA	NA	NA	NA	NA
GPA33	Adjusted	0.91 (0.84-0.99)	0.0294791	0.0483777	NA	NA	NA	NA	NA	NA	0.88 (0.79-0.99)	0.0322518	0.0483777	NA	NA	NA	NA	NA	NA	0.94 (0.85-1.05)	0.263788	0.263788	NA	NA	NA	NA	NA	NA
GPC1	Adjusted	0.92 (0.85-1.00)	0.0517056	0.0775585	NA	NA	NA	NA	NA	NA	0.96 (0.86-1.08)	0.49747	0.49747	NA	NA	NA	NA	NA	NA	0.87 (0.78-0.97)	0.0104554	0.0313661	NA	NA	NA	NA	NA	NA
GPC5	Adjusted	0.86 (0.79-0.93)	0.00034236	0.00102708	NA	NA	NA	NA	NA	NA	0.85 (0.76-0.96)	0.00596532	0.00894798	NA	NA	NA	NA	NA	NA	0.90 (0.80-1.00)	0.0468478	0.0468478	NA	NA	NA	NA	NA	NA
GPD1	Adjusted	1.37 (1.28-1.47)	6.28188e-19	9.42282e-19	NA	NA	NA	NA	NA	NA	1.66 (1.54-1.80)	8.69792e-37	2.60938e-36	NA	NA	NA	NA	NA	NA	1.11 (1.00-1.24)	0.0502932	0.0502932	NA	NA	NA	NA	NA	NA
GPHA2	Adjusted	0.85 (0.76-0.95)	0.00369733	0.005546	NA	NA	NA	NA	NA	NA	0.87 (0.75-1.01)	0.0753284	0.0753284	NA	NA	NA	NA	NA	NA	0.77 (0.66-0.91)	0.0019009	0.005546	NA	NA	NA	NA	NA	NA
GPI	Adjusted	1.10 (1.02-1.20)	0.020264	0.0303961	NA	NA	NA	NA	NA	NA	1.19 (1.07-1.33)	0.0017224	0.0051672	NA	NA	NA	NA	NA	NA	1.03 (0.92-1.15)	0.616378	0.616378	NA	NA	NA	NA	NA	NA
GPIHBP1	Adjusted	0.87 (0.80-0.94)	0.000355759	0.00106728	NA	NA	NA	NA	NA	NA	0.89 (0.80-0.99)	0.0389827	0.0389827	NA	NA	NA	NA	NA	NA	0.89 (0.80-0.99)	0.0283911	0.0389827	NA	NA	NA	NA	NA	NA
GPKOW	Adjusted	1.15 (1.09-1.21)	4.66271e-07	6.99406e-07	NA	NA	NA	NA	NA	NA	1.20 (1.13-1.28)	4.93838e-09	1.48151e-08	NA	NA	NA	NA	NA	NA	1.08 (0.99-1.18)	0.0967803	0.0967803	NA	NA	NA	NA	NA	NA
GPNMB	Adjusted	1.18 (1.08-1.28)	0.000141984	0.000212976	NA	NA	NA	NA	NA	NA	1.28 (1.14-1.43)	4.22258e-05	0.000126678	NA	NA	NA	NA	NA	NA	1.10 (0.98-1.23)	0.0972176	0.0972176	NA	NA	NA	NA	NA	NA
GPR101	Adjusted	0.94 (0.85-1.04)	0.222914	0.334371	NA	NA	NA	NA	NA	NA	0.98 (0.87-1.12)	0.814814	0.814814	NA	NA	NA	NA	NA	NA	0.89 (0.77-1.03)	0.105595	0.316786	NA	NA	NA	NA	NA	NA
GPR158	Adjusted	0.86 (0.78-0.96)	0.00465736	0.00698605	NA	NA	NA	NA	NA	NA	0.72 (0.62-0.84)	3.23143e-05	9.6943e-05	NA	NA	NA	NA	NA	NA	0.99 (0.88-1.11)	0.841427	0.841427	NA	NA	NA	NA	NA	NA
GPR15L	Adjusted	1.11 (1.01-1.21)	0.0237416	0.0356124	NA	NA	NA	NA	NA	NA	1.23 (1.09-1.38)	0.000506053	0.00151816	NA	NA	NA	NA	NA	NA	1.03 (0.91-1.15)	0.677967	0.677967	NA	NA	NA	NA	NA	NA
GPR37	Adjusted	1.29 (1.19-1.41)	3.43871e-09	1.03161e-08	NA	NA	NA	NA	NA	NA	1.38 (1.23-1.55)	9.31446e-08	1.39717e-07	NA	NA	NA	NA	NA	NA	1.25 (1.11-1.39)	0.000116273	0.000116273	NA	NA	NA	NA	NA	NA
GPRC5C	Adjusted	1.17 (1.10-1.26)	3.93969e-06	5.90954e-06	NA	NA	NA	NA	NA	NA	1.27 (1.18-1.38)	1.14903e-09	3.44709e-09	NA	NA	NA	NA	NA	NA	1.03 (0.93-1.15)	0.56345	0.56345	NA	NA	NA	NA	NA	NA
GRAP2	Adjusted	1.04 (0.96-1.13)	0.305566	0.458349	NA	NA	NA	NA	NA	NA	1.11 (0.99-1.24)	0.0721966	0.21659	NA	NA	NA	NA	NA	NA	1.00 (0.90-1.11)	0.992148	0.992148	NA	NA	NA	NA	NA	NA
GRHPR	Adjusted	1.07 (0.98-1.17)	0.121547	0.18232	NA	NA	NA	NA	NA	NA	1.18 (1.05-1.33)	0.0057413	0.0172239	NA	NA	NA	NA	NA	NA	0.98 (0.88-1.10)	0.752452	0.752452	NA	NA	NA	NA	NA	NA
GRIK2	Adjusted	1.02 (0.94-1.12)	0.568722	0.72931	NA	NA	NA	NA	NA	NA	0.98 (0.87-1.11)	0.72931	0.72931	NA	NA	NA	NA	NA	NA	1.07 (0.96-1.19)	0.225362	0.676087	NA	NA	NA	NA	NA	NA
GRIN2B	Adjusted	0.96 (0.87-1.05)	0.364141	0.546212	NA	NA	NA	NA	NA	NA	0.98 (0.87-1.11)	0.783805	0.783805	NA	NA	NA	NA	NA	NA	0.93 (0.81-1.06)	0.25261	0.546212	NA	NA	NA	NA	NA	NA
GRK5	Adjusted	1.00 (0.92-1.08)	0.93452	0.93452	NA	NA	NA	NA	NA	NA	1.04 (0.93-1.16)	0.500906	0.75136	NA	NA	NA	NA	NA	NA	0.92 (0.82-1.04)	0.173002	0.519005	NA	NA	NA	NA	NA	NA
GRN	Adjusted	1.15 (1.07-1.25)	0.000347611	0.00058664	NA	NA	NA	NA	NA	NA	1.21 (1.09-1.34)	0.000391093	0.00058664	NA	NA	NA	NA	NA	NA	1.11 (1.00-1.23)	0.0526294	0.0526294	NA	NA	NA	NA	NA	NA
GRP	Adjusted	0.98 (0.90-1.07)	0.637899	0.858126	NA	NA	NA	NA	NA	NA	0.98 (0.87-1.11)	0.75898	0.858126	NA	NA	NA	NA	NA	NA	1.01 (0.90-1.13)	0.858126	0.858126	NA	NA	NA	NA	NA	NA
GRPEL1	Adjusted	1.29 (1.20-1.39)	2.36756e-12	3.55135e-12	NA	NA	NA	NA	NA	NA	1.47 (1.34-1.61)	1.89789e-16	5.69366e-16	NA	NA	NA	NA	NA	NA	1.15 (1.04-1.27)	0.00836781	0.00836781	NA	NA	NA	NA	NA	NA
GRSF1	Adjusted	1.06 (0.98-1.15)	0.169176	0.253764	NA	NA	NA	NA	NA	NA	1.04 (0.93-1.17)	0.476532	0.476532	NA	NA	NA	NA	NA	NA	1.11 (0.99-1.23)	0.0723238	0.216971	NA	NA	NA	NA	NA	NA
GSAP	Adjusted	1.04 (0.96-1.12)	0.377296	0.565944	NA	NA	NA	NA	NA	NA	1.08 (0.98-1.20)	0.134367	0.4031	NA	NA	NA	NA	NA	NA	0.98 (0.88-1.10)	0.777664	0.777664	NA	NA	NA	NA	NA	NA
GSN	Adjusted	0.90 (0.86-0.94)	2.31332e-07	6.93997e-07	NA	NA	NA	1.06 (0.89-1.27)	0.514656	0.627957	0.88 (0.84-0.93)	8.05138e-07	1.20771e-06	NA	NA	NA	0.9 (0.57-1.49)	0.664829	0.842632	0.92 (0.86-0.98)	0.00816391	0.00816391	NA	NA	NA	1.04 (0.8-1.38)	0.767198	0.937492
GSR	Adjusted	1.17 (1.07-1.28)	0.000392805	0.000837948	NA	NA	NA	NA	NA	NA	1.24 (1.10-1.39)	0.000558632	0.000837948	NA	NA	NA	NA	NA	NA	1.14 (1.02-1.28)	0.0244583	0.0244583	NA	NA	NA	NA	NA	NA
GSTA1	Adjusted	1.47 (1.36-1.59)	6.15144e-23	9.22716e-23	NA	NA	NA	NA	NA	NA	1.86 (1.69-2.06)	5.20493e-35	1.56148e-34	NA	NA	NA	NA	NA	NA	1.17 (1.05-1.30)	0.00489061	0.00489061	NA	NA	NA	NA	NA	NA
GSTA3	Adjusted	1.28 (1.19-1.38)	3.00638e-11	4.50957e-11	NA	NA	NA	NA	NA	NA	1.56 (1.43-1.70)	1.38386e-23	4.15158e-23	NA	NA	NA	NA	NA	NA	1.04 (0.94-1.16)	0.43146	0.43146	NA	NA	NA	NA	NA	NA
GSTM4	Adjusted	1.01 (0.93-1.10)	0.794835	0.794835	NA	NA	NA	NA	NA	NA	1.09 (0.97-1.21)	0.141404	0.424213	NA	NA	NA	NA	NA	NA	0.97 (0.86-1.10)	0.645686	0.794835	NA	NA	NA	NA	NA	NA
GSTP1	Adjusted	0.97 (0.90-1.06)	0.539513	0.852081	NA	NA	NA	NA	NA	NA	0.99 (0.88-1.11)	0.854762	0.854762	NA	NA	NA	NA	NA	NA	0.97 (0.87-1.08)	0.568054	0.852081	NA	NA	NA	NA	NA	NA
GSTT2B	Adjusted	0.96 (0.88-1.05)	0.344669	0.480552	NA	NA	NA	NA	NA	NA	0.92 (0.82-1.04)	0.165566	0.480552	NA	NA	NA	NA	NA	NA	0.96 (0.86-1.07)	0.480552	0.480552	NA	NA	NA	NA	NA	NA
GTF2IRD1	Adjusted	1.07 (0.99-1.16)	0.0883075	0.187065	NA	NA	NA	NA	NA	NA	1.04 (0.92-1.16)	0.562452	0.562452	NA	NA	NA	NA	NA	NA	1.08 (0.98-1.19)	0.12471	0.187065	NA	NA	NA	NA	NA	NA
GTPBP2	Adjusted	1.04 (0.95-1.13)	0.409657	0.506924	NA	NA	NA	NA	NA	NA	1.04 (0.93-1.17)	0.506924	0.506924	NA	NA	NA	NA	NA	NA	1.04 (0.93-1.17)	0.463682	0.506924	NA	NA	NA	NA	NA	NA
GUCA2A	Adjusted	0.98 (0.91-1.07)	0.700986	0.700986	NA	NA	NA	NA	NA	NA	0.82 (0.74-0.92)	0.000636374	0.00190912	NA	NA	NA	NA	NA	NA	1.10 (0.99-1.22)	0.0782496	0.117374	NA	NA	NA	NA	NA	NA
GUCY2C	Adjusted	0.95 (0.87-1.05)	0.320053	0.480079	NA	NA	NA	NA	NA	NA	0.97 (0.85-1.10)	0.606534	0.606534	NA	NA	NA	NA	NA	NA	0.92 (0.80-1.04)	0.186276	0.480079	NA	NA	NA	NA	NA	NA
GUK1	Adjusted	0.97 (0.89-1.07)	0.578372	0.867558	NA	NA	NA	NA	NA	NA	0.94 (0.81-1.07)	0.344323	0.867558	NA	NA	NA	NA	NA	NA	0.99 (0.88-1.12)	0.898252	0.898252	NA	NA	NA	NA	NA	NA
GUSB	Adjusted	1.44 (1.33-1.55)	2.06679e-19	3.10019e-19	NA	NA	NA	NA	NA	NA	1.82 (1.67-1.98)	7.93517e-45	2.38055e-44	NA	NA	NA	NA	NA	NA	1.07 (0.96-1.20)	0.218306	0.218306	NA	NA	NA	NA	NA	NA
GYS1	Adjusted	0.99 (0.91-1.07)	0.790141	0.879403	NA	NA	NA	NA	NA	NA	0.99 (0.89-1.11)	0.879403	0.879403	NA	NA	NA	NA	NA	NA	0.98 (0.88-1.09)	0.67938	0.879403	NA	NA	NA	NA	NA	NA
GZMA	Adjusted	1.18 (1.09-1.27)	4.65259e-05	6.97888e-05	1.19 (0.96-1.48)	0.107806	0.161709	NA	NA	NA	1.26 (1.14-1.41)	1.30508e-05	3.91525e-05	1.35 (1.08-1.70)	0.00806566	0.00806566	NA	NA	NA	1.13 (1.02-1.26)	0.0180186	0.0180186	0.93 (0.68-1.26)	0.621637	0.621637	NA	NA	NA
GZMB	Adjusted	1.00 (0.92-1.08)	0.97844	0.97844	1.25 (1.01-1.54)	0.036118	0.0640829	NA	NA	NA	0.96 (0.86-1.08)	0.542391	0.852213	1.28 (0.97-1.69)	0.0795356	0.0795356	NA	NA	NA	1.03 (0.93-1.15)	0.568142	0.852213	1.06 (0.81-1.40)	0.652429	0.652429	NA	NA	NA
GZMH	Adjusted	1.11 (1.03-1.19)	0.00877985	0.0131698	NA	NA	NA	NA	NA	NA	1.21 (1.10-1.33)	8.56673e-05	0.000257002	NA	NA	NA	NA	NA	NA	1.05 (0.94-1.17)	0.390309	0.390309	NA	NA	NA	NA	NA	NA
H2AP	Adjusted	1.02 (0.94-1.10)	0.6454	0.761358	NA	NA	NA	NA	NA	NA	1.02 (0.91-1.13)	0.761358	0.761358	NA	NA	NA	NA	NA	NA	1.02 (0.92-1.13)	0.739826	0.761358	NA	NA	NA	NA	NA	NA
HADH	Adjusted	0.98 (0.89-1.07)	0.616512	0.635849	NA	NA	NA	NA	NA	NA	0.97 (0.85-1.10)	0.635849	0.635849	NA	NA	NA	NA	NA	NA	0.97 (0.86-1.09)	0.617717	0.635849	NA	NA	NA	NA	NA	NA
HAGH	Adjusted	0.99 (0.92-1.08)	0.890523	0.890523	NA	NA	NA	NA	NA	NA	1.07 (0.95-1.20)	0.25422	0.465242	NA	NA	NA	NA	NA	NA	0.94 (0.85-1.05)	0.310162	0.465242	NA	NA	NA	NA	NA	NA
HAO1	Adjusted	1.35 (1.25-1.47)	1.98333e-13	2.97499e-13	NA	NA	NA	NA	NA	NA	1.67 (1.50-1.86)	1.01407e-20	3.04221e-20	NA	NA	NA	NA	NA	NA	1.10 (0.99-1.23)	0.083241	0.083241	NA	NA	NA	NA	NA	NA
HARS1	Adjusted	1.03 (0.95-1.11)	0.526262	0.526262	NA	NA	NA	NA	NA	NA	1.11 (0.99-1.24)	0.0733804	0.220141	NA	NA	NA	NA	NA	NA	0.96 (0.86-1.07)	0.430569	0.526262	NA	NA	NA	NA	NA	NA
HAVCR1	Adjusted	1.48 (1.37-1.59)	1.65386e-25	2.4808e-25	NA	NA	NA	NA	NA	NA	1.69 (1.54-1.86)	1.23375e-27	3.70126e-27	NA	NA	NA	NA	NA	NA	1.28 (1.16-1.42)	1.62361e-06	1.62361e-06	NA	NA	NA	NA	NA	NA
HAVCR2	Adjusted	1.35 (1.25-1.45)	3.31527e-15	9.94581e-15	NA	NA	NA	NA	NA	NA	1.36 (1.23-1.51)	1.41695e-09	2.12542e-09	NA	NA	NA	NA	NA	NA	1.30 (1.17-1.43)	3.23275e-07	3.23275e-07	NA	NA	NA	NA	NA	NA
HBEGF	Adjusted	1.05 (0.97-1.14)	0.235786	0.35368	NA	NA	NA	NA	NA	NA	1.14 (1.02-1.27)	0.0202837	0.0608512	NA	NA	NA	NA	NA	NA	0.96 (0.87-1.07)	0.494465	0.494465	NA	NA	NA	NA	NA	NA
HBQ1	Adjusted	0.93 (0.86-1.01)	0.101975	0.200002	NA	NA	NA	NA	NA	NA	0.94 (0.84-1.06)	0.299052	0.299052	NA	NA	NA	NA	NA	NA	0.92 (0.82-1.03)	0.133335	0.200002	NA	NA	NA	NA	NA	NA
HBZ	Adjusted	1.01 (0.93-1.10)	0.835651	0.835651	NA	NA	NA	NA	NA	NA	1.05 (0.93-1.17)	0.427908	0.835651	NA	NA	NA	NA	NA	NA	0.98 (0.87-1.09)	0.654911	0.835651	NA	NA	NA	NA	NA	NA
HCG22	Adjusted	1.03 (0.95-1.11)	0.471956	0.886536	NA	NA	NA	NA	NA	NA	1.01 (0.90-1.13)	0.886536	0.886536	NA	NA	NA	NA	NA	NA	1.02 (0.91-1.13)	0.78147	0.886536	NA	NA	NA	NA	NA	NA
HCLS1	Adjusted	1.08 (1.00-1.17)	0.0517417	0.0776125	1.19 (0.95-1.48)	0.123038	0.184557	NA	NA	NA	1.18 (1.06-1.32)	0.00342214	0.0102664	1.43 (1.07-1.92)	0.0155675	0.0155675	NA	NA	NA	1.02 (0.92-1.14)	0.66158	0.66158	1.12 (0.85-1.47)	0.436593	0.436593	NA	NA	NA
HDAC8	Adjusted	0.92 (0.84-1.02)	0.125219	0.253289	NA	NA	NA	NA	NA	NA	0.90 (0.78-1.04)	0.168859	0.253289	NA	NA	NA	NA	NA	NA	0.95 (0.83-1.08)	0.403444	0.403444	NA	NA	NA	NA	NA	NA
HDAC9	Adjusted	0.96 (0.87-1.05)	0.368088	0.552132	NA	NA	NA	NA	NA	NA	0.92 (0.80-1.05)	0.228596	0.552132	NA	NA	NA	NA	NA	NA	0.99 (0.88-1.11)	0.833136	0.833136	NA	NA	NA	NA	NA	NA
HDDC2	Adjusted	0.95 (0.87-1.04)	0.266749	0.400124	NA	NA	NA	NA	NA	NA	0.97 (0.86-1.10)	0.631515	0.631515	NA	NA	NA	NA	NA	NA	0.92 (0.82-1.03)	0.162949	0.400124	NA	NA	NA	NA	NA	NA
HDGF	Adjusted	1.04 (0.96-1.13)	0.284454	0.45171	NA	NA	NA	NA	NA	NA	1.06 (0.94-1.18)	0.33584	0.45171	NA	NA	NA	NA	NA	NA	1.04 (0.94-1.16)	0.45171	0.45171	NA	NA	NA	NA	NA	NA
HDGFL2	Adjusted	1.11 (1.03-1.21)	0.00989068	0.014836	NA	NA	NA	NA	NA	NA	1.23 (1.11-1.37)	0.000123189	0.000369568	NA	NA	NA	NA	NA	NA	1.02 (0.91-1.14)	0.717999	0.717999	NA	NA	NA	NA	NA	NA
HEBP1	Adjusted	1.06 (0.99-1.15)	0.102782	0.154173	NA	NA	NA	NA	NA	NA	1.00 (0.89-1.12)	0.971426	0.971426	NA	NA	NA	NA	NA	NA	1.11 (1.01-1.21)	0.0321119	0.0963357	NA	NA	NA	NA	NA	NA
HEG1	Adjusted	1.24 (1.13-1.35)	1.37933e-06	2.06899e-06	NA	NA	NA	NA	NA	NA	1.62 (1.45-1.81)	3.23157e-17	9.6947e-17	NA	NA	NA	NA	NA	NA	0.99 (0.88-1.11)	0.834203	0.834203	NA	NA	NA	NA	NA	NA
HEPACAM2	Adjusted	0.85 (0.78-0.93)	0.000276038	0.000552898	NA	NA	NA	NA	NA	NA	0.80 (0.71-0.91)	0.000368599	0.000552898	NA	NA	NA	NA	NA	NA	0.87 (0.78-0.98)	0.0180947	0.0180947	NA	NA	NA	NA	NA	NA
HEPH	Adjusted	1.22 (1.11-1.34)	2.57921e-05	3.86882e-05	NA	NA	NA	NA	NA	NA	1.51 (1.33-1.71)	1.78867e-10	5.36601e-10	NA	NA	NA	NA	NA	NA	1.06 (0.94-1.19)	0.358767	0.358767	NA	NA	NA	NA	NA	NA
HEXIM1	Adjusted	1.10 (1.01-1.19)	0.0254997	0.0382496	1.25 (1.01-1.55)	0.0441867	0.0662801	NA	NA	NA	1.20 (1.07-1.34)	0.00130369	0.00391107	1.50 (1.15-1.97)	0.00320185	0.00320185	NA	NA	NA	1.01 (0.91-1.12)	0.863899	0.863899	1.13 (0.87-1.47)	0.355904	0.355904	NA	NA	NA
HGF	Adjusted	1.53 (1.42-1.65)	8.07303e-31	1.21095e-30	1.35 (1.08-1.69)	0.00803639	0.0120546	NA	NA	NA	1.88 (1.72-2.06)	8.37045e-44	2.51114e-43	1.77 (1.33-2.36)	0.000102616	0.000102616	NA	NA	NA	1.27 (1.15-1.41)	3.24818e-06	3.24818e-06	1.14 (0.86-1.52)	0.357477	0.357477	NA	NA	NA
HGFAC	Adjusted	0.99 (0.91-1.08)	0.902544	0.920883	NA	NA	NA	NA	NA	NA	1.01 (0.89-1.14)	0.920883	0.920883	NA	NA	NA	NA	NA	NA	0.97 (0.87-1.07)	0.531703	0.920883	NA	NA	NA	NA	NA	NA
HGS	Adjusted	1.04 (0.96-1.13)	0.310441	0.465662	NA	NA	NA	NA	NA	NA	1.12 (1.00-1.25)	0.0497521	0.149256	NA	NA	NA	NA	NA	NA	0.97 (0.87-1.09)	0.625381	0.625381	NA	NA	NA	NA	NA	NA
HHEX	Adjusted	1.18 (1.08-1.28)	0.000178164	0.000267246	NA	NA	NA	NA	NA	NA	1.32 (1.18-1.48)	1.76083e-06	5.28248e-06	NA	NA	NA	NA	NA	NA	1.08 (0.97-1.21)	0.168795	0.168795	NA	NA	NA	NA	NA	NA
HIF1A	Adjusted	1.02 (0.94-1.11)	0.628925	0.820819	NA	NA	NA	NA	NA	NA	1.02 (0.91-1.15)	0.74079	0.820819	NA	NA	NA	NA	NA	NA	1.01 (0.90-1.14)	0.820819	0.820819	NA	NA	NA	NA	NA	NA
HIP1	Adjusted	1.07 (0.99-1.16)	0.0769177	0.194611	NA	NA	NA	NA	NA	NA	1.05 (0.94-1.18)	0.380567	0.380567	NA	NA	NA	NA	NA	NA	1.09 (0.98-1.21)	0.129741	0.194611	NA	NA	NA	NA	NA	NA
HIP1R	Adjusted	1.21 (1.15-1.29)	4.43835e-11	6.65752e-11	NA	NA	NA	NA	NA	NA	1.28 (1.19-1.37)	5.50695e-12	1.65208e-11	NA	NA	NA	NA	NA	NA	1.14 (1.04-1.24)	0.00548458	0.00548458	NA	NA	NA	NA	NA	NA
HJV	Adjusted	1.16 (1.08-1.24)	1.83417e-05	2.75126e-05	NA	NA	NA	NA	NA	NA	1.22 (1.13-1.32)	5.06468e-07	1.5194e-06	NA	NA	NA	NA	NA	NA	1.11 (1.01-1.22)	0.0307216	0.0307216	NA	NA	NA	NA	NA	NA
HK2	Adjusted	1.02 (0.94-1.11)	0.59452	0.70238	NA	NA	NA	NA	NA	NA	0.98 (0.87-1.10)	0.70238	0.70238	NA	NA	NA	NA	NA	NA	1.06 (0.95-1.17)	0.320095	0.70238	NA	NA	NA	NA	NA	NA
HLA_A	Adjusted	1.08 (0.99-1.18)	0.0717448	0.107617	NA	NA	NA	NA	NA	NA	1.21 (1.07-1.36)	0.00243437	0.00730312	NA	NA	NA	NA	NA	NA	1.00 (0.89-1.12)	0.997865	0.997865	NA	NA	NA	NA	NA	NA
HLA_DRA	Adjusted	1.12 (1.04-1.22)	0.00440712	0.00661068	NA	NA	NA	NA	NA	NA	1.20 (1.08-1.34)	0.000910881	0.00273264	NA	NA	NA	NA	NA	NA	1.06 (0.95-1.18)	0.309539	0.309539	NA	NA	NA	NA	NA	NA
HLA_E	Adjusted	1.18 (1.09-1.27)	1.48135e-05	2.83109e-05	NA	NA	NA	NA	NA	NA	1.11 (1.00-1.23)	0.0594012	0.0594012	NA	NA	NA	NA	NA	NA	1.23 (1.12-1.35)	1.88739e-05	2.83109e-05	NA	NA	NA	NA	NA	NA
HMBS	Adjusted	1.03 (0.95-1.12)	0.477093	0.49896	NA	NA	NA	NA	NA	NA	1.09 (0.97-1.23)	0.1407	0.4221	NA	NA	NA	NA	NA	NA	0.96 (0.86-1.08)	0.49896	0.49896	NA	NA	NA	NA	NA	NA
HMCN2	Adjusted	1.09 (0.99-1.19)	0.0668366	0.100255	NA	NA	NA	NA	NA	NA	1.28 (1.13-1.45)	7.9055e-05	0.000237165	NA	NA	NA	NA	NA	NA	0.95 (0.85-1.07)	0.418376	0.418376	NA	NA	NA	NA	NA	NA
HMGCL	Adjusted	1.10 (1.02-1.20)	0.0172178	0.0258267	NA	NA	NA	NA	NA	NA	1.15 (1.03-1.28)	0.014726	0.0258267	NA	NA	NA	NA	NA	NA	1.07 (0.96-1.19)	0.253444	0.253444	NA	NA	NA	NA	NA	NA
HMGCS1	Adjusted	1.02 (0.93-1.11)	0.674898	0.898277	NA	NA	NA	NA	NA	NA	1.01 (0.89-1.14)	0.898277	0.898277	NA	NA	NA	NA	NA	NA	1.03 (0.92-1.16)	0.600659	0.898277	NA	NA	NA	NA	NA	NA
HMMR	Adjusted	0.88 (0.80-0.97)	0.0118429	0.0355288	NA	NA	NA	NA	NA	NA	0.86 (0.75-0.99)	0.0359591	0.0539386	NA	NA	NA	NA	NA	NA	0.90 (0.79-1.02)	0.107627	0.107627	NA	NA	NA	NA	NA	NA
HMOX1	Adjusted	0.95 (0.88-1.04)	0.256797	0.385196	NA	NA	NA	NA	NA	NA	0.88 (0.78-0.99)	0.0379052	0.113715	NA	NA	NA	NA	NA	NA	0.97 (0.87-1.09)	0.64019	0.64019	NA	NA	NA	NA	NA	NA
HMOX2	Adjusted	1.10 (1.03-1.19)	0.00745101	0.0111765	NA	NA	NA	NA	NA	NA	1.18 (1.07-1.29)	0.000632127	0.00189638	NA	NA	NA	NA	NA	NA	1.04 (0.94-1.16)	0.437239	0.437239	NA	NA	NA	NA	NA	NA
HNF1A	Adjusted	1.02 (0.94-1.11)	0.565055	0.858324	NA	NA	NA	NA	NA	NA	1.03 (0.92-1.15)	0.664378	0.858324	NA	NA	NA	NA	NA	NA	1.01 (0.90-1.13)	0.858324	0.858324	NA	NA	NA	NA	NA	NA
HNMT	Adjusted	1.35 (1.25-1.46)	4.64862e-14	6.97293e-14	NA	NA	NA	NA	NA	NA	1.49 (1.35-1.65)	8.69756e-15	2.60927e-14	NA	NA	NA	NA	NA	NA	1.24 (1.11-1.38)	8.41459e-05	8.41459e-05	NA	NA	NA	NA	NA	NA
HNRNPK	Adjusted	1.09 (1.01-1.19)	0.0265933	0.03989	NA	NA	NA	NA	NA	NA	1.14 (1.02-1.27)	0.0182952	0.03989	NA	NA	NA	NA	NA	NA	1.05 (0.94-1.17)	0.389541	0.389541	NA	NA	NA	NA	NA	NA
HNRNPUL1	Adjusted	1.15 (1.07-1.24)	0.000197133	0.000295699	NA	NA	NA	NA	NA	NA	1.24 (1.13-1.36)	7.39201e-06	2.2176e-05	NA	NA	NA	NA	NA	NA	1.06 (0.95-1.18)	0.295297	0.295297	NA	NA	NA	NA	NA	NA
HPCAL1	Adjusted	1.07 (0.99-1.16)	0.0985704	0.147856	1.07 (0.85-1.33)	0.573445	0.844936	NA	NA	NA	1.13 (1.01-1.27)	0.0310738	0.0932214	1.13 (0.84-1.51)	0.423759	0.423759	NA	NA	NA	1.03 (0.93-1.15)	0.533139	0.533139	1.12 (0.87-1.45)	0.375361	0.375361	NA	NA	NA
HPGDS	Adjusted	0.85 (0.78-0.92)	0.000112399	0.000168598	NA	NA	NA	NA	NA	NA	0.76 (0.67-0.85)	2.08158e-06	6.24474e-06	NA	NA	NA	NA	NA	NA	0.93 (0.83-1.04)	0.205916	0.205916	NA	NA	NA	NA	NA	NA
HPSE	Adjusted	1.17 (1.07-1.28)	0.000368181	0.000779789	NA	NA	NA	NA	NA	NA	1.24 (1.10-1.39)	0.000519859	0.000779789	NA	NA	NA	NA	NA	NA	1.11 (0.99-1.25)	0.0649819	0.0649819	NA	NA	NA	NA	NA	NA
HRAS	Adjusted	1.02 (0.93-1.11)	0.709047	0.776322	NA	NA	NA	NA	NA	NA	1.04 (0.93-1.17)	0.442253	0.776322	NA	NA	NA	NA	NA	NA	0.98 (0.87-1.11)	0.776322	0.776322	NA	NA	NA	NA	NA	NA
HRC	Adjusted	0.98 (0.89-1.07)	0.581684	0.581684	NA	NA	NA	NA	NA	NA	0.81 (0.70-0.93)	0.00280263	0.00840789	NA	NA	NA	NA	NA	NA	1.08 (0.98-1.20)	0.132796	0.199193	NA	NA	NA	NA	NA	NA
HRG	Adjusted	1.01 (0.93-1.10)	0.791385	0.791385	NA	NA	NA	0.68 (0.48-0.97)	0.034619	0.0785876	1.14 (1.02-1.29)	0.0246991	0.0740972	NA	NA	NA	0.35 (0.14-0.89)	0.0244131	0.180837	0.97 (0.87-1.07)	0.503977	0.755965	NA	NA	NA	0.85 (0.5-1.44)	0.540435	0.89387
HS1BP3	Adjusted	1.11 (1.02-1.21)	0.0208909	0.0470936	NA	NA	NA	NA	NA	NA	1.14 (1.01-1.28)	0.0313958	0.0470936	NA	NA	NA	NA	NA	NA	1.07 (0.96-1.20)	0.230852	0.230852	NA	NA	NA	NA	NA	NA
HS3ST3B1	Adjusted	1.03 (0.95-1.12)	0.503575	0.755362	NA	NA	NA	NA	NA	NA	1.08 (0.96-1.21)	0.199286	0.597858	NA	NA	NA	NA	NA	NA	0.99 (0.89-1.10)	0.825564	0.825564	NA	NA	NA	NA	NA	NA
HS6ST1	Adjusted	1.07 (0.98-1.16)	0.116491	0.174736	NA	NA	NA	NA	NA	NA	1.11 (0.99-1.24)	0.0674584	0.174736	NA	NA	NA	NA	NA	NA	1.07 (0.96-1.19)	0.236512	0.236512	NA	NA	NA	NA	NA	NA
HS6ST2	Adjusted	0.96 (0.88-1.05)	0.352518	0.528776	NA	NA	NA	NA	NA	NA	1.03 (0.91-1.17)	0.60839	0.60839	NA	NA	NA	NA	NA	NA	0.90 (0.80-1.01)	0.067752	0.203256	NA	NA	NA	NA	NA	NA
HSBP1	Adjusted	1.10 (1.01-1.20)	0.0292795	0.0878384	NA	NA	NA	NA	NA	NA	1.12 (0.99-1.26)	0.0624017	0.0936026	NA	NA	NA	NA	NA	NA	1.09 (0.97-1.22)	0.134431	0.134431	NA	NA	NA	NA	NA	NA
HSD11B1	Adjusted	0.72 (0.66-0.78)	2.62352e-16	3.93527e-16	0.82 (0.65-1.03)	0.0814513	0.122177	NA	NA	NA	0.55 (0.50-0.62)	7.15768e-27	2.14731e-26	0.62 (0.46-0.84)	0.00227258	0.00227258	NA	NA	NA	0.90 (0.81-1.00)	0.0575727	0.0575727	1.08 (0.81-1.44)	0.58281	0.58281	NA	NA	NA
HSD17B14	Adjusted	1.03 (0.95-1.13)	0.461214	0.691821	NA	NA	NA	NA	NA	NA	1.00 (0.89-1.12)	0.971044	0.971044	NA	NA	NA	NA	NA	NA	1.09 (0.98-1.22)	0.127898	0.383694	NA	NA	NA	NA	NA	NA
HSD17B3	Adjusted	1.03 (0.94-1.12)	0.541098	0.811647	NA	NA	NA	NA	NA	NA	1.07 (0.96-1.20)	0.222978	0.668933	NA	NA	NA	NA	NA	NA	1.00 (0.90-1.12)	0.949838	0.949838	NA	NA	NA	NA	NA	NA
HSDL2	Adjusted	1.19 (1.09-1.29)	6.88067e-05	0.00010321	NA	NA	NA	0.93 (0.86-1.01)	0.105141	0.182878	1.28 (1.14-1.43)	1.92614e-05	5.77842e-05	NA	NA	NA	1.19 (0.92-1.62)	0.222777	0.54011	1.09 (0.98-1.22)	0.121608	0.121608	NA	NA	NA	0.96 (0.85-1.08)	0.462883	0.89387
HSP90B1	Adjusted	1.02 (0.94-1.11)	0.631679	0.761873	NA	NA	NA	NA	NA	NA	1.03 (0.92-1.15)	0.594763	0.761873	NA	NA	NA	NA	NA	NA	1.02 (0.91-1.14)	0.761873	0.761873	NA	NA	NA	NA	NA	NA
HSPA1A	Adjusted	1.07 (0.98-1.15)	0.114335	0.171503	1.25 (1.01-1.53)	0.0385735	0.0794477	NA	NA	NA	1.15 (1.03-1.28)	0.0100207	0.030062	1.44 (1.12-1.85)	0.00413329	0.00413329	NA	NA	NA	0.98 (0.88-1.09)	0.65705	0.65705	1.20 (0.91-1.58)	0.186593	0.186593	NA	NA	NA
HSPA2	Adjusted	1.08 (1.00-1.17)	0.0557739	0.0836609	NA	NA	NA	NA	NA	NA	1.12 (1.01-1.24)	0.0385283	0.0836609	NA	NA	NA	NA	NA	NA	1.01 (0.90-1.13)	0.907475	0.907475	NA	NA	NA	NA	NA	NA
HSPB1	Adjusted	1.08 (0.99-1.17)	0.0918292	0.137744	NA	NA	NA	NA	NA	NA	1.16 (1.03-1.31)	0.0143751	0.0431252	NA	NA	NA	NA	NA	NA	1.03 (0.92-1.14)	0.645171	0.645171	NA	NA	NA	NA	NA	NA
HSPB6	Adjusted	1.27 (1.17-1.38)	1.86683e-08	2.80025e-08	NA	NA	NA	NA	NA	NA	1.41 (1.26-1.57)	1.05344e-09	3.16032e-09	NA	NA	NA	NA	NA	NA	1.14 (1.01-1.27)	0.0292336	0.0292336	NA	NA	NA	NA	NA	NA
HSPG2	Adjusted	1.18 (1.09-1.28)	2.82042e-05	8.46127e-05	NA	NA	NA	NA	NA	NA	1.14 (1.02-1.28)	0.0189471	0.0189471	NA	NA	NA	NA	NA	NA	1.17 (1.06-1.30)	0.00252121	0.00378182	NA	NA	NA	NA	NA	NA
HTR1A	Adjusted	1.00 (0.91-1.09)	0.965788	0.965788	NA	NA	NA	NA	NA	NA	1.00 (0.89-1.14)	0.938605	0.965788	NA	NA	NA	NA	NA	NA	0.98 (0.87-1.10)	0.720358	0.965788	NA	NA	NA	NA	NA	NA
HTR1B	Adjusted	0.98 (0.90-1.07)	0.717244	0.717244	NA	NA	NA	NA	NA	NA	0.98 (0.86-1.10)	0.704124	0.717244	NA	NA	NA	NA	NA	NA	0.98 (0.87-1.10)	0.710722	0.717244	NA	NA	NA	NA	NA	NA
HTRA2	Adjusted	1.06 (0.98-1.15)	0.141658	0.212487	NA	NA	NA	NA	NA	NA	1.13 (1.01-1.26)	0.0265244	0.0795733	NA	NA	NA	NA	NA	NA	1.01 (0.90-1.12)	0.923493	0.923493	NA	NA	NA	NA	NA	NA
HYAL1	Adjusted	1.17 (1.08-1.27)	0.000139242	0.000367228	NA	NA	NA	NA	NA	NA	1.23 (1.10-1.37)	0.000244819	0.000367228	NA	NA	NA	NA	NA	NA	1.09 (0.98-1.21)	0.131108	0.131108	NA	NA	NA	NA	NA	NA
HYOU1	Adjusted	0.97 (0.89-1.05)	0.418271	0.627407	NA	NA	NA	NA	NA	NA	0.92 (0.82-1.03)	0.131174	0.393521	NA	NA	NA	NA	NA	NA	0.99 (0.89-1.10)	0.878674	0.878674	NA	NA	NA	NA	NA	NA
ICA1	Adjusted	1.05 (0.97-1.14)	0.217305	0.325958	1.14 (0.91-1.43)	0.269643	0.424589	NA	NA	NA	1.10 (0.99-1.23)	0.0866757	0.260027	1.19 (0.88-1.62)	0.254798	0.254798	NA	NA	NA	1.02 (0.92-1.14)	0.652266	0.652266	1.15 (0.88-1.52)	0.307074	0.307074	NA	NA	NA
ICAM1	Adjusted	1.29 (1.19-1.39)	1.53967e-10	2.3095e-10	NA	NA	NA	NA	NA	NA	1.50 (1.36-1.66)	3.83027e-16	1.14908e-15	NA	NA	NA	NA	NA	NA	1.11 (1.00-1.24)	0.0521502	0.0521502	NA	NA	NA	NA	NA	NA
ICAM2	Adjusted	0.96 (0.89-1.05)	0.378823	0.568234	NA	NA	NA	NA	NA	NA	0.99 (0.89-1.11)	0.925983	0.925983	NA	NA	NA	NA	NA	NA	0.90 (0.81-1.00)	0.0599227	0.179768	NA	NA	NA	NA	NA	NA
ICAM3	Adjusted	1.05 (0.97-1.14)	0.24781	0.371716	NA	NA	NA	NA	NA	NA	1.10 (0.98-1.23)	0.0910478	0.273144	NA	NA	NA	NA	NA	NA	1.03 (0.92-1.14)	0.628739	0.628739	NA	NA	NA	NA	NA	NA
ICAM4	Adjusted	0.88 (0.81-0.95)	0.00124173	0.00347464	0.86 (0.68-1.07)	0.181733	0.272599	NA	NA	NA	0.89 (0.80-0.99)	0.0360802	0.0360802	0.64 (0.48-0.86)	0.00331154	0.00331154	NA	NA	NA	0.85 (0.77-0.94)	0.00231642	0.00347464	1.03 (0.78-1.36)	0.851414	0.851414	NA	NA	NA
ICAM5	Adjusted	0.95 (0.88-1.03)	0.219673	0.32951	NA	NA	NA	NA	NA	NA	0.85 (0.76-0.95)	0.00389417	0.0116825	NA	NA	NA	NA	NA	NA	1.02 (0.92-1.14)	0.698974	0.698974	NA	NA	NA	NA	NA	NA
ICOSLG	Adjusted	0.88 (0.81-0.95)	0.00214677	0.00322016	NA	NA	NA	NA	NA	NA	0.83 (0.74-0.93)	0.00164347	0.00322016	NA	NA	NA	NA	NA	NA	0.92 (0.83-1.03)	0.134465	0.134465	NA	NA	NA	NA	NA	NA
ID4	Adjusted	0.97 (0.89-1.06)	0.495548	0.743322	NA	NA	NA	NA	NA	NA	1.02 (0.91-1.14)	0.766075	0.766075	NA	NA	NA	NA	NA	NA	0.92 (0.81-1.05)	0.226246	0.678739	NA	NA	NA	NA	NA	NA
IDI2	Adjusted	1.13 (1.05-1.22)	0.00109667	0.00329001	NA	NA	NA	NA	NA	NA	1.12 (1.01-1.25)	0.0302308	0.0453462	NA	NA	NA	NA	NA	NA	1.10 (0.99-1.21)	0.0715946	0.0715946	NA	NA	NA	NA	NA	NA
IDO1	Adjusted	1.14 (1.05-1.24)	0.00135003	0.00405009	NA	NA	NA	NA	NA	NA	1.13 (1.01-1.27)	0.0300135	0.0300135	NA	NA	NA	NA	NA	NA	1.16 (1.04-1.29)	0.00697019	0.0104553	NA	NA	NA	NA	NA	NA
IDS	Adjusted	0.96 (0.89-1.04)	0.314107	0.471161	0.97 (0.79-1.19)	0.764244	0.929379	NA	NA	NA	0.93 (0.84-1.03)	0.184318	0.471161	1.03 (0.74-1.43)	0.850492	0.850492	NA	NA	NA	1.01 (0.91-1.12)	0.913823	0.913823	0.94 (0.72-1.21)	0.616204	0.616204	NA	NA	NA
IDUA	Adjusted	1.29 (1.18-1.40)	4.36515e-09	6.54772e-09	NA	NA	NA	NA	NA	NA	1.53 (1.36-1.73)	2.85969e-12	8.57907e-12	NA	NA	NA	NA	NA	NA	1.11 (0.99-1.24)	0.0623817	0.0623817	NA	NA	NA	NA	NA	NA
IFI30	Adjusted	1.54 (1.42-1.66)	1.05359e-26	3.16078e-26	NA	NA	NA	NA	NA	NA	1.67 (1.51-1.85)	9.85543e-23	1.47831e-22	NA	NA	NA	NA	NA	NA	1.45 (1.30-1.61)	2.31279e-11	2.31279e-11	NA	NA	NA	NA	NA	NA
IFIT1	Adjusted	0.98 (0.90-1.07)	0.710767	0.992983	NA	NA	NA	NA	NA	NA	0.96 (0.85-1.08)	0.482649	0.992983	NA	NA	NA	NA	NA	NA	1.00 (0.90-1.12)	0.992983	0.992983	NA	NA	NA	NA	NA	NA
IFIT3	Adjusted	1.12 (1.04-1.22)	0.00381482	0.0114444	NA	NA	NA	NA	NA	NA	1.15 (1.03-1.27)	0.010743	0.0161145	NA	NA	NA	NA	NA	NA	1.11 (1.00-1.24)	0.0503861	0.0503861	NA	NA	NA	NA	NA	NA
IFNAR1	Adjusted	0.99 (0.91-1.08)	0.861773	0.861773	NA	NA	NA	NA	NA	NA	1.05 (0.94-1.17)	0.412204	0.861773	NA	NA	NA	NA	NA	NA	0.97 (0.86-1.09)	0.603881	0.861773	NA	NA	NA	NA	NA	NA
IFNG	Adjusted	0.99 (0.91-1.08)	0.851832	0.851832	1.12 (0.89-1.40)	0.336205	0.507971	NA	NA	NA	0.97 (0.87-1.09)	0.602715	0.851832	1.06 (0.79-1.43)	0.686464	0.686464	NA	NA	NA	1.04 (0.93-1.16)	0.458907	0.851832	1.09 (0.82-1.46)	0.556404	0.556404	NA	NA	NA
IFNGR1	Adjusted	1.00 (0.92-1.08)	0.968008	0.968008	1.16 (0.92-1.46)	0.204376	0.335027	NA	NA	NA	0.96 (0.86-1.07)	0.461107	0.968008	1.21 (0.89-1.65)	0.232636	0.232636	NA	NA	NA	1.00 (0.90-1.11)	0.967357	0.968008	1.07 (0.80-1.43)	0.630231	0.630231	NA	NA	NA
IFNGR2	Adjusted	1.19 (1.10-1.28)	5.64454e-06	8.46681e-06	NA	NA	NA	NA	NA	NA	1.44 (1.31-1.60)	5.47948e-13	1.64384e-12	NA	NA	NA	NA	NA	NA	1.00 (0.90-1.12)	0.938751	0.938751	NA	NA	NA	NA	NA	NA
IFNL1	Adjusted	1.19 (1.11-1.29)	3.0565e-06	9.16951e-06	NA	NA	NA	NA	NA	NA	1.16 (1.05-1.28)	0.0043456	0.0043456	NA	NA	NA	NA	NA	NA	1.16 (1.06-1.28)	0.00191119	0.00286679	NA	NA	NA	NA	NA	NA
IFNL2	Adjusted	0.98 (0.89-1.08)	0.670029	0.670029	NA	NA	NA	NA	NA	NA	0.94 (0.82-1.08)	0.379752	0.670029	NA	NA	NA	NA	NA	NA	0.97 (0.86-1.10)	0.638938	0.670029	NA	NA	NA	NA	NA	NA
IFNLR1	Adjusted	1.17 (1.10-1.26)	3.07066e-06	4.60599e-06	1.03 (0.83-1.27)	0.794293	0.794293	NA	NA	NA	1.24 (1.14-1.35)	3.86908e-07	1.16072e-06	1.11 (0.86-1.44)	0.420868	0.420868	NA	NA	NA	1.11 (1.01-1.23)	0.0332437	0.0332437	0.91 (0.68-1.23)	0.554201	0.554201	NA	NA	NA
IFNW1	Adjusted	1.01 (0.93-1.10)	0.771706	0.97963	NA	NA	NA	NA	NA	NA	1.00 (0.89-1.13)	0.97963	0.97963	NA	NA	NA	NA	NA	NA	1.02 (0.91-1.14)	0.775654	0.97963	NA	NA	NA	NA	NA	NA
IFT20	Adjusted	1.05 (0.96-1.14)	0.267414	0.40112	NA	NA	NA	NA	NA	NA	0.96 (0.85-1.09)	0.543831	0.543831	NA	NA	NA	NA	NA	NA	1.10 (0.99-1.23)	0.0654612	0.196384	NA	NA	NA	NA	NA	NA
IGBP1	Adjusted	1.05 (0.96-1.14)	0.278348	0.417522	NA	NA	NA	NA	NA	NA	1.13 (1.00-1.27)	0.0486819	0.146046	NA	NA	NA	NA	NA	NA	0.97 (0.87-1.09)	0.620769	0.620769	NA	NA	NA	NA	NA	NA
IGDCC3	Adjusted	0.96 (0.87-1.05)	0.347184	0.520777	NA	NA	NA	NA	NA	NA	1.02 (0.92-1.14)	0.656034	0.656034	NA	NA	NA	NA	NA	NA	0.90 (0.78-1.03)	0.126511	0.379533	NA	NA	NA	NA	NA	NA
IGDCC4	Adjusted	0.81 (0.74-0.89)	4.42058e-06	1.32617e-05	NA	NA	NA	NA	NA	NA	0.78 (0.69-0.88)	5.3223e-05	7.98345e-05	NA	NA	NA	NA	NA	NA	0.86 (0.76-0.97)	0.0141531	0.0141531	NA	NA	NA	NA	NA	NA
IGF1R	Adjusted	1.07 (0.99-1.16)	0.0802077	0.120312	NA	NA	NA	NA	NA	NA	1.12 (1.01-1.24)	0.0301479	0.0904436	NA	NA	NA	NA	NA	NA	1.01 (0.91-1.12)	0.862245	0.862245	NA	NA	NA	NA	NA	NA
IGF2BP3	Adjusted	1.00 (0.91-1.09)	0.949517	0.949517	NA	NA	NA	NA	NA	NA	0.91 (0.79-1.05)	0.188334	0.335004	NA	NA	NA	NA	NA	NA	1.07 (0.96-1.19)	0.223336	0.335004	NA	NA	NA	NA	NA	NA
IGF2R	Adjusted	1.18 (1.09-1.28)	3.74659e-05	5.61989e-05	NA	NA	NA	NA	NA	NA	1.36 (1.22-1.52)	3.80715e-08	1.14215e-07	NA	NA	NA	NA	NA	NA	1.01 (0.91-1.13)	0.811277	0.811277	NA	NA	NA	NA	NA	NA
IGFBP1	Adjusted	0.71 (0.66-0.78)	2.61082e-15	3.91623e-15	NA	NA	NA	NA	NA	NA	0.51 (0.46-0.58)	8.31379e-29	2.49414e-28	NA	NA	NA	NA	NA	NA	0.93 (0.84-1.04)	0.222753	0.222753	NA	NA	NA	NA	NA	NA
IGFBP2	Adjusted	0.73 (0.68-0.80)	4.22866e-13	6.34299e-13	NA	NA	NA	NA	NA	NA	0.48 (0.43-0.54)	2.30536e-36	6.91607e-36	NA	NA	NA	NA	NA	NA	1.04 (0.93-1.17)	0.456269	0.456269	NA	NA	NA	NA	NA	NA
IGFBP3	Adjusted	0.80 (0.74-0.86)	7.74485e-10	2.32346e-09	NA	NA	NA	NA	NA	NA	0.77 (0.70-0.85)	4.11002e-07	6.16502e-07	NA	NA	NA	NA	NA	NA	0.82 (0.75-0.90)	3.36764e-05	3.36764e-05	NA	NA	NA	NA	NA	NA
IGFBP4	Adjusted	1.26 (1.17-1.36)	7.50171e-10	2.25051e-09	NA	NA	NA	NA	NA	NA	1.24 (1.12-1.38)	4.43373e-05	4.43373e-05	NA	NA	NA	NA	NA	NA	1.23 (1.11-1.36)	3.43243e-05	4.43373e-05	NA	NA	NA	NA	NA	NA
IGFBP6	Adjusted	1.18 (1.08-1.28)	0.000163376	0.000490128	NA	NA	NA	NA	NA	NA	1.14 (1.01-1.29)	0.0284231	0.0284231	NA	NA	NA	NA	NA	NA	1.19 (1.06-1.32)	0.00202835	0.00304252	NA	NA	NA	NA	NA	NA
IGFBP7	Adjusted	1.27 (1.18-1.37)	2.39276e-10	7.17827e-10	NA	NA	NA	NA	NA	NA	1.32 (1.19-1.46)	1.04734e-07	1.57101e-07	NA	NA	NA	NA	NA	NA	1.20 (1.09-1.32)	0.000333326	0.000333326	NA	NA	NA	NA	NA	NA
IGFBPL1	Adjusted	1.30 (1.21-1.40)	1.27855e-11	1.91782e-11	NA	NA	NA	NA	NA	NA	1.48 (1.34-1.63)	2.93455e-15	8.80366e-15	NA	NA	NA	NA	NA	NA	1.11 (0.99-1.23)	0.0647421	0.0647421	NA	NA	NA	NA	NA	NA
IGFL4	Adjusted	1.07 (0.99-1.16)	0.0691827	0.103774	NA	NA	NA	NA	NA	NA	1.12 (1.01-1.23)	0.0265348	0.0796044	NA	NA	NA	NA	NA	NA	0.99 (0.88-1.11)	0.886299	0.886299	NA	NA	NA	NA	NA	NA
IGHMBP2	Adjusted	0.95 (0.86-1.04)	0.231623	0.347434	NA	NA	NA	NA	NA	NA	0.90 (0.79-1.03)	0.130622	0.347434	NA	NA	NA	NA	NA	NA	0.99 (0.88-1.11)	0.899448	0.899448	NA	NA	NA	NA	NA	NA
IGLC2	Adjusted	1.11 (1.05-1.17)	0.000277688	0.000833063	NA	NA	NA	NA	NA	NA	1.13 (1.05-1.21)	0.000770209	0.00115531	NA	NA	NA	NA	NA	NA	1.11 (1.04-1.20)	0.00372882	0.00372882	NA	NA	NA	NA	NA	NA
IGLON5	Adjusted	1.01 (0.93-1.10)	0.813123	0.813123	NA	NA	NA	NA	NA	NA	0.93 (0.82-1.06)	0.266784	0.626666	NA	NA	NA	NA	NA	NA	1.04 (0.94-1.16)	0.417778	0.626666	NA	NA	NA	NA	NA	NA
IGSF21	Adjusted	0.92 (0.84-1.02)	0.107477	0.322431	NA	NA	NA	NA	NA	NA	0.92 (0.81-1.05)	0.239889	0.359834	NA	NA	NA	NA	NA	NA	0.95 (0.84-1.07)	0.372355	0.372355	NA	NA	NA	NA	NA	NA
IGSF3	Adjusted	1.36 (1.30-1.43)	7.02943e-39	1.05441e-38	NA	NA	NA	NA	NA	NA	1.50 (1.44-1.57)	3.91276e-71	1.17383e-70	NA	NA	NA	NA	NA	NA	1.13 (1.03-1.24)	0.0124847	0.0124847	NA	NA	NA	NA	NA	NA
IGSF8	Adjusted	1.23 (1.14-1.33)	1.95705e-07	2.93557e-07	NA	NA	NA	NA	NA	NA	1.37 (1.24-1.52)	1.20747e-09	3.62242e-09	NA	NA	NA	NA	NA	NA	1.10 (0.99-1.22)	0.0761418	0.0761418	NA	NA	NA	NA	NA	NA
IGSF9	Adjusted	1.48 (1.37-1.61)	1.04772e-21	1.57158e-21	NA	NA	NA	NA	NA	NA	2.14 (1.93-2.37)	3.80605e-47	1.14182e-46	NA	NA	NA	NA	NA	NA	1.04 (0.93-1.17)	0.479234	0.479234	NA	NA	NA	NA	NA	NA
IKBKG	Adjusted	1.01 (0.94-1.10)	0.724766	0.724766	1.16 (0.93-1.46)	0.190011	0.285017	NA	NA	NA	1.08 (0.97-1.21)	0.15877	0.47631	1.39 (1.04-1.86)	0.0262204	0.0262204	NA	NA	NA	0.97 (0.87-1.08)	0.538754	0.724766	1.10 (0.84-1.43)	0.481321	0.481321	NA	NA	NA
IKZF2	Adjusted	1.02 (0.94-1.11)	0.568388	0.568388	NA	NA	NA	NA	NA	NA	0.94 (0.83-1.07)	0.325661	0.488492	NA	NA	NA	NA	NA	NA	1.08 (0.97-1.20)	0.166228	0.488492	NA	NA	NA	NA	NA	NA
IL10	Adjusted	1.09 (1.01-1.17)	0.031632	0.0948959	1.13 (0.95-1.35)	0.163296	0.26247	NA	NA	NA	1.10 (0.99-1.22)	0.0711704	0.106756	1.07 (0.82-1.40)	0.617148	0.617148	NA	NA	NA	1.05 (0.95-1.17)	0.305497	0.305497	1.15 (0.92-1.44)	0.211928	0.211928	NA	NA	NA
IL10RA	Adjusted	1.04 (0.97-1.12)	0.293669	0.337434	1.01 (0.80-1.27)	0.959009	0.959009	NA	NA	NA	1.05 (0.95-1.17)	0.337434	0.337434	1.02 (0.75-1.39)	0.906656	0.906656	NA	NA	NA	1.06 (0.96-1.17)	0.221875	0.337434	0.91 (0.65-1.26)	0.561088	0.561088	NA	NA	NA
IL10RB	Adjusted	1.27 (1.18-1.38)	1.11384e-09	1.67077e-09	1.29 (1.02-1.63)	0.0304801	0.0680324	NA	NA	NA	1.40 (1.26-1.55)	3.841e-10	1.1523e-09	1.38 (1.01-1.88)	0.0406913	0.0406913	NA	NA	NA	1.14 (1.03-1.27)	0.0119482	0.0119482	1.27 (0.95-1.70)	0.112952	0.112952	NA	NA	NA
IL11	Adjusted	0.96 (0.88-1.05)	0.369791	0.554687	1.01 (0.81-1.25)	0.933913	0.933913	NA	NA	NA	1.00 (0.88-1.12)	0.968791	0.968791	1.02 (0.77-1.36)	0.875764	0.875764	NA	NA	NA	0.93 (0.83-1.06)	0.274417	0.554687	0.90 (0.67-1.19)	0.451151	0.451151	NA	NA	NA
IL12A_IL12B	Adjusted	1.28 (1.19-1.38)	4.18768e-10	1.2563e-09	NA	NA	NA	NA	NA	NA	1.31 (1.17-1.45)	1.02303e-06	1.53454e-06	NA	NA	NA	NA	NA	NA	1.25 (1.13-1.38)	1.86281e-05	1.86281e-05	NA	NA	NA	NA	NA	NA
IL12B	Adjusted	1.28 (1.18-1.38)	2.31307e-09	6.9392e-09	1.06 (0.84-1.33)	0.623206	0.932387	NA	NA	NA	1.31 (1.17-1.46)	2.05201e-06	3.07801e-06	0.95 (0.70-1.30)	0.757907	0.757907	NA	NA	NA	1.25 (1.12-1.38)	4.30583e-05	4.30583e-05	1.21 (0.91-1.61)	0.18524	0.18524	NA	NA	NA
IL12RB1	Adjusted	1.23 (1.14-1.33)	6.53608e-08	1.96082e-07	1.13 (0.90-1.42)	0.2951	0.44265	NA	NA	NA	1.21 (1.09-1.35)	0.000428886	0.000428886	1.13 (0.83-1.54)	0.43033	0.43033	NA	NA	NA	1.29 (1.17-1.42)	1.94049e-07	2.91074e-07	1.07 (0.80-1.43)	0.666054	0.666054	NA	NA	NA
IL12RB2	Adjusted	0.96 (0.88-1.05)	0.41599	0.623984	NA	NA	NA	NA	NA	NA	0.94 (0.83-1.07)	0.3353	0.623984	NA	NA	NA	NA	NA	NA	0.97 (0.86-1.09)	0.633252	0.633252	NA	NA	NA	NA	NA	NA
IL13	Adjusted	0.98 (0.90-1.07)	0.661349	0.937226	1.03 (0.83-1.27)	0.813633	0.813633	NA	NA	NA	0.97 (0.86-1.09)	0.608564	0.937226	0.98 (0.72-1.33)	0.89877	0.89877	NA	NA	NA	1.00 (0.89-1.11)	0.937226	0.937226	0.97 (0.75-1.26)	0.838971	0.838971	NA	NA	NA
IL13RA1	Adjusted	1.17 (1.07-1.26)	0.000214169	0.000321254	NA	NA	NA	NA	NA	NA	1.31 (1.17-1.46)	1.63409e-06	4.90227e-06	NA	NA	NA	NA	NA	NA	1.03 (0.93-1.15)	0.542516	0.542516	NA	NA	NA	NA	NA	NA
IL13RA2	Adjusted	1.04 (0.95-1.13)	0.427224	0.879522	NA	NA	NA	NA	NA	NA	1.01 (0.90-1.14)	0.879522	0.879522	NA	NA	NA	NA	NA	NA	1.03 (0.92-1.16)	0.614285	0.879522	NA	NA	NA	NA	NA	NA
IL15	Adjusted	1.10 (1.01-1.19)	0.024835	0.0372526	1.03 (0.82-1.29)	0.819972	0.819972	NA	NA	NA	1.16 (1.04-1.30)	0.0083127	0.0249381	0.95 (0.70-1.28)	0.719712	0.719712	NA	NA	NA	1.08 (0.97-1.20)	0.153718	0.153718	1.11 (0.84-1.47)	0.45227	0.45227	NA	NA	NA
IL15RA	Adjusted	1.11 (1.02-1.21)	0.0115885	0.0173828	1.11 (0.89-1.39)	0.363295	0.729744	NA	NA	NA	1.04 (0.92-1.16)	0.562131	0.562131	0.90 (0.67-1.22)	0.507895	0.507895	NA	NA	NA	1.17 (1.05-1.30)	0.00533959	0.0160188	1.19 (0.89-1.58)	0.233931	0.233931	NA	NA	NA
IL16	Adjusted	1.16 (1.08-1.25)	5.16279e-05	7.74419e-05	1.26 (1.01-1.58)	0.0435316	0.130595	NA	NA	NA	1.25 (1.13-1.37)	3.63397e-06	1.09019e-05	1.22 (0.90-1.66)	0.199231	0.199231	NA	NA	NA	1.09 (0.98-1.20)	0.114007	0.114007	1.30 (0.98-1.71)	0.0687142	0.0687142	NA	NA	NA
IL17A	Adjusted	1.05 (0.97-1.14)	0.192319	0.288478	0.99 (0.79-1.24)	0.93184	0.93184	NA	NA	NA	1.08 (0.97-1.20)	0.174775	0.288478	1.03 (0.77-1.39)	0.827771	0.827771	NA	NA	NA	1.03 (0.93-1.14)	0.5703	0.5703	0.96 (0.73-1.27)	0.785197	0.785197	NA	NA	NA
IL17C	Adjusted	1.13 (1.05-1.22)	0.00113367	0.0017005	0.90 (0.71-1.14)	0.375462	0.563193	NA	NA	NA	1.26 (1.15-1.39)	2.60635e-06	7.81906e-06	0.82 (0.59-1.14)	0.230961	0.230961	NA	NA	NA	1.00 (0.90-1.11)	0.945782	0.945782	1.06 (0.80-1.40)	0.708131	0.708131	NA	NA	NA
IL17D	Adjusted	1.02 (0.94-1.12)	0.58249	0.58249	0.90 (0.71-1.15)	0.420018	0.630027	NA	NA	NA	0.92 (0.81-1.06)	0.249447	0.374171	0.81 (0.58-1.14)	0.232832	0.232832	NA	NA	NA	1.07 (0.96-1.20)	0.190064	0.374171	1.07 (0.82-1.39)	0.612136	0.612136	NA	NA	NA
IL17F	Adjusted	0.99 (0.91-1.08)	0.854186	0.854186	0.96 (0.76-1.21)	0.715191	0.715191	NA	NA	NA	1.03 (0.92-1.15)	0.599897	0.854186	0.87 (0.61-1.22)	0.406553	0.406553	NA	NA	NA	0.97 (0.86-1.08)	0.539185	0.854186	1.02 (0.77-1.35)	0.907527	0.907527	NA	NA	NA
IL17RA	Adjusted	1.02 (0.94-1.10)	0.686598	0.686598	NA	NA	NA	NA	NA	NA	1.08 (0.96-1.20)	0.190417	0.571251	NA	NA	NA	NA	NA	NA	0.98 (0.88-1.09)	0.676181	0.686598	NA	NA	NA	NA	NA	NA
IL17RB	Adjusted	0.81 (0.75-0.88)	5.86334e-07	8.79501e-07	0.72 (0.57-0.92)	0.00806326	0.0120949	NA	NA	NA	0.66 (0.59-0.74)	2.14942e-13	6.44825e-13	0.54 (0.39-0.75)	0.000179286	0.000179286	NA	NA	NA	0.97 (0.87-1.08)	0.584012	0.584012	1.06 (0.79-1.42)	0.698696	0.698696	NA	NA	NA
IL18	Adjusted	1.28 (1.18-1.39)	7.99476e-10	1.19921e-09	1.34 (1.07-1.67)	0.0105106	0.0157659	NA	NA	NA	1.42 (1.29-1.58)	1.02011e-11	3.06032e-11	1.62 (1.22-2.16)	0.000781902	0.000781902	NA	NA	NA	1.16 (1.04-1.30)	0.00652684	0.00652684	1.27 (0.95-1.68)	0.104737	0.104737	NA	NA	NA
IL18BP	Adjusted	1.22 (1.13-1.32)	1.04138e-06	3.12415e-06	NA	NA	NA	NA	NA	NA	1.23 (1.10-1.37)	0.000251308	0.000376961	NA	NA	NA	NA	NA	NA	1.18 (1.06-1.31)	0.00178783	0.00178783	NA	NA	NA	NA	NA	NA
IL18R1	Adjusted	1.45 (1.34-1.57)	1.66508e-21	2.49763e-21	1.06 (0.85-1.34)	0.596735	0.667907	NA	NA	NA	1.87 (1.69-2.07)	8.53522e-35	2.56057e-34	1.30 (0.96-1.76)	0.0900424	0.0900424	NA	NA	NA	1.16 (1.04-1.29)	0.00637653	0.00637653	0.91 (0.68-1.22)	0.523633	0.523633	NA	NA	NA
IL18RAP	Adjusted	0.94 (0.87-1.02)	0.161444	0.242165	NA	NA	NA	NA	NA	NA	0.89 (0.79-1.00)	0.0502503	0.150751	NA	NA	NA	NA	NA	NA	0.98 (0.88-1.09)	0.687917	0.687917	NA	NA	NA	NA	NA	NA
IL19	Adjusted	1.19 (1.10-1.28)	9.00128e-06	1.35019e-05	NA	NA	NA	NA	NA	NA	1.28 (1.15-1.41)	1.9998e-06	5.99939e-06	NA	NA	NA	NA	NA	NA	1.10 (0.99-1.21)	0.0846668	0.0846668	NA	NA	NA	NA	NA	NA
IL1A	Adjusted	1.03 (0.95-1.11)	0.469868	0.567049	1.03 (0.83-1.27)	0.803774	0.803774	NA	NA	NA	1.03 (0.93-1.15)	0.56581	0.567049	0.91 (0.65-1.29)	0.611859	0.611859	NA	NA	NA	1.03 (0.93-1.14)	0.567049	0.567049	1.08 (0.86-1.36)	0.500563	0.500563	NA	NA	NA
IL1B	Adjusted	1.10 (1.02-1.18)	0.0132814	0.0199221	1.06 (0.84-1.34)	0.636514	0.864824	NA	NA	NA	1.21 (1.10-1.34)	8.24194e-05	0.000247258	1.03 (0.75-1.41)	0.852081	0.852081	NA	NA	NA	1.03 (0.93-1.15)	0.543679	0.543679	1.10 (0.82-1.48)	0.530647	0.530647	NA	NA	NA
IL1R1	Adjusted	1.01 (0.93-1.10)	0.763579	0.763579	NA	NA	NA	NA	NA	NA	1.08 (0.97-1.20)	0.16881	0.253214	NA	NA	NA	NA	NA	NA	0.92 (0.82-1.02)	0.120794	0.253214	NA	NA	NA	NA	NA	NA
IL1R2	Adjusted	1.17 (1.08-1.28)	0.000192002	0.000288003	1.26 (0.99-1.60)	0.0560123	0.0914668	NA	NA	NA	1.43 (1.27-1.60)	2.56348e-09	7.69044e-09	1.43 (1.03-1.99)	0.0322407	0.0322407	NA	NA	NA	1.00 (0.90-1.12)	0.979462	0.979462	1.08 (0.81-1.45)	0.587186	0.587186	NA	NA	NA
IL1RAP	Adjusted	0.72 (0.66-0.78)	8.24011e-14	2.47203e-13	NA	NA	NA	NA	NA	NA	0.64 (0.56-0.72)	2.03976e-12	3.05964e-12	NA	NA	NA	NA	NA	NA	0.80 (0.71-0.89)	8.34814e-05	8.34814e-05	NA	NA	NA	NA	NA	NA
IL1RL1	Adjusted	1.08 (0.99-1.18)	0.0874482	0.131172	NA	NA	NA	NA	NA	NA	1.15 (1.02-1.30)	0.0265946	0.0797839	NA	NA	NA	NA	NA	NA	1.02 (0.91-1.15)	0.750819	0.750819	NA	NA	NA	NA	NA	NA
IL1RL2	Adjusted	1.11 (1.02-1.22)	0.0205187	0.030778	1.03 (0.81-1.30)	0.817927	0.967441	NA	NA	NA	1.19 (1.05-1.34)	0.00583983	0.0175195	1.03 (0.75-1.41)	0.869286	0.869286	NA	NA	NA	1.07 (0.95-1.20)	0.286573	0.286573	1.03 (0.76-1.38)	0.855311	0.855311	NA	NA	NA
IL1RN	Adjusted	1.44 (1.36-1.52)	1.241e-34	1.8615e-34	1.34 (1.08-1.65)	0.00725271	0.0108791	NA	NA	NA	1.60 (1.49-1.71)	7.52086e-42	2.25626e-41	1.58 (1.22-2.05)	0.000584608	0.000584608	NA	NA	NA	1.29 (1.18-1.40)	1.5366e-08	1.5366e-08	1.28 (0.96-1.70)	0.0871313	0.0871313	NA	NA	NA
IL2	Adjusted	1.06 (0.98-1.15)	0.172529	0.312788	0.93 (0.75-1.16)	0.544619	0.729453	NA	NA	NA	1.06 (0.94-1.18)	0.355884	0.355884	0.89 (0.67-1.19)	0.439137	0.439137	NA	NA	NA	1.07 (0.96-1.20)	0.208525	0.312788	1.00 (0.75-1.34)	0.990845	0.990845	NA	NA	NA
IL20	Adjusted	1.02 (0.94-1.10)	0.703734	0.763342	1.15 (0.96-1.39)	0.137558	0.261539	NA	NA	NA	0.98 (0.87-1.11)	0.763342	0.763342	1.06 (0.79-1.43)	0.694514	0.694514	NA	NA	NA	1.03 (0.93-1.15)	0.526579	0.763342	1.12 (0.87-1.45)	0.372804	0.372804	NA	NA	NA
IL20RA	Adjusted	0.96 (0.88-1.04)	0.306701	0.51535	0.96 (0.78-1.19)	0.721113	0.721113	NA	NA	NA	0.97 (0.86-1.09)	0.641538	0.641538	1.03 (0.80-1.33)	0.795343	0.795343	NA	NA	NA	0.95 (0.84-1.06)	0.343567	0.51535	0.84 (0.61-1.16)	0.295864	0.295864	NA	NA	NA
IL20RB	Adjusted	1.02 (0.94-1.12)	0.623119	0.623119	NA	NA	NA	NA	NA	NA	0.97 (0.86-1.09)	0.602499	0.623119	NA	NA	NA	NA	NA	NA	1.05 (0.93-1.17)	0.451279	0.623119	NA	NA	NA	NA	NA	NA
IL21R	Adjusted	1.01 (0.93-1.10)	0.815481	0.954631	NA	NA	NA	NA	NA	NA	0.99 (0.87-1.11)	0.812457	0.954631	NA	NA	NA	NA	NA	NA	1.00 (0.90-1.12)	0.954631	0.954631	NA	NA	NA	NA	NA	NA
IL22	Adjusted	1.01 (0.93-1.10)	0.800725	0.950275	NA	NA	NA	NA	NA	NA	1.01 (0.90-1.14)	0.840082	0.950275	NA	NA	NA	NA	NA	NA	1.00 (0.89-1.12)	0.950275	0.950275	NA	NA	NA	NA	NA	NA
IL22RA1	Adjusted	1.00 (0.92-1.09)	0.969927	0.97483	0.79 (0.61-1.02)	0.0721131	0.10817	NA	NA	NA	0.99 (0.87-1.11)	0.811682	0.97483	0.67 (0.47-0.95)	0.0252629	0.0252629	NA	NA	NA	1.00 (0.89-1.12)	0.97483	0.97483	1.00 (0.75-1.33)	0.986904	0.986904	NA	NA	NA
IL24	Adjusted	1.01 (0.94-1.10)	0.73037	0.812768	0.89 (0.69-1.15)	0.375604	0.63071	NA	NA	NA	0.99 (0.88-1.11)	0.812768	0.812768	0.92 (0.66-1.29)	0.625333	0.625333	NA	NA	NA	1.03 (0.93-1.14)	0.564143	0.812768	0.85 (0.61-1.20)	0.362702	0.362702	NA	NA	NA
IL25	Adjusted	0.91 (0.84-1.00)	0.039039	0.112771	NA	NA	NA	NA	NA	NA	0.90 (0.80-1.01)	0.0751806	0.112771	NA	NA	NA	NA	NA	NA	0.94 (0.84-1.06)	0.302291	0.302291	NA	NA	NA	NA	NA	NA
IL2RA	Adjusted	1.23 (1.14-1.33)	2.03701e-07	6.11103e-07	NA	NA	NA	NA	NA	NA	1.21 (1.09-1.35)	0.000429371	0.000429371	NA	NA	NA	NA	NA	NA	1.20 (1.09-1.33)	0.000379219	0.000429371	NA	NA	NA	NA	NA	NA
IL2RB	Adjusted	0.96 (0.88-1.04)	0.33072	0.621132	0.93 (0.73-1.19)	0.559653	0.83948	NA	NA	NA	0.96 (0.85-1.08)	0.467364	0.621132	0.81 (0.57-1.16)	0.254294	0.254294	NA	NA	NA	0.97 (0.87-1.09)	0.621132	0.621132	0.96 (0.72-1.29)	0.798404	0.798404	NA	NA	NA
IL2RG	Adjusted	0.99 (0.91-1.08)	0.843183	0.843183	NA	NA	NA	NA	NA	NA	0.98 (0.86-1.10)	0.703719	0.843183	NA	NA	NA	NA	NA	NA	1.02 (0.92-1.14)	0.695731	0.843183	NA	NA	NA	NA	NA	NA
IL3	Adjusted	1.06 (0.96-1.16)	0.235474	0.420038	NA	NA	NA	NA	NA	NA	1.02 (0.90-1.16)	0.716179	0.716179	NA	NA	NA	NA	NA	NA	1.07 (0.95-1.21)	0.280025	0.420038	NA	NA	NA	NA	NA	NA
IL31	Adjusted	0.98 (0.89-1.07)	0.654068	0.85917	NA	NA	NA	NA	NA	NA	1.01 (0.90-1.14)	0.85917	0.85917	NA	NA	NA	NA	NA	NA	0.92 (0.80-1.05)	0.223953	0.671859	NA	NA	NA	NA	NA	NA
IL31RA	Adjusted	0.92 (0.84-1.00)	0.0640461	0.0981374	NA	NA	NA	NA	NA	NA	0.96 (0.85-1.08)	0.498731	0.498731	NA	NA	NA	NA	NA	NA	0.90 (0.80-1.01)	0.0654249	0.0981374	NA	NA	NA	NA	NA	NA
IL32	Adjusted	0.97 (0.89-1.05)	0.432651	0.61311	1.12 (0.90-1.39)	0.328317	0.492475	NA	NA	NA	0.92 (0.82-1.04)	0.178662	0.535987	0.87 (0.63-1.19)	0.380796	0.380796	NA	NA	NA	0.97 (0.87-1.09)	0.61311	0.61311	1.07 (0.80-1.43)	0.638034	0.638034	NA	NA	NA
IL33	Adjusted	1.03 (0.95-1.12)	0.484993	0.685884	0.97 (0.76-1.22)	0.784043	0.784043	NA	NA	NA	1.03 (0.91-1.15)	0.663706	0.685884	0.73 (0.53-1.02)	0.0627638	0.0627638	NA	NA	NA	1.02 (0.92-1.14)	0.685884	0.685884	1.07 (0.80-1.43)	0.639756	0.639756	NA	NA	NA
IL34	Adjusted	1.08 (0.99-1.17)	0.0731961	0.143599	NA	NA	NA	NA	NA	NA	1.10 (0.98-1.24)	0.0957325	0.143599	NA	NA	NA	NA	NA	NA	1.05 (0.94-1.17)	0.356273	0.356273	NA	NA	NA	NA	NA	NA
IL36A	Adjusted	0.93 (0.85-1.03)	0.149473	0.272866	NA	NA	NA	NA	NA	NA	0.97 (0.86-1.10)	0.650751	0.650751	NA	NA	NA	NA	NA	NA	0.92 (0.81-1.04)	0.181911	0.272866	NA	NA	NA	NA	NA	NA
IL36G	Adjusted	1.01 (0.93-1.10)	0.790494	0.790494	NA	NA	NA	NA	NA	NA	0.97 (0.86-1.10)	0.653565	0.790494	NA	NA	NA	NA	NA	NA	1.06 (0.95-1.18)	0.291487	0.790494	NA	NA	NA	NA	NA	NA
IL3RA	Adjusted	1.13 (1.04-1.23)	0.00271769	0.00815307	1.20 (0.96-1.50)	0.117531	0.296806	NA	NA	NA	1.14 (1.02-1.28)	0.0197529	0.0296294	1.20 (0.88-1.62)	0.254423	0.254423	NA	NA	NA	1.10 (0.99-1.23)	0.0717679	0.0717679	1.16 (0.87-1.54)	0.308858	0.308858	NA	NA	NA
IL4	Adjusted	1.07 (0.98-1.17)	0.145246	0.21787	NA	NA	NA	NA	NA	NA	1.12 (0.98-1.27)	0.0918782	0.21787	NA	NA	NA	NA	NA	NA	1.03 (0.92-1.16)	0.573915	0.573915	NA	NA	NA	NA	NA	NA
IL4R	Adjusted	1.13 (1.05-1.22)	0.00158474	0.00475422	0.86 (0.68-1.08)	0.182233	0.419063	NA	NA	NA	1.15 (1.03-1.28)	0.0102061	0.0153091	0.92 (0.68-1.26)	0.608467	0.608467	NA	NA	NA	1.10 (1.00-1.22)	0.0620722	0.0620722	1.00 (0.75-1.33)	0.998976	0.998976	NA	NA	NA
IL5	Adjusted	0.97 (0.89-1.06)	0.492183	0.738274	0.87 (0.70-1.08)	0.210386	0.315578	NA	NA	NA	0.93 (0.82-1.05)	0.215566	0.646699	0.94 (0.70-1.25)	0.654597	0.654597	NA	NA	NA	0.99 (0.88-1.10)	0.796323	0.796323	0.78 (0.59-1.03)	0.0791015	0.0791015	NA	NA	NA
IL5RA	Adjusted	1.12 (1.03-1.21)	0.00481628	0.00722443	0.80 (0.63-1.01)	0.057661	0.101423	NA	NA	NA	1.23 (1.11-1.37)	0.000114322	0.000342965	0.88 (0.65-1.20)	0.421607	0.421607	NA	NA	NA	1.01 (0.91-1.12)	0.819943	0.819943	0.84 (0.63-1.12)	0.235727	0.235727	NA	NA	NA
IL6	Adjusted	1.29 (1.21-1.36)	1.46269e-16	2.19403e-16	1.40 (1.14-1.72)	0.0014606	0.0021909	NA	NA	NA	1.38 (1.28-1.49)	2.4073e-17	7.22191e-17	1.62 (1.25-2.10)	0.000251882	0.000251882	NA	NA	NA	1.20 (1.10-1.31)	2.03594e-05	2.03594e-05	1.08 (0.81-1.43)	0.609959	0.609959	NA	NA	NA
IL6R	Adjusted	0.98 (0.90-1.06)	0.550964	0.550964	NA	NA	NA	NA	NA	NA	0.93 (0.83-1.04)	0.190584	0.550964	NA	NA	NA	NA	NA	NA	1.04 (0.93-1.16)	0.4791	0.550964	NA	NA	NA	NA	NA	NA
IL6ST	Adjusted	1.08 (1.00-1.17)	0.0635791	0.0953687	NA	NA	NA	NA	NA	NA	1.20 (1.07-1.34)	0.00157936	0.00473807	NA	NA	NA	NA	NA	NA	0.95 (0.85-1.06)	0.32316	0.32316	NA	NA	NA	NA	NA	NA
IL7	Adjusted	1.03 (0.95-1.12)	0.471753	0.674658	0.97 (0.77-1.22)	0.805179	0.805826	NA	NA	NA	1.07 (0.96-1.20)	0.232092	0.674658	1.04 (0.77-1.41)	0.780498	0.780498	NA	NA	NA	0.98 (0.88-1.09)	0.674658	0.674658	0.95 (0.71-1.29)	0.762611	0.762611	NA	NA	NA
IL7R	Adjusted	0.81 (0.75-0.88)	3.65132e-07	1.0954e-06	NA	NA	NA	NA	NA	NA	0.83 (0.74-0.92)	0.000803373	0.000803373	NA	NA	NA	NA	NA	NA	0.79 (0.71-0.88)	1.38599e-05	2.07898e-05	NA	NA	NA	NA	NA	NA
IL9	Adjusted	0.99 (0.90-1.08)	0.770019	0.906593	NA	NA	NA	NA	NA	NA	1.01 (0.90-1.13)	0.906593	0.906593	NA	NA	NA	NA	NA	NA	0.97 (0.87-1.10)	0.666414	0.906593	NA	NA	NA	NA	NA	NA
ILKAP	Adjusted	1.09 (1.01-1.17)	0.02083	0.031245	NA	NA	NA	NA	NA	NA	1.14 (1.03-1.25)	0.0087318	0.0261954	NA	NA	NA	NA	NA	NA	1.02 (0.92-1.13)	0.708469	0.708469	NA	NA	NA	NA	NA	NA
IMMT	Adjusted	1.24 (1.16-1.31)	1.12146e-11	3.36439e-11	NA	NA	NA	NA	NA	NA	1.28 (1.18-1.39)	6.04013e-10	9.0602e-10	NA	NA	NA	NA	NA	NA	1.20 (1.10-1.31)	2.5524e-05	2.5524e-05	NA	NA	NA	NA	NA	NA
IMPA1	Adjusted	1.02 (0.95-1.11)	0.554944	0.832416	NA	NA	NA	NA	NA	NA	1.06 (0.95-1.18)	0.321864	0.832416	NA	NA	NA	NA	NA	NA	1.00 (0.90-1.11)	0.975096	0.975096	NA	NA	NA	NA	NA	NA
IMPACT	Adjusted	1.07 (0.98-1.16)	0.146863	0.220295	NA	NA	NA	NA	NA	NA	1.11 (0.98-1.25)	0.0902763	0.220295	NA	NA	NA	NA	NA	NA	1.03 (0.92-1.15)	0.652126	0.652126	NA	NA	NA	NA	NA	NA
IMPG1	Adjusted	0.95 (0.87-1.04)	0.256942	0.385413	NA	NA	NA	NA	NA	NA	0.93 (0.82-1.05)	0.24719	0.385413	NA	NA	NA	NA	NA	NA	0.98 (0.87-1.10)	0.711528	0.711528	NA	NA	NA	NA	NA	NA
ING1	Adjusted	1.09 (1.01-1.17)	0.0209745	0.0314618	NA	NA	NA	NA	NA	NA	1.14 (1.05-1.25)	0.0032571	0.00977131	NA	NA	NA	NA	NA	NA	1.01 (0.91-1.12)	0.844949	0.844949	NA	NA	NA	NA	NA	NA
INHBB	Adjusted	1.15 (1.06-1.26)	0.00149096	0.00447289	NA	NA	NA	NA	NA	NA	1.16 (1.02-1.31)	0.0186241	0.0279362	NA	NA	NA	NA	NA	NA	1.11 (0.99-1.24)	0.0856718	0.0856718	NA	NA	NA	NA	NA	NA
INHBC	Adjusted	1.45 (1.32-1.59)	1.56104e-15	2.34157e-15	NA	NA	NA	NA	NA	NA	1.89 (1.65-2.15)	2.34054e-21	7.02162e-21	NA	NA	NA	NA	NA	NA	1.18 (1.05-1.32)	0.00614332	0.00614332	NA	NA	NA	NA	NA	NA
INPP1	Adjusted	0.99 (0.91-1.07)	0.784805	0.946624	NA	NA	NA	NA	NA	NA	1.00 (0.90-1.12)	0.946624	0.946624	NA	NA	NA	NA	NA	NA	0.96 (0.86-1.06)	0.406371	0.946624	NA	NA	NA	NA	NA	NA
INPP5D	Adjusted	1.12 (1.03-1.22)	0.0111708	0.0167561	NA	NA	NA	0.76 (0.66-0.88)	0.000149527	0.000698507	1.24 (1.10-1.39)	0.000313257	0.00093977	NA	NA	NA	0.83 (0.61-1.18)	0.253968	0.557366	1.02 (0.91-1.15)	0.730594	0.730594	NA	NA	NA	0.82 (0.69-0.99)	0.0319015	0.651986
INPP5J	Adjusted	0.91 (0.82-1.00)	0.0493572	0.148072	NA	NA	NA	NA	NA	NA	0.91 (0.80-1.04)	0.186167	0.186167	NA	NA	NA	NA	NA	NA	0.90 (0.79-1.03)	0.114182	0.171273	NA	NA	NA	NA	NA	NA
INPPL1	Adjusted	1.05 (0.97-1.14)	0.256033	0.38405	NA	NA	NA	NA	NA	NA	1.11 (0.99-1.24)	0.0726779	0.218034	NA	NA	NA	NA	NA	NA	1.01 (0.91-1.12)	0.86298	0.86298	NA	NA	NA	NA	NA	NA
INSL3	Adjusted	0.83 (0.72-0.97)	0.0201055	0.0301583	NA	NA	NA	NA	NA	NA	0.65 (0.53-0.80)	5.4182e-05	0.000162546	NA	NA	NA	NA	NA	NA	0.94 (0.77-1.16)	0.578772	0.578772	NA	NA	NA	NA	NA	NA
INSL4	Adjusted	1.10 (1.02-1.18)	0.0164799	0.0494397	NA	NA	NA	NA	NA	NA	1.10 (0.99-1.21)	0.0765551	0.114833	NA	NA	NA	NA	NA	NA	1.08 (0.97-1.20)	0.151019	0.151019	NA	NA	NA	NA	NA	NA
INSL5	Adjusted	1.15 (1.06-1.25)	0.000934748	0.00140212	NA	NA	NA	NA	NA	NA	1.31 (1.17-1.46)	2.08904e-06	6.26713e-06	NA	NA	NA	NA	NA	NA	1.03 (0.92-1.16)	0.567725	0.567725	NA	NA	NA	NA	NA	NA
INSR	Adjusted	1.05 (0.97-1.15)	0.252005	0.378007	NA	NA	NA	NA	NA	NA	1.10 (0.98-1.24)	0.115345	0.346035	NA	NA	NA	NA	NA	NA	1.03 (0.92-1.16)	0.565281	0.565281	NA	NA	NA	NA	NA	NA
IPCEF1	Adjusted	1.10 (1.01-1.19)	0.0262033	0.0393049	NA	NA	NA	NA	NA	NA	1.19 (1.06-1.33)	0.00222584	0.00667753	NA	NA	NA	NA	NA	NA	1.02 (0.92-1.14)	0.679612	0.679612	NA	NA	NA	NA	NA	NA
IQGAP2	Adjusted	1.11 (1.02-1.20)	0.010543	0.0158145	NA	NA	NA	NA	NA	NA	1.22 (1.10-1.35)	0.000232055	0.000696165	NA	NA	NA	NA	NA	NA	1.01 (0.91-1.12)	0.848402	0.848402	NA	NA	NA	NA	NA	NA
IRAG2	Adjusted	1.01 (0.93-1.09)	0.844923	0.844923	NA	NA	NA	NA	NA	NA	1.03 (0.92-1.15)	0.612743	0.844923	NA	NA	NA	NA	NA	NA	0.98 (0.88-1.10)	0.749723	0.844923	NA	NA	NA	NA	NA	NA
IRAK1	Adjusted	1.06 (0.98-1.15)	0.138897	0.208345	1.17 (0.94-1.45)	0.151013	0.238589	NA	NA	NA	1.11 (1.00-1.24)	0.0611351	0.183405	1.31 (1.00-1.73)	0.0526109	0.0526109	NA	NA	NA	1.03 (0.92-1.14)	0.62772	0.62772	1.12 (0.86-1.46)	0.394905	0.394905	NA	NA	NA
IRAK4	Adjusted	1.07 (0.98-1.16)	0.127289	0.190933	0.99 (0.79-1.24)	0.927983	0.927983	NA	NA	NA	1.12 (1.00-1.26)	0.051295	0.153885	1.04 (0.77-1.41)	0.784803	0.784803	NA	NA	NA	1.03 (0.92-1.14)	0.635478	0.635478	1.03 (0.78-1.36)	0.846529	0.846529	NA	NA	NA
ISLR2	Adjusted	0.98 (0.91-1.07)	0.675849	0.675849	NA	NA	NA	NA	NA	NA	1.06 (0.95-1.18)	0.328106	0.49216	NA	NA	NA	NA	NA	NA	0.92 (0.83-1.03)	0.14942	0.448261	NA	NA	NA	NA	NA	NA
ISM1	Adjusted	1.15 (1.06-1.25)	0.000785547	0.00117832	1.26 (0.99-1.59)	0.0564427	0.0924905	NA	NA	NA	1.21 (1.08-1.36)	0.000768644	0.00117832	1.22 (0.89-1.67)	0.215705	0.215705	NA	NA	NA	1.11 (0.99-1.24)	0.0657363	0.0657363	1.52 (1.13-2.02)	0.00493339	0.00493339	NA	NA	NA
ISM2	Adjusted	1.05 (0.97-1.14)	0.248776	0.373164	NA	NA	NA	NA	NA	NA	1.10 (0.99-1.21)	0.0730308	0.219092	NA	NA	NA	NA	NA	NA	1.00 (0.88-1.12)	0.948799	0.948799	NA	NA	NA	NA	NA	NA
IST1	Adjusted	1.07 (0.98-1.17)	0.125958	0.188937	NA	NA	NA	NA	NA	NA	1.12 (1.00-1.27)	0.059269	0.177807	NA	NA	NA	NA	NA	NA	1.04 (0.92-1.17)	0.527045	0.527045	NA	NA	NA	NA	NA	NA
ITGA11	Adjusted	0.72 (0.66-0.78)	3.73733e-15	1.1212e-14	1.04 (0.83-1.30)	0.731286	0.883257	NA	NA	NA	0.66 (0.59-0.73)	2.17153e-13	3.25729e-13	0.97 (0.71-1.32)	0.834927	0.834927	NA	NA	NA	0.78 (0.70-0.87)	5.93629e-06	5.93629e-06	1.09 (0.83-1.43)	0.552376	0.552376	NA	NA	NA
ITGA2	Adjusted	0.80 (0.73-0.88)	1.52171e-06	4.56513e-06	NA	NA	NA	NA	NA	NA	0.78 (0.69-0.89)	0.000100747	0.000151121	NA	NA	NA	NA	NA	NA	0.81 (0.72-0.92)	0.000637488	0.000637488	NA	NA	NA	NA	NA	NA
ITGA5	Adjusted	1.31 (1.21-1.41)	2.87053e-11	4.3058e-11	NA	NA	NA	NA	NA	NA	1.59 (1.44-1.76)	5.2203e-19	1.56609e-18	NA	NA	NA	NA	NA	NA	1.07 (0.96-1.19)	0.24979	0.24979	NA	NA	NA	NA	NA	NA
ITGA6	Adjusted	0.99 (0.91-1.07)	0.716969	0.759818	1.04 (0.83-1.30)	0.744563	0.756901	NA	NA	NA	1.02 (0.91-1.14)	0.759818	0.759818	0.99 (0.72-1.35)	0.933095	0.933095	NA	NA	NA	0.97 (0.87-1.08)	0.543598	0.759818	1.11 (0.86-1.42)	0.438325	0.438325	NA	NA	NA
ITGAL	Adjusted	1.17 (1.07-1.29)	0.000837278	0.00125592	NA	NA	NA	NA	NA	NA	1.32 (1.16-1.50)	3.55048e-05	0.000106514	NA	NA	NA	NA	NA	NA	1.05 (0.93-1.18)	0.455747	0.455747	NA	NA	NA	NA	NA	NA
ITGAM	Adjusted	1.05 (0.97-1.14)	0.2209	0.33135	NA	NA	NA	NA	NA	NA	1.16 (1.04-1.30)	0.010154	0.0304619	NA	NA	NA	NA	NA	NA	0.98 (0.88-1.09)	0.715271	0.715271	NA	NA	NA	NA	NA	NA
ITGAV	Adjusted	0.70 (0.64-0.76)	1.55096e-17	4.65287e-17	NA	NA	NA	NA	NA	NA	0.63 (0.57-0.71)	4.40585e-15	6.60878e-15	NA	NA	NA	NA	NA	NA	0.76 (0.68-0.84)	6.65048e-07	6.65048e-07	NA	NA	NA	NA	NA	NA
ITGAX	Adjusted	0.92 (0.84-1.01)	0.0824872	0.123731	NA	NA	NA	NA	NA	NA	0.88 (0.77-1.01)	0.0675006	0.123731	NA	NA	NA	NA	NA	NA	0.97 (0.86-1.09)	0.579238	0.579238	NA	NA	NA	NA	NA	NA
ITGB1	Adjusted	0.86 (0.79-0.94)	0.00105561	0.00158341	NA	NA	NA	NA	NA	NA	0.92 (0.81-1.03)	0.15803	0.15803	NA	NA	NA	NA	NA	NA	0.80 (0.71-0.90)	0.000195309	0.000585926	NA	NA	NA	NA	NA	NA
ITGB1BP1	Adjusted	0.96 (0.88-1.04)	0.279981	0.419971	NA	NA	NA	NA	NA	NA	0.98 (0.88-1.10)	0.78046	0.78046	NA	NA	NA	NA	NA	NA	0.94 (0.84-1.04)	0.227154	0.419971	NA	NA	NA	NA	NA	NA
ITGB1BP2	Adjusted	1.05 (0.97-1.14)	0.258319	0.387478	NA	NA	NA	NA	NA	NA	1.08 (0.96-1.21)	0.179528	0.387478	NA	NA	NA	NA	NA	NA	1.03 (0.92-1.15)	0.611894	0.611894	NA	NA	NA	NA	NA	NA
ITGB2	Adjusted	1.18 (1.08-1.28)	0.0001649	0.000247349	NA	NA	NA	NA	NA	NA	1.36 (1.22-1.53)	8.20602e-08	2.46181e-07	NA	NA	NA	NA	NA	NA	1.05 (0.94-1.18)	0.36521	0.36521	NA	NA	NA	NA	NA	NA
ITGB5	Adjusted	0.98 (0.90-1.07)	0.62828	0.934482	NA	NA	NA	NA	NA	NA	1.00 (0.89-1.12)	0.934482	0.934482	NA	NA	NA	NA	NA	NA	0.97 (0.87-1.08)	0.577638	0.934482	NA	NA	NA	NA	NA	NA
ITGB6	Adjusted	0.91 (0.83-0.99)	0.0280898	0.0842693	0.78 (0.62-0.98)	0.0308735	0.0580211	NA	NA	NA	0.93 (0.83-1.05)	0.256495	0.256495	0.89 (0.65-1.22)	0.470957	0.470957	NA	NA	NA	0.92 (0.82-1.02)	0.125199	0.187799	0.78 (0.58-1.05)	0.104825	0.104825	NA	NA	NA
ITGB7	Adjusted	1.07 (0.99-1.16)	0.091117	0.136676	NA	NA	NA	NA	NA	NA	1.15 (1.03-1.28)	0.011345	0.0340349	NA	NA	NA	NA	NA	NA	1.01 (0.91-1.13)	0.784999	0.784999	NA	NA	NA	NA	NA	NA
ITGBL1	Adjusted	1.27 (1.18-1.37)	2.47047e-10	3.70571e-10	NA	NA	NA	NA	NA	NA	1.45 (1.31-1.59)	4.81927e-14	1.44578e-13	NA	NA	NA	NA	NA	NA	1.09 (0.98-1.22)	0.102877	0.102877	NA	NA	NA	NA	NA	NA
ITIH1	Adjusted	1.04 (0.96-1.14)	0.317273	0.543083	NA	NA	NA	1.05 (1.01-1.09)	0.00887879	0.0246048	1.04 (0.92-1.17)	0.543083	0.543083	NA	NA	NA	1.15 (1.02-1.31)	0.0293697	0.188311	1.04 (0.93-1.16)	0.510195	0.543083	NA	NA	NA	1 (0.94-1.05)	0.906383	0.974958
ITIH3	Adjusted	1.03 (0.94-1.12)	0.501812	0.501812	NA	NA	NA	1.03 (0.99-1.06)	0.126687	0.214647	0.89 (0.79-1.00)	0.0539167	0.12577	NA	NA	NA	1.01 (0.92-1.12)	0.790312	0.92628	1.11 (0.99-1.24)	0.0838466	0.12577	NA	NA	NA	0.98 (0.93-1.03)	0.3671	0.89387
ITIH4	Adjusted	0.99 (0.91-1.09)	0.897358	0.897358	NA	NA	NA	NA	NA	NA	0.96 (0.84-1.09)	0.542424	0.897358	NA	NA	NA	NA	NA	NA	1.02 (0.90-1.14)	0.801026	0.897358	NA	NA	NA	NA	NA	NA
ITIH5	Adjusted	0.93 (0.85-1.02)	0.143631	0.33936	NA	NA	NA	NA	NA	NA	0.94 (0.83-1.07)	0.33936	0.33936	NA	NA	NA	NA	NA	NA	0.94 (0.83-1.06)	0.287593	0.33936	NA	NA	NA	NA	NA	NA
ITM2A	Adjusted	0.96 (0.89-1.04)	0.319286	0.478929	0.86 (0.69-1.07)	0.172634	0.258951	NA	NA	NA	0.90 (0.81-1.01)	0.0708898	0.212669	0.83 (0.62-1.12)	0.230729	0.230729	NA	NA	NA	1.01 (0.91-1.12)	0.829632	0.829632	0.99 (0.74-1.31)	0.917439	0.917439	NA	NA	NA
ITPA	Adjusted	1.04 (0.95-1.13)	0.412654	0.544734	NA	NA	NA	NA	NA	NA	1.06 (0.94-1.20)	0.360073	0.544734	NA	NA	NA	NA	NA	NA	1.04 (0.92-1.17)	0.544734	0.544734	NA	NA	NA	NA	NA	NA
ITPR1	Adjusted	1.09 (1.01-1.18)	0.0315528	0.0637171	NA	NA	NA	NA	NA	NA	1.11 (1.00-1.24)	0.0424781	0.0637171	NA	NA	NA	NA	NA	NA	1.06 (0.95-1.18)	0.297028	0.297028	NA	NA	NA	NA	NA	NA
ITPRIP	Adjusted	0.89 (0.81-0.99)	0.0294802	0.0833486	NA	NA	NA	NA	NA	NA	0.90 (0.78-1.03)	0.121952	0.121952	NA	NA	NA	NA	NA	NA	0.88 (0.76-1.00)	0.0555658	0.0833486	NA	NA	NA	NA	NA	NA
IVD	Adjusted	1.05 (0.97-1.14)	0.222437	0.333655	NA	NA	NA	1.01 (0.96-1.07)	0.647253	0.745253	0.99 (0.88-1.11)	0.798897	0.798897	NA	NA	NA	1.01 (0.87-1.19)	0.883806	0.97105	1.09 (0.98-1.20)	0.114656	0.333655	NA	NA	NA	0.97 (0.9-1.06)	0.551688	0.89387
IZUMO1	Adjusted	0.93 (0.84-1.02)	0.131697	0.320391	NA	NA	NA	NA	NA	NA	0.92 (0.80-1.05)	0.213594	0.320391	NA	NA	NA	NA	NA	NA	0.94 (0.83-1.07)	0.341092	0.341092	NA	NA	NA	NA	NA	NA
JAM2	Adjusted	1.06 (0.98-1.15)	0.145501	0.432492	NA	NA	NA	NA	NA	NA	1.04 (0.92-1.16)	0.543384	0.543384	NA	NA	NA	NA	NA	NA	1.06 (0.95-1.18)	0.288328	0.432492	NA	NA	NA	NA	NA	NA
JAM3	Adjusted	1.06 (0.97-1.15)	0.203665	0.454102	NA	NA	NA	NA	NA	NA	1.05 (0.94-1.19)	0.373335	0.454102	NA	NA	NA	NA	NA	NA	1.04 (0.93-1.17)	0.454102	0.454102	NA	NA	NA	NA	NA	NA
JCHAIN	Adjusted	1.02 (0.94-1.11)	0.607765	0.607765	1.07 (0.85-1.35)	0.581332	0.797517	0.81 (0.72-0.9)	0.000229595	0.000987863	1.12 (1.00-1.25)	0.0567957	0.170387	1.10 (0.81-1.50)	0.535591	0.535591	0.77 (0.6-1.02)	0.0509493	0.245006	0.95 (0.85-1.06)	0.369094	0.55364	1.01 (0.75-1.35)	0.948667	0.948667	0.83 (0.71-0.98)	0.0232396	0.627649
JMJD1C	Adjusted	0.99 (0.91-1.08)	0.854807	0.879266	NA	NA	NA	NA	NA	NA	0.99 (0.88-1.12)	0.879266	0.879266	NA	NA	NA	NA	NA	NA	0.99 (0.88-1.11)	0.842467	0.879266	NA	NA	NA	NA	NA	NA
JPT2	Adjusted	1.07 (0.98-1.17)	0.117986	0.239312	NA	NA	NA	NA	NA	NA	1.07 (0.95-1.21)	0.239312	0.239312	NA	NA	NA	NA	NA	NA	1.07 (0.96-1.20)	0.221355	0.239312	NA	NA	NA	NA	NA	NA
JUN	Adjusted	1.05 (0.98-1.14)	0.174076	0.45772	1.06 (0.86-1.30)	0.610262	0.766325	NA	NA	NA	1.04 (0.93-1.16)	0.45772	0.45772	1.02 (0.75-1.39)	0.896428	0.896428	NA	NA	NA	1.05 (0.95-1.17)	0.325424	0.45772	1.06 (0.81-1.38)	0.692411	0.692411	NA	NA	NA
KAZALD1	Adjusted	1.04 (0.96-1.13)	0.338424	0.855602	NA	NA	NA	NA	NA	NA	1.01 (0.90-1.13)	0.855602	0.855602	NA	NA	NA	NA	NA	NA	1.03 (0.92-1.15)	0.574297	0.855602	NA	NA	NA	NA	NA	NA
KAZN	Adjusted	1.05 (0.96-1.14)	0.309314	0.463971	NA	NA	NA	NA	NA	NA	1.09 (0.97-1.22)	0.16243	0.463971	NA	NA	NA	NA	NA	NA	1.03 (0.92-1.15)	0.623318	0.623318	NA	NA	NA	NA	NA	NA
KCNC4	Adjusted	1.03 (0.94-1.12)	0.570115	0.662073	NA	NA	NA	NA	NA	NA	0.97 (0.86-1.10)	0.662073	0.662073	NA	NA	NA	NA	NA	NA	1.05 (0.94-1.17)	0.388285	0.662073	NA	NA	NA	NA	NA	NA
KCNH2	Adjusted	1.01 (0.93-1.10)	0.806351	0.953751	NA	NA	NA	NA	NA	NA	1.00 (0.89-1.13)	0.953751	0.953751	NA	NA	NA	NA	NA	NA	1.03 (0.92-1.15)	0.592452	0.953751	NA	NA	NA	NA	NA	NA
KCNIP4	Adjusted	1.03 (0.95-1.11)	0.443419	0.667619	NA	NA	NA	NA	NA	NA	1.03 (0.93-1.15)	0.56475	0.667619	NA	NA	NA	NA	NA	NA	1.02 (0.92-1.14)	0.667619	0.667619	NA	NA	NA	NA	NA	NA
KCTD5	Adjusted	1.17 (1.09-1.26)	4.0872e-05	6.13079e-05	NA	NA	NA	NA	NA	NA	1.29 (1.19-1.41)	9.32944e-09	2.79883e-08	NA	NA	NA	NA	NA	NA	1.04 (0.93-1.17)	0.444434	0.444434	NA	NA	NA	NA	NA	NA
KDM3A	Adjusted	0.91 (0.82-1.00)	0.0545649	0.0818474	NA	NA	NA	NA	NA	NA	0.80 (0.68-0.94)	0.00669397	0.0200819	NA	NA	NA	NA	NA	NA	0.96 (0.85-1.09)	0.551793	0.551793	NA	NA	NA	NA	NA	NA
KDR	Adjusted	0.95 (0.88-1.04)	0.264429	0.396644	NA	NA	NA	NA	NA	NA	1.00 (0.89-1.12)	0.968905	0.968905	NA	NA	NA	NA	NA	NA	0.90 (0.81-1.00)	0.0529814	0.158944	NA	NA	NA	NA	NA	NA
KEL	Adjusted	1.14 (1.05-1.24)	0.00204621	0.00306932	NA	NA	NA	NA	NA	NA	1.29 (1.15-1.45)	2.03317e-05	6.0995e-05	NA	NA	NA	NA	NA	NA	1.03 (0.92-1.15)	0.623479	0.623479	NA	NA	NA	NA	NA	NA
KHDC3L	Adjusted	0.99 (0.90-1.08)	0.740956	0.945093	NA	NA	NA	NA	NA	NA	0.97 (0.86-1.10)	0.65769	0.945093	NA	NA	NA	NA	NA	NA	1.00 (0.90-1.12)	0.945093	0.945093	NA	NA	NA	NA	NA	NA
KHK	Adjusted	1.36 (1.25-1.49)	1.54112e-11	2.31168e-11	NA	NA	NA	NA	NA	NA	1.68 (1.48-1.90)	3.42668e-16	1.028e-15	NA	NA	NA	NA	NA	NA	1.14 (1.01-1.28)	0.0299322	0.0299322	NA	NA	NA	NA	NA	NA
KIAA0319	Adjusted	0.82 (0.74-0.90)	4.01558e-05	6.02338e-05	NA	NA	NA	NA	NA	NA	0.74 (0.64-0.84)	7.88939e-06	2.36682e-05	NA	NA	NA	NA	NA	NA	0.89 (0.79-1.01)	0.0683773	0.0683773	NA	NA	NA	NA	NA	NA
KIAA1549	Adjusted	1.02 (0.93-1.11)	0.703767	0.798122	NA	NA	NA	NA	NA	NA	1.03 (0.92-1.16)	0.577329	0.798122	NA	NA	NA	NA	NA	NA	0.99 (0.88-1.10)	0.798122	0.798122	NA	NA	NA	NA	NA	NA
KIAA1549L	Adjusted	0.97 (0.89-1.06)	0.504267	0.756401	NA	NA	NA	NA	NA	NA	1.01 (0.90-1.14)	0.818795	0.818795	NA	NA	NA	NA	NA	NA	0.94 (0.83-1.05)	0.282072	0.756401	NA	NA	NA	NA	NA	NA
KIAA2013	Adjusted	1.04 (0.96-1.13)	0.358966	0.554819	NA	NA	NA	NA	NA	NA	1.03 (0.92-1.16)	0.554819	0.554819	NA	NA	NA	NA	NA	NA	1.04 (0.94-1.16)	0.438732	0.554819	NA	NA	NA	NA	NA	NA
KIF1C	Adjusted	1.13 (1.05-1.22)	0.00147775	0.00443325	NA	NA	NA	NA	NA	NA	1.12 (1.01-1.23)	0.0296068	0.0296068	NA	NA	NA	NA	NA	NA	1.15 (1.05-1.27)	0.00359967	0.0053995	NA	NA	NA	NA	NA	NA
KIF20B	Adjusted	1.00 (0.92-1.09)	0.990106	0.990106	NA	NA	NA	NA	NA	NA	1.06 (0.94-1.18)	0.351453	0.806655	NA	NA	NA	NA	NA	NA	0.96 (0.85-1.09)	0.53777	0.806655	NA	NA	NA	NA	NA	NA
KIF22	Adjusted	1.13 (1.04-1.24)	0.00638135	0.00957203	NA	NA	NA	NA	NA	NA	1.22 (1.08-1.39)	0.00166014	0.00498043	NA	NA	NA	NA	NA	NA	1.08 (0.96-1.21)	0.226203	0.226203	NA	NA	NA	NA	NA	NA
KIFBP	Adjusted	1.05 (0.97-1.14)	0.209775	0.314663	NA	NA	NA	NA	NA	NA	1.15 (1.02-1.29)	0.0203844	0.0611533	NA	NA	NA	NA	NA	NA	0.99 (0.89-1.10)	0.850207	0.850207	NA	NA	NA	NA	NA	NA
KIR2DL2	Adjusted	1.00 (0.92-1.09)	0.957484	0.957484	NA	NA	NA	NA	NA	NA	1.02 (0.91-1.15)	0.719643	0.957484	NA	NA	NA	NA	NA	NA	1.01 (0.90-1.13)	0.911982	0.957484	NA	NA	NA	NA	NA	NA
KIR2DL3	Adjusted	1.00 (0.92-1.09)	0.995911	0.995911	NA	NA	NA	NA	NA	NA	1.06 (0.95-1.19)	0.274139	0.411208	NA	NA	NA	NA	NA	NA	0.93 (0.84-1.04)	0.21855	0.411208	NA	NA	NA	NA	NA	NA
KIR2DS4	Adjusted	1.04 (0.95-1.13)	0.414909	0.9298	NA	NA	NA	NA	NA	NA	1.00 (0.89-1.13)	0.936953	0.936953	NA	NA	NA	NA	NA	NA	1.03 (0.92-1.15)	0.619866	0.9298	NA	NA	NA	NA	NA	NA
KIR3DL1	Adjusted	0.99 (0.91-1.07)	0.828276	0.828276	NA	NA	NA	NA	NA	NA	0.98 (0.88-1.10)	0.74494	0.828276	NA	NA	NA	NA	NA	NA	0.97 (0.87-1.08)	0.603039	0.828276	NA	NA	NA	NA	NA	NA
KIR3DL2	Adjusted	1.01 (0.93-1.10)	0.809942	0.809942	NA	NA	NA	NA	NA	NA	0.93 (0.81-1.07)	0.320878	0.481316	NA	NA	NA	NA	NA	NA	1.06 (0.95-1.18)	0.294427	0.481316	NA	NA	NA	NA	NA	NA
KIRREL1	Adjusted	0.99 (0.91-1.09)	0.87989	0.87989	NA	NA	NA	NA	NA	NA	0.99 (0.87-1.12)	0.84848	0.87989	NA	NA	NA	NA	NA	NA	1.01 (0.90-1.13)	0.842929	0.87989	NA	NA	NA	NA	NA	NA
KIRREL2	Adjusted	0.93 (0.85-1.01)	0.0967618	0.145143	NA	NA	NA	NA	NA	NA	0.82 (0.73-0.92)	0.000776557	0.00232967	NA	NA	NA	NA	NA	NA	1.03 (0.92-1.14)	0.655158	0.655158	NA	NA	NA	NA	NA	NA
KIT	Adjusted	0.78 (0.71-0.84)	3.75951e-09	1.12785e-08	NA	NA	NA	NA	NA	NA	0.72 (0.64-0.80)	1.89385e-08	2.84078e-08	NA	NA	NA	NA	NA	NA	0.83 (0.74-0.93)	0.00129652	0.00129652	NA	NA	NA	NA	NA	NA
KITLG	Adjusted	0.80 (0.74-0.87)	7.96597e-08	1.1949e-07	NA	NA	NA	NA	NA	NA	0.72 (0.65-0.80)	3.60511e-09	1.08153e-08	NA	NA	NA	NA	NA	NA	0.87 (0.78-0.96)	0.00753253	0.00753253	NA	NA	NA	NA	NA	NA
KLB	Adjusted	0.98 (0.90-1.06)	0.566391	0.566391	NA	NA	NA	NA	NA	NA	0.91 (0.81-1.02)	0.110735	0.332204	NA	NA	NA	NA	NA	NA	1.06 (0.95-1.18)	0.304956	0.457435	NA	NA	NA	NA	NA	NA
KLF4	Adjusted	1.12 (1.04-1.20)	0.00410561	0.00615841	NA	NA	NA	NA	NA	NA	1.21 (1.10-1.32)	3.17539e-05	9.52617e-05	NA	NA	NA	NA	NA	NA	1.02 (0.91-1.14)	0.694335	0.694335	NA	NA	NA	NA	NA	NA
KLHL41	Adjusted	0.98 (0.89-1.07)	0.63865	0.911157	NA	NA	NA	NA	NA	NA	0.99 (0.88-1.12)	0.911157	0.911157	NA	NA	NA	NA	NA	NA	0.94 (0.83-1.07)	0.340577	0.911157	NA	NA	NA	NA	NA	NA
KLK1	Adjusted	1.03 (0.95-1.12)	0.471539	0.707309	NA	NA	NA	NA	NA	NA	1.05 (0.94-1.17)	0.384609	0.707309	NA	NA	NA	NA	NA	NA	1.01 (0.91-1.13)	0.807745	0.807745	NA	NA	NA	NA	NA	NA
KLK10	Adjusted	0.99 (0.91-1.07)	0.754057	0.754057	NA	NA	NA	NA	NA	NA	0.91 (0.81-1.02)	0.119131	0.357392	NA	NA	NA	NA	NA	NA	1.03 (0.94-1.14)	0.516668	0.754057	NA	NA	NA	NA	NA	NA
KLK11	Adjusted	1.04 (0.97-1.11)	0.279314	0.279314	NA	NA	NA	NA	NA	NA	0.92 (0.82-1.04)	0.186365	0.279314	NA	NA	NA	NA	NA	NA	1.09 (1.01-1.18)	0.022644	0.067932	NA	NA	NA	NA	NA	NA
KLK12	Adjusted	1.01 (0.93-1.10)	0.765807	0.765807	NA	NA	NA	NA	NA	NA	1.08 (0.96-1.21)	0.206706	0.620119	NA	NA	NA	NA	NA	NA	0.96 (0.86-1.07)	0.430618	0.645928	NA	NA	NA	NA	NA	NA
KLK13	Adjusted	1.01 (0.93-1.10)	0.777422	0.933149	NA	NA	NA	NA	NA	NA	1.00 (0.89-1.12)	0.933149	0.933149	NA	NA	NA	NA	NA	NA	1.04 (0.93-1.15)	0.514467	0.933149	NA	NA	NA	NA	NA	NA
KLK14	Adjusted	0.92 (0.85-1.00)	0.0419816	0.0629724	NA	NA	NA	NA	NA	NA	0.82 (0.73-0.92)	0.000719584	0.00215875	NA	NA	NA	NA	NA	NA	1.03 (0.92-1.15)	0.612364	0.612364	NA	NA	NA	NA	NA	NA
KLK15	Adjusted	0.94 (0.86-1.02)	0.133088	0.199633	NA	NA	NA	NA	NA	NA	1.02 (0.91-1.15)	0.686695	0.686695	NA	NA	NA	NA	NA	NA	0.87 (0.78-0.97)	0.0155754	0.0467263	NA	NA	NA	NA	NA	NA
KLK3	Adjusted	0.92 (0.80-1.05)	0.220476	0.330713	NA	NA	NA	NA	NA	NA	0.84 (0.69-1.02)	0.0793599	0.23808	NA	NA	NA	NA	NA	NA	0.92 (0.78-1.09)	0.352749	0.352749	NA	NA	NA	NA	NA	NA
KLK4	Adjusted	1.21 (1.11-1.31)	3.83892e-06	1.15168e-05	NA	NA	NA	NA	NA	NA	1.21 (1.09-1.36)	0.000521603	0.000782405	NA	NA	NA	NA	NA	NA	1.19 (1.07-1.32)	0.000953186	0.000953186	NA	NA	NA	NA	NA	NA
KLK6	Adjusted	0.89 (0.82-0.96)	0.00363285	0.00544927	NA	NA	NA	NA	NA	NA	0.79 (0.71-0.89)	3.1041e-05	9.31231e-05	NA	NA	NA	NA	NA	NA	0.97 (0.87-1.08)	0.550214	0.550214	NA	NA	NA	NA	NA	NA
KLK7	Adjusted	0.94 (0.85-1.03)	0.164859	0.494577	NA	NA	NA	NA	NA	NA	0.98 (0.86-1.11)	0.718361	0.718361	NA	NA	NA	NA	NA	NA	0.95 (0.84-1.07)	0.412552	0.618828	NA	NA	NA	NA	NA	NA
KLK8	Adjusted	1.06 (0.98-1.15)	0.141083	0.211625	NA	NA	NA	NA	NA	NA	0.99 (0.88-1.11)	0.834356	0.834356	NA	NA	NA	NA	NA	NA	1.11 (1.01-1.23)	0.0340466	0.10214	NA	NA	NA	NA	NA	NA
KLKB1	Adjusted	0.90 (0.82-0.98)	0.0168588	0.0505765	NA	NA	NA	1.1 (1.01-1.2)	0.0223822	0.05503	0.92 (0.81-1.04)	0.172184	0.172184	NA	NA	NA	1.01 (0.81-1.29)	0.945584	0.991594	0.89 (0.79-1.00)	0.0549986	0.0824978	NA	NA	NA	1.11 (0.97-1.27)	0.140004	0.843772
KLRB1	Adjusted	1.21 (1.12-1.30)	1.83536e-06	2.75304e-06	1.12 (0.89-1.40)	0.330171	0.495256	NA	NA	NA	1.30 (1.17-1.44)	1.18666e-06	2.75304e-06	1.33 (1.00-1.77)	0.0532041	0.0532041	NA	NA	NA	1.12 (1.01-1.25)	0.0262106	0.0262106	1.04 (0.79-1.39)	0.763996	0.763996	NA	NA	NA
KLRC1	Adjusted	0.93 (0.84-1.02)	0.113205	0.274955	NA	NA	NA	NA	NA	NA	0.91 (0.80-1.04)	0.183303	0.274955	NA	NA	NA	NA	NA	NA	0.94 (0.83-1.06)	0.327555	0.327555	NA	NA	NA	NA	NA	NA
KLRD1	Adjusted	1.11 (1.02-1.20)	0.0145496	0.0400098	1.08 (0.86-1.35)	0.522834	0.545699	NA	NA	NA	1.13 (1.01-1.26)	0.0378645	0.0400098	1.33 (0.99-1.78)	0.0589818	0.0589818	NA	NA	NA	1.12 (1.01-1.25)	0.0400098	0.0400098	0.93 (0.70-1.25)	0.637939	0.637939	NA	NA	NA
KLRF1	Adjusted	1.06 (0.98-1.14)	0.162113	0.24317	NA	NA	NA	NA	NA	NA	1.13 (1.04-1.24)	0.00640068	0.019202	NA	NA	NA	NA	NA	NA	0.99 (0.89-1.11)	0.891201	0.891201	NA	NA	NA	NA	NA	NA
KLRK1	Adjusted	1.06 (0.97-1.15)	0.180124	0.270186	NA	NA	NA	NA	NA	NA	1.03 (0.92-1.16)	0.631307	0.631307	NA	NA	NA	NA	NA	NA	1.09 (0.98-1.22)	0.104476	0.270186	NA	NA	NA	NA	NA	NA
KRT14	Adjusted	1.03 (0.95-1.11)	0.488134	0.719229	NA	NA	NA	NA	NA	NA	0.98 (0.87-1.10)	0.719229	0.719229	NA	NA	NA	NA	NA	NA	1.06 (0.96-1.17)	0.254611	0.719229	NA	NA	NA	NA	NA	NA
KRT17	Adjusted	1.04 (0.96-1.13)	0.363015	0.799867	NA	NA	NA	NA	NA	NA	1.03 (0.92-1.16)	0.625029	0.799867	NA	NA	NA	NA	NA	NA	1.01 (0.90-1.14)	0.799867	0.799867	NA	NA	NA	NA	NA	NA
KRT18	Adjusted	1.47 (1.37-1.59)	4.33139e-26	6.49708e-26	NA	NA	NA	NA	NA	NA	1.81 (1.65-1.98)	1.2835e-37	3.85049e-37	NA	NA	NA	NA	NA	NA	1.21 (1.09-1.34)	0.000223969	0.000223969	NA	NA	NA	NA	NA	NA
KRT19	Adjusted	1.23 (1.14-1.32)	1.01655e-07	3.04966e-07	1.02 (0.81-1.28)	0.898275	0.898275	NA	NA	NA	1.29 (1.17-1.43)	3.68725e-07	5.53087e-07	0.84 (0.61-1.16)	0.28804	0.28804	NA	NA	NA	1.16 (1.05-1.28)	0.00372656	0.00372656	1.28 (0.97-1.70)	0.0785714	0.0785714	NA	NA	NA
KRT5	Adjusted	0.96 (0.88-1.05)	0.369751	0.554626	NA	NA	NA	NA	NA	NA	0.87 (0.77-0.99)	0.0308153	0.0924458	NA	NA	NA	NA	NA	NA	1.00 (0.90-1.13)	0.935515	0.935515	NA	NA	NA	NA	NA	NA
KRT6C	Adjusted	0.92 (0.83-1.02)	0.134909	0.193122	NA	NA	NA	NA	NA	NA	0.91 (0.79-1.05)	0.193122	0.193122	NA	NA	NA	NA	NA	NA	0.88 (0.76-1.01)	0.0744427	0.193122	NA	NA	NA	NA	NA	NA
KRT8	Adjusted	1.23 (1.17-1.29)	5.85144e-18	8.77716e-18	NA	NA	NA	NA	NA	NA	1.35 (1.28-1.41)	1.22042e-32	3.66127e-32	NA	NA	NA	NA	NA	NA	1.07 (0.98-1.17)	0.128601	0.128601	NA	NA	NA	NA	NA	NA
KYAT1	Adjusted	1.06 (0.97-1.15)	0.182858	0.274288	NA	NA	NA	NA	NA	NA	1.17 (1.05-1.31)	0.00378446	0.0113534	NA	NA	NA	NA	NA	NA	0.95 (0.85-1.06)	0.393909	0.393909	NA	NA	NA	NA	NA	NA
KYNU	Adjusted	1.36 (1.26-1.47)	2.37515e-14	3.56272e-14	1.34 (1.07-1.69)	0.0125976	0.0188963	NA	NA	NA	1.62 (1.46-1.80)	1.19144e-19	3.57432e-19	1.49 (1.09-2.02)	0.0118295	0.0118295	NA	NA	NA	1.17 (1.05-1.30)	0.00546561	0.00546561	1.17 (0.87-1.58)	0.287429	0.287429	NA	NA	NA
L1CAM	Adjusted	1.02 (0.94-1.11)	0.674463	0.674463	NA	NA	NA	NA	NA	NA	1.09 (0.97-1.22)	0.15161	0.432328	NA	NA	NA	NA	NA	NA	0.94 (0.84-1.05)	0.288219	0.432328	NA	NA	NA	NA	NA	NA
L3HYPDH	Adjusted	1.12 (1.03-1.22)	0.0099681	0.0188782	NA	NA	NA	NA	NA	NA	1.16 (1.03-1.30)	0.0125854	0.0188782	NA	NA	NA	NA	NA	NA	1.09 (0.97-1.22)	0.136871	0.136871	NA	NA	NA	NA	NA	NA
LACRT	Adjusted	0.90 (0.82-1.00)	0.0475461	0.0713192	NA	NA	NA	NA	NA	NA	0.84 (0.73-0.98)	0.0244969	0.0713192	NA	NA	NA	NA	NA	NA	0.95 (0.84-1.08)	0.423776	0.423776	NA	NA	NA	NA	NA	NA
LACTB2	Adjusted	1.05 (0.96-1.13)	0.282088	0.423132	NA	NA	NA	NA	NA	NA	1.12 (1.00-1.25)	0.0471837	0.141551	NA	NA	NA	NA	NA	NA	0.98 (0.88-1.09)	0.713331	0.713331	NA	NA	NA	NA	NA	NA
LAG3	Adjusted	1.18 (1.10-1.28)	1.30836e-05	1.96254e-05	NA	NA	NA	NA	NA	NA	1.12 (1.00-1.25)	0.044146	0.044146	NA	NA	NA	NA	NA	NA	1.24 (1.13-1.36)	1.08789e-05	1.96254e-05	NA	NA	NA	NA	NA	NA
LAIR1	Adjusted	1.31 (1.23-1.38)	7.80641e-19	2.34192e-18	1.25 (1.00-1.58)	0.0506521	0.111	NA	NA	NA	1.26 (1.17-1.37)	1.67922e-08	1.67922e-08	1.12 (0.83-1.52)	0.451019	0.451019	NA	NA	NA	1.33 (1.23-1.43)	1.67079e-12	2.50618e-12	1.41 (1.05-1.88)	0.0202857	0.0202857	NA	NA	NA
LAIR2	Adjusted	1.13 (1.04-1.23)	0.0038454	0.0115362	NA	NA	NA	NA	NA	NA	1.15 (1.02-1.29)	0.018449	0.0276735	NA	NA	NA	NA	NA	NA	1.09 (0.98-1.22)	0.114045	0.114045	NA	NA	NA	NA	NA	NA
LAMA1	Adjusted	0.91 (0.82-1.01)	0.0842663	0.252799	NA	NA	NA	NA	NA	NA	0.91 (0.79-1.05)	0.208397	0.312595	NA	NA	NA	NA	NA	NA	0.96 (0.85-1.09)	0.542824	0.542824	NA	NA	NA	NA	NA	NA
LAMA4	Adjusted	1.05 (0.97-1.13)	0.263589	0.495248	1.06 (0.85-1.33)	0.616011	0.924016	NA	NA	NA	1.04 (0.93-1.16)	0.495248	0.495248	0.98 (0.73-1.32)	0.908236	0.908236	NA	NA	NA	1.04 (0.94-1.15)	0.485403	0.495248	1.11 (0.84-1.48)	0.46037	0.46037	NA	NA	NA
LAMB1	Adjusted	1.23 (1.13-1.35)	2.88209e-06	4.32313e-06	NA	NA	NA	NA	NA	NA	1.41 (1.25-1.60)	3.2199e-08	9.65969e-08	NA	NA	NA	NA	NA	NA	1.07 (0.95-1.20)	0.254494	0.254494	NA	NA	NA	NA	NA	NA
LAMP1	Adjusted	1.00 (0.91-1.09)	0.94595	0.94595	NA	NA	NA	NA	NA	NA	1.09 (0.99-1.21)	0.074384	0.223152	NA	NA	NA	NA	NA	NA	0.93 (0.82-1.05)	0.248706	0.373059	NA	NA	NA	NA	NA	NA
LAMP2	Adjusted	1.18 (1.08-1.28)	0.000125742	0.000188613	NA	NA	NA	NA	NA	NA	1.44 (1.28-1.62)	4.43378e-10	1.33013e-09	NA	NA	NA	NA	NA	NA	0.98 (0.88-1.09)	0.713962	0.713962	NA	NA	NA	NA	NA	NA
LAMP3	Adjusted	1.21 (1.11-1.32)	1.67583e-05	2.51374e-05	1.23 (0.98-1.54)	0.0738259	0.12002	NA	NA	NA	1.11 (0.99-1.26)	0.0775943	0.0775943	1.06 (0.78-1.46)	0.692949	0.692949	NA	NA	NA	1.29 (1.15-1.44)	1.0521e-05	2.51374e-05	1.20 (0.91-1.57)	0.203177	0.203177	NA	NA	NA
LAMTOR5	Adjusted	0.99 (0.91-1.08)	0.902462	0.902462	NA	NA	NA	NA	NA	NA	0.97 (0.86-1.09)	0.589282	0.894391	NA	NA	NA	NA	NA	NA	0.97 (0.86-1.09)	0.596261	0.894391	NA	NA	NA	NA	NA	NA
LAP3	Adjusted	1.08 (1.00-1.17)	0.0500793	0.0751189	1.09 (0.87-1.35)	0.459905	0.689858	NA	NA	NA	1.15 (1.04-1.28)	0.00782829	0.0234849	1.17 (0.87-1.58)	0.301733	0.301733	NA	NA	NA	1.03 (0.93-1.15)	0.538826	0.538826	1.00 (0.77-1.30)	0.993078	0.993078	NA	NA	NA
LARP1	Adjusted	1.01 (0.93-1.10)	0.788042	0.934092	NA	NA	NA	NA	NA	NA	1.08 (0.97-1.21)	0.178115	0.534344	NA	NA	NA	NA	NA	NA	1.00 (0.89-1.12)	0.934092	0.934092	NA	NA	NA	NA	NA	NA
LAT	Adjusted	1.10 (1.01-1.20)	0.0224898	0.0337347	1.02 (0.81-1.29)	0.851711	0.851711	NA	NA	NA	1.20 (1.06-1.34)	0.00254732	0.00764195	1.34 (1.00-1.79)	0.0495516	0.0495516	NA	NA	NA	1.03 (0.93-1.15)	0.577687	0.577687	0.95 (0.71-1.26)	0.702353	0.702353	NA	NA	NA
LAT2	Adjusted	1.08 (0.99-1.16)	0.0745442	0.111816	NA	NA	NA	NA	NA	NA	1.16 (1.04-1.30)	0.00650908	0.0195272	NA	NA	NA	NA	NA	NA	1.00 (0.90-1.11)	0.971117	0.971117	NA	NA	NA	NA	NA	NA
LATS1	Adjusted	1.11 (1.02-1.21)	0.0143058	0.0214587	NA	NA	NA	NA	NA	NA	1.24 (1.10-1.39)	0.000368031	0.00110409	NA	NA	NA	NA	NA	NA	1.02 (0.91-1.14)	0.703072	0.703072	NA	NA	NA	NA	NA	NA
LAYN	Adjusted	1.10 (1.01-1.19)	0.0221276	0.0331915	NA	NA	NA	NA	NA	NA	1.00 (0.89-1.13)	0.966214	0.966214	NA	NA	NA	NA	NA	NA	1.18 (1.06-1.30)	0.00137616	0.00412849	NA	NA	NA	NA	NA	NA
LBP	Adjusted	1.30 (1.21-1.41)	2.78104e-11	8.34312e-11	NA	NA	NA	0.99 (0.94-1.04)	0.719379	0.786746	1.38 (1.24-1.54)	2.83737e-09	4.25605e-09	NA	NA	NA	1.01 (0.87-1.17)	0.923525	0.988528	1.21 (1.09-1.35)	0.000333661	0.000333661	NA	NA	NA	0.99 (0.92-1.08)	0.871413	0.963033
LBR	Adjusted	1.15 (1.07-1.23)	0.000151208	0.000226813	NA	NA	NA	NA	NA	NA	1.25 (1.14-1.36)	7.07781e-07	2.12334e-06	NA	NA	NA	NA	NA	NA	1.05 (0.95-1.16)	0.36538	0.36538	NA	NA	NA	NA	NA	NA
LCAT	Adjusted	1.14 (1.04-1.26)	0.00437916	0.00656874	NA	NA	NA	0.93 (0.64-1.36)	0.718765	0.786746	1.36 (1.20-1.53)	8.6859e-07	2.60577e-06	NA	NA	NA	0.36 (0.13-1.01)	0.0524711	0.248668	1.04 (0.92-1.17)	0.532218	0.532218	NA	NA	NA	0.84 (0.48-1.48)	0.549567	0.89387
LCN15	Adjusted	1.07 (0.99-1.16)	0.0750756	0.152088	NA	NA	NA	NA	NA	NA	1.06 (0.95-1.19)	0.283315	0.283315	NA	NA	NA	NA	NA	NA	1.09 (0.98-1.20)	0.101392	0.152088	NA	NA	NA	NA	NA	NA
LCN2	Adjusted	1.13 (1.04-1.22)	0.0035112	0.00526679	NA	NA	NA	NA	NA	NA	1.04 (0.92-1.16)	0.544027	0.544027	NA	NA	NA	NA	NA	NA	1.18 (1.07-1.30)	0.00111958	0.00335874	NA	NA	NA	NA	NA	NA
LCP1	Adjusted	1.02 (0.94-1.11)	0.606269	0.636699	NA	NA	NA	NA	NA	NA	1.06 (0.96-1.19)	0.256441	0.636699	NA	NA	NA	NA	NA	NA	0.97 (0.87-1.09)	0.636699	0.636699	NA	NA	NA	NA	NA	NA
LDLR	Adjusted	1.16 (1.06-1.26)	0.0006284	0.000942601	NA	NA	NA	NA	NA	NA	1.40 (1.25-1.57)	4.91468e-09	1.4744e-08	NA	NA	NA	NA	NA	NA	0.99 (0.88-1.11)	0.837516	0.837516	NA	NA	NA	NA	NA	NA
LDLRAP1	Adjusted	1.05 (0.97-1.15)	0.232821	0.349232	NA	NA	NA	NA	NA	NA	1.08 (0.96-1.22)	0.185984	0.349232	NA	NA	NA	NA	NA	NA	1.04 (0.93-1.17)	0.456589	0.456589	NA	NA	NA	NA	NA	NA
LECT2	Adjusted	1.07 (0.98-1.18)	0.152021	0.290139	NA	NA	NA	NA	NA	NA	1.09 (0.96-1.23)	0.203715	0.290139	NA	NA	NA	NA	NA	NA	1.07 (0.95-1.21)	0.290139	0.290139	NA	NA	NA	NA	NA	NA
LEFTY2	Adjusted	0.99 (0.91-1.09)	0.897053	0.897053	NA	NA	NA	NA	NA	NA	0.99 (0.88-1.12)	0.871615	0.897053	NA	NA	NA	NA	NA	NA	1.02 (0.91-1.15)	0.732413	0.897053	NA	NA	NA	NA	NA	NA
LEG1	Adjusted	1.06 (0.97-1.15)	0.216274	0.548643	NA	NA	NA	NA	NA	NA	1.03 (0.92-1.17)	0.598954	0.598954	NA	NA	NA	NA	NA	NA	1.05 (0.94-1.18)	0.365762	0.548643	NA	NA	NA	NA	NA	NA
LELP1	Adjusted	1.00 (0.91-1.09)	0.983774	0.983774	NA	NA	NA	NA	NA	NA	1.07 (0.96-1.19)	0.248353	0.37253	NA	NA	NA	NA	NA	NA	0.91 (0.80-1.04)	0.152439	0.37253	NA	NA	NA	NA	NA	NA
LEO1	Adjusted	1.08 (1.01-1.16)	0.0262263	0.0393394	NA	NA	NA	NA	NA	NA	1.12 (1.03-1.21)	0.00868118	0.0260435	NA	NA	NA	NA	NA	NA	1.05 (0.95-1.15)	0.382379	0.382379	NA	NA	NA	NA	NA	NA
LEP	Adjusted	1.74 (1.57-1.93)	5.66044e-26	8.49066e-26	NA	NA	NA	NA	NA	NA	2.54 (2.19-2.95)	4.42773e-34	1.32832e-33	NA	NA	NA	NA	NA	NA	1.33 (1.17-1.52)	1.64531e-05	1.64531e-05	NA	NA	NA	NA	NA	NA
LEPR	Adjusted	0.85 (0.78-0.93)	0.000207892	0.000311837	NA	NA	NA	NA	NA	NA	0.70 (0.62-0.79)	8.00024e-09	2.40007e-08	NA	NA	NA	NA	NA	NA	0.97 (0.87-1.08)	0.599534	0.599534	NA	NA	NA	NA	NA	NA
LETM1	Adjusted	1.16 (1.07-1.26)	0.00030656	0.00045984	NA	NA	NA	NA	NA	NA	1.22 (1.09-1.35)	0.00027459	0.00045984	NA	NA	NA	NA	NA	NA	1.13 (1.02-1.26)	0.0219544	0.0219544	NA	NA	NA	NA	NA	NA
LGALS1	Adjusted	1.37 (1.27-1.48)	1.27834e-15	3.83502e-15	NA	NA	NA	NA	NA	NA	1.41 (1.27-1.57)	7.78042e-11	1.16706e-10	NA	NA	NA	NA	NA	NA	1.29 (1.16-1.43)	1.94479e-06	1.94479e-06	NA	NA	NA	NA	NA	NA
LGALS3	Adjusted	1.16 (1.07-1.26)	0.000330365	0.000991094	NA	NA	NA	NA	NA	NA	1.17 (1.05-1.31)	0.00531863	0.00797794	NA	NA	NA	NA	NA	NA	1.16 (1.04-1.29)	0.00802546	0.00802546	NA	NA	NA	NA	NA	NA
LGALS3BP	Adjusted	1.29 (1.21-1.37)	6.21082e-17	9.31623e-17	NA	NA	NA	NA	NA	NA	1.44 (1.35-1.53)	5.38635e-29	1.6159e-28	NA	NA	NA	NA	NA	NA	1.10 (0.99-1.22)	0.0640406	0.0640406	NA	NA	NA	NA	NA	NA
LGALS4	Adjusted	1.57 (1.46-1.68)	4.73103e-35	7.09654e-35	1.29 (1.02-1.62)	0.0312425	0.0468638	NA	NA	NA	1.82 (1.66-1.99)	4.07642e-38	1.22293e-37	1.42 (1.06-1.92)	0.0204103	0.0204103	NA	NA	NA	1.32 (1.20-1.46)	3.2568e-08	3.2568e-08	1.26 (0.94-1.68)	0.124666	0.124666	NA	NA	NA
LGALS7_LGALS7B	Adjusted	1.02 (0.94-1.11)	0.648472	0.648472	NA	NA	NA	NA	NA	NA	0.91 (0.81-1.02)	0.106897	0.160346	NA	NA	NA	NA	NA	NA	1.11 (1.00-1.23)	0.0415712	0.124714	NA	NA	NA	NA	NA	NA
LGALS8	Adjusted	1.07 (0.99-1.16)	0.107449	0.161174	NA	NA	NA	NA	NA	NA	1.13 (1.01-1.26)	0.0292637	0.0877911	NA	NA	NA	NA	NA	NA	1.02 (0.91-1.13)	0.782681	0.782681	NA	NA	NA	NA	NA	NA
LGALS9	Adjusted	1.56 (1.44-1.69)	5.62623e-27	1.68787e-26	1.46 (1.15-1.86)	0.00195262	0.00292893	NA	NA	NA	1.61 (1.45-1.80)	2.38154e-18	3.57231e-18	1.72 (1.25-2.36)	0.000920045	0.000920045	NA	NA	NA	1.49 (1.33-1.66)	7.63373e-13	7.63373e-13	1.36 (1.00-1.85)	0.047289	0.047289	NA	NA	NA
LGMN	Adjusted	1.18 (1.09-1.28)	2.21493e-05	6.6448e-05	1.21 (0.96-1.53)	0.108274	0.162411	NA	NA	NA	1.21 (1.09-1.34)	0.000489153	0.000733729	1.56 (1.14-2.14)	0.00583626	0.00583626	NA	NA	NA	1.13 (1.02-1.25)	0.0222278	0.0222278	0.98 (0.73-1.30)	0.8693	0.8693	NA	NA	NA
LHB	Adjusted	0.98 (0.89-1.07)	0.579947	0.686767	NA	NA	NA	NA	NA	NA	0.97 (0.86-1.10)	0.658369	0.686767	NA	NA	NA	NA	NA	NA	0.98 (0.87-1.10)	0.686767	0.686767	NA	NA	NA	NA	NA	NA
LHPP	Adjusted	1.02 (0.94-1.11)	0.627364	0.792956	1.39 (1.11-1.74)	0.00418635	0.00627953	NA	NA	NA	1.04 (0.93-1.17)	0.466229	0.792956	1.79 (1.34-2.40)	9.26057e-05	9.26057e-05	NA	NA	NA	0.99 (0.88-1.10)	0.792956	0.792956	1.12 (0.84-1.50)	0.449618	0.449618	NA	NA	NA
LIF	Adjusted	1.14 (1.07-1.22)	9.76367e-05	0.000146455	NA	NA	NA	NA	NA	NA	1.21 (1.12-1.30)	9.37209e-07	2.81163e-06	NA	NA	NA	NA	NA	NA	1.04 (0.94-1.16)	0.409607	0.409607	NA	NA	NA	NA	NA	NA
LIFR	Adjusted	1.15 (1.06-1.25)	0.000639982	0.000959973	1.00 (0.80-1.27)	0.973807	0.973807	NA	NA	NA	1.28 (1.15-1.42)	3.05421e-06	9.16264e-06	1.05 (0.77-1.42)	0.776445	0.776445	NA	NA	NA	1.04 (0.93-1.16)	0.492531	0.492531	1.00 (0.75-1.34)	0.99695	0.99695	NA	NA	NA
LILRA2	Adjusted	1.18 (1.08-1.29)	0.000228741	0.000686223	NA	NA	NA	NA	NA	NA	1.21 (1.07-1.36)	0.0025798	0.0038697	NA	NA	NA	NA	NA	NA	1.13 (1.01-1.27)	0.038395	0.038395	NA	NA	NA	NA	NA	NA
LILRA3	Adjusted	1.06 (0.97-1.17)	0.207484	0.311225	NA	NA	NA	NA	NA	NA	1.14 (0.99-1.32)	0.0701793	0.210538	NA	NA	NA	NA	NA	NA	1.06 (0.94-1.19)	0.380632	0.380632	NA	NA	NA	NA	NA	NA
LILRA4	Adjusted	1.02 (0.93-1.11)	0.666399	0.666399	NA	NA	NA	NA	NA	NA	0.93 (0.82-1.07)	0.304716	0.457074	NA	NA	NA	NA	NA	NA	1.08 (0.97-1.21)	0.143949	0.431848	NA	NA	NA	NA	NA	NA
LILRA5	Adjusted	1.34 (1.23-1.45)	3.89371e-12	5.84056e-12	NA	NA	NA	NA	NA	NA	1.56 (1.40-1.74)	5.96925e-15	1.79077e-14	NA	NA	NA	NA	NA	NA	1.17 (1.05-1.31)	0.00377142	0.00377142	NA	NA	NA	NA	NA	NA
LILRA6	Adjusted	1.08 (0.99-1.17)	0.0892843	0.133926	NA	NA	NA	NA	NA	NA	1.09 (0.97-1.23)	0.151493	0.151493	NA	NA	NA	NA	NA	NA	1.10 (0.99-1.24)	0.084889	0.133926	NA	NA	NA	NA	NA	NA
LILRB1	Adjusted	1.28 (1.18-1.39)	5.21608e-09	7.82412e-09	NA	NA	NA	NA	NA	NA	1.44 (1.29-1.61)	1.07677e-10	3.23031e-10	NA	NA	NA	NA	NA	NA	1.15 (1.03-1.28)	0.0129452	0.0129452	NA	NA	NA	NA	NA	NA
LILRB2	Adjusted	1.24 (1.13-1.35)	1.81295e-06	5.43886e-06	NA	NA	NA	NA	NA	NA	1.26 (1.12-1.42)	0.000171372	0.000257058	NA	NA	NA	NA	NA	NA	1.22 (1.09-1.37)	0.00062697	0.00062697	NA	NA	NA	NA	NA	NA
LILRB4	Adjusted	1.44 (1.33-1.55)	7.94399e-20	2.3832e-19	1.31 (1.05-1.62)	0.0145731	0.0437193	1.52 (1.05-2.21)	0.0263903	0.063453	1.35 (1.21-1.51)	5.84028e-08	5.84028e-08	1.24 (0.93-1.65)	0.134506	0.134506	0.9 (0.32-2.55)	0.845449	0.954534	1.48 (1.34-1.64)	1.39901e-14	2.09852e-14	1.45 (1.09-1.92)	0.00987191	0.00987191	1.3 (0.74-2.29)	0.35651	0.89387
LILRB5	Adjusted	1.06 (0.97-1.15)	0.190588	0.285882	NA	NA	NA	NA	NA	NA	1.13 (1.01-1.27)	0.0368853	0.110656	NA	NA	NA	NA	NA	NA	1.03 (0.93-1.15)	0.537197	0.537197	NA	NA	NA	NA	NA	NA
LIPF	Adjusted	1.00 (0.91-1.09)	0.930302	0.930302	NA	NA	NA	NA	NA	NA	0.97 (0.85-1.09)	0.578919	0.930302	NA	NA	NA	NA	NA	NA	1.03 (0.92-1.15)	0.640154	0.930302	NA	NA	NA	NA	NA	NA
LMNB1	Adjusted	1.08 (1.00-1.17)	0.0562211	0.133591	NA	NA	NA	NA	NA	NA	1.10 (0.99-1.23)	0.0890606	0.133591	NA	NA	NA	NA	NA	NA	1.07 (0.97-1.19)	0.187454	0.187454	NA	NA	NA	NA	NA	NA
LMNB2	Adjusted	1.21 (1.12-1.31)	1.19913e-06	3.5974e-06	NA	NA	NA	NA	NA	NA	1.21 (1.09-1.35)	0.000444578	0.000444578	NA	NA	NA	NA	NA	NA	1.21 (1.09-1.33)	0.000293217	0.000439826	NA	NA	NA	NA	NA	NA
LMOD1	Adjusted	1.04 (0.96-1.14)	0.342354	0.342354	NA	NA	NA	NA	NA	NA	0.93 (0.81-1.06)	0.277366	0.342354	NA	NA	NA	NA	NA	NA	1.10 (0.99-1.22)	0.0866647	0.259994	NA	NA	NA	NA	NA	NA
LMOD2	Adjusted	1.00 (0.92-1.09)	0.967552	0.967552	NA	NA	NA	NA	NA	NA	1.01 (0.90-1.14)	0.823446	0.967552	NA	NA	NA	NA	NA	NA	0.96 (0.86-1.09)	0.545853	0.967552	NA	NA	NA	NA	NA	NA
LONP1	Adjusted	1.24 (1.14-1.34)	4.83199e-07	1.4496e-06	NA	NA	NA	NA	NA	NA	1.29 (1.16-1.45)	7.68489e-06	1.15273e-05	NA	NA	NA	NA	NA	NA	1.20 (1.08-1.34)	0.000966401	0.000966401	NA	NA	NA	NA	NA	NA
LPA	Adjusted	1.03 (0.95-1.13)	0.449885	0.449885	NA	NA	NA	1.1 (0.75-1.64)	0.618773	0.730744	1.05 (0.93-1.18)	0.431673	0.449885	NA	NA	NA	1.66 (0.56-4.84)	0.356401	0.647462	1.06 (0.95-1.19)	0.285054	0.449885	NA	NA	NA	1.06 (0.59-1.9)	0.854282	0.961946
LPCAT2	Adjusted	1.04 (0.98-1.12)	0.200268	0.300403	NA	NA	NA	NA	NA	NA	1.07 (0.98-1.17)	0.124996	0.300403	NA	NA	NA	NA	NA	NA	1.02 (0.93-1.12)	0.690478	0.690478	NA	NA	NA	NA	NA	NA
LPL	Adjusted	0.75 (0.70-0.80)	1.84546e-16	2.76818e-16	NA	NA	NA	NA	NA	NA	0.66 (0.61-0.71)	1.24106e-30	3.72317e-30	NA	NA	NA	NA	NA	NA	0.92 (0.82-1.03)	0.134311	0.134311	NA	NA	NA	NA	NA	NA
LPO	Adjusted	1.16 (1.07-1.26)	0.000298027	0.000447041	NA	NA	NA	NA	NA	NA	1.37 (1.23-1.52)	4.30942e-09	1.29283e-08	NA	NA	NA	NA	NA	NA	1.04 (0.93-1.16)	0.499052	0.499052	NA	NA	NA	NA	NA	NA
LPP	Adjusted	1.06 (0.97-1.16)	0.180767	0.286559	NA	NA	NA	NA	NA	NA	1.07 (0.95-1.21)	0.257949	0.286559	NA	NA	NA	NA	NA	NA	1.06 (0.95-1.19)	0.286559	0.286559	NA	NA	NA	NA	NA	NA
LRCH4	Adjusted	1.17 (1.08-1.28)	0.000165466	0.000248198	NA	NA	NA	NA	NA	NA	1.29 (1.15-1.43)	6.72044e-06	2.01613e-05	NA	NA	NA	NA	NA	NA	1.08 (0.97-1.21)	0.159999	0.159999	NA	NA	NA	NA	NA	NA
LRFN2	Adjusted	1.02 (0.93-1.10)	0.722037	0.92869	NA	NA	NA	NA	NA	NA	0.99 (0.88-1.12)	0.92869	0.92869	NA	NA	NA	NA	NA	NA	1.01 (0.90-1.13)	0.833078	0.92869	NA	NA	NA	NA	NA	NA
LRG1	Adjusted	1.07 (0.98-1.16)	0.147054	0.220581	NA	NA	NA	1.2 (1.08-1.32)	0.000411978	0.00164289	0.98 (0.86-1.10)	0.687797	0.687797	NA	NA	NA	1.41 (1.04-1.98)	0.0374015	0.21788	1.13 (1.01-1.27)	0.0276989	0.0830967	NA	NA	NA	1.05 (0.91-1.21)	0.552072	0.89387
LRIG1	Adjusted	1.19 (1.09-1.29)	3.78054e-05	0.000113416	NA	NA	NA	NA	NA	NA	1.24 (1.12-1.39)	9.54931e-05	0.00014324	NA	NA	NA	NA	NA	NA	1.16 (1.04-1.29)	0.0078622	0.0078622	NA	NA	NA	NA	NA	NA
LRIG3	Adjusted	1.11 (1.03-1.19)	0.00908865	0.013633	NA	NA	NA	NA	NA	NA	1.16 (1.06-1.27)	0.000936454	0.00280936	NA	NA	NA	NA	NA	NA	1.04 (0.92-1.16)	0.545263	0.545263	NA	NA	NA	NA	NA	NA
LRP1	Adjusted	0.87 (0.80-0.95)	0.00153982	0.00461946	NA	NA	NA	NA	NA	NA	0.89 (0.79-1.00)	0.0462974	0.0462974	NA	NA	NA	NA	NA	NA	0.84 (0.75-0.94)	0.00330868	0.00496301	NA	NA	NA	NA	NA	NA
LRP11	Adjusted	1.16 (1.07-1.26)	0.00026462	0.000396931	NA	NA	NA	NA	NA	NA	1.27 (1.14-1.42)	1.09411e-05	3.28233e-05	NA	NA	NA	NA	NA	NA	1.08 (0.97-1.20)	0.144545	0.144545	NA	NA	NA	NA	NA	NA
LRP2	Adjusted	1.01 (0.92-1.10)	0.896384	0.898122	NA	NA	NA	NA	NA	NA	1.01 (0.89-1.14)	0.898122	0.898122	NA	NA	NA	NA	NA	NA	0.96 (0.85-1.08)	0.458161	0.898122	NA	NA	NA	NA	NA	NA
LRP2BP	Adjusted	1.02 (0.94-1.12)	0.598611	0.598611	NA	NA	NA	NA	NA	NA	0.95 (0.83-1.08)	0.420874	0.598611	NA	NA	NA	NA	NA	NA	1.08 (0.98-1.20)	0.124042	0.372127	NA	NA	NA	NA	NA	NA
LRPAP1	Adjusted	1.04 (0.96-1.12)	0.349959	0.524938	NA	NA	NA	NA	NA	NA	1.11 (1.00-1.22)	0.042936	0.128808	NA	NA	NA	NA	NA	NA	0.97 (0.87-1.08)	0.560306	0.560306	NA	NA	NA	NA	NA	NA
LRRC25	Adjusted	1.21 (1.12-1.30)	4.97841e-07	7.46761e-07	NA	NA	NA	NA	NA	NA	1.29 (1.18-1.42)	4.40775e-08	1.32232e-07	NA	NA	NA	NA	NA	NA	1.14 (1.03-1.26)	0.0112185	0.0112185	NA	NA	NA	NA	NA	NA
LRRC37A2	Adjusted	1.00 (0.92-1.09)	0.981543	0.981543	NA	NA	NA	NA	NA	NA	0.98 (0.87-1.10)	0.729256	0.981543	NA	NA	NA	NA	NA	NA	1.03 (0.92-1.15)	0.640441	0.981543	NA	NA	NA	NA	NA	NA
LRRC38	Adjusted	1.10 (1.02-1.20)	0.0159349	0.0239023	NA	NA	NA	NA	NA	NA	1.16 (1.05-1.29)	0.00349629	0.0104889	NA	NA	NA	NA	NA	NA	1.05 (0.93-1.17)	0.427924	0.427924	NA	NA	NA	NA	NA	NA
LRRC59	Adjusted	1.14 (1.05-1.23)	0.00119424	0.00358271	NA	NA	NA	NA	NA	NA	1.15 (1.03-1.28)	0.010346	0.0155189	NA	NA	NA	NA	NA	NA	1.11 (1.00-1.23)	0.0591497	0.0591497	NA	NA	NA	NA	NA	NA
LRRFIP1	Adjusted	1.08 (0.99-1.17)	0.0774551	0.177004	NA	NA	NA	NA	NA	NA	1.09 (0.98-1.22)	0.118002	0.177004	NA	NA	NA	NA	NA	NA	1.07 (0.96-1.19)	0.248052	0.248052	NA	NA	NA	NA	NA	NA
LRRN1	Adjusted	0.84 (0.77-0.91)	2.9869e-05	8.96071e-05	1.02 (0.81-1.27)	0.89364	0.89364	NA	NA	NA	0.85 (0.76-0.95)	0.00445397	0.00445397	1.06 (0.78-1.44)	0.701832	0.701832	NA	NA	NA	0.84 (0.76-0.94)	0.00151569	0.00227354	0.89 (0.67-1.17)	0.403766	0.403766	NA	NA	NA
LRTM1	Adjusted	0.96 (0.88-1.06)	0.430363	0.564941	NA	NA	NA	NA	NA	NA	0.96 (0.85-1.09)	0.564941	0.564941	NA	NA	NA	NA	NA	NA	0.95 (0.84-1.07)	0.410407	0.564941	NA	NA	NA	NA	NA	NA
LRTM2	Adjusted	0.79 (0.72-0.87)	2.18371e-06	6.55114e-06	NA	NA	NA	NA	NA	NA	0.77 (0.67-0.88)	0.000164651	0.000246977	NA	NA	NA	NA	NA	NA	0.83 (0.73-0.94)	0.00362082	0.00362082	NA	NA	NA	NA	NA	NA
LSM1	Adjusted	0.94 (0.86-1.03)	0.179152	0.226215	NA	NA	NA	NA	NA	NA	0.93 (0.82-1.05)	0.226215	0.226215	NA	NA	NA	NA	NA	NA	0.93 (0.82-1.04)	0.214607	0.226215	NA	NA	NA	NA	NA	NA
LSM8	Adjusted	1.04 (0.96-1.13)	0.333407	0.50011	NA	NA	NA	NA	NA	NA	1.07 (0.96-1.19)	0.217193	0.50011	NA	NA	NA	NA	NA	NA	1.02 (0.91-1.14)	0.780091	0.780091	NA	NA	NA	NA	NA	NA
LSP1	Adjusted	1.19 (1.10-1.28)	2.00244e-05	3.00366e-05	1.32 (1.06-1.65)	0.0128306	0.0192459	NA	NA	NA	1.29 (1.16-1.43)	3.29534e-06	9.88603e-06	1.47 (1.10-1.96)	0.00821933	0.00821933	NA	NA	NA	1.08 (0.97-1.20)	0.145756	0.145756	1.27 (0.97-1.68)	0.0867631	0.0867631	NA	NA	NA
LTA	Adjusted	1.14 (1.05-1.24)	0.00153358	0.00460075	1.11 (0.93-1.32)	0.267589	0.401383	NA	NA	NA	1.12 (1.01-1.26)	0.0388671	0.0388671	0.98 (0.72-1.33)	0.88621	0.88621	NA	NA	NA	1.15 (1.03-1.28)	0.0100181	0.0150271	1.15 (0.93-1.41)	0.187527	0.187527	NA	NA	NA
LTA4H	Adjusted	1.05 (0.97-1.14)	0.267444	0.401166	NA	NA	NA	NA	NA	NA	1.01 (0.90-1.14)	0.840867	0.840867	NA	NA	NA	NA	NA	NA	1.08 (0.97-1.20)	0.157968	0.401166	NA	NA	NA	NA	NA	NA
LTB	Adjusted	1.02 (0.93-1.11)	0.68348	0.992093	NA	NA	NA	NA	NA	NA	1.05 (0.94-1.17)	0.387054	0.992093	NA	NA	NA	NA	NA	NA	1.00 (0.89-1.12)	0.992093	0.992093	NA	NA	NA	NA	NA	NA
LTBP2	Adjusted	1.06 (0.96-1.16)	0.251994	0.251994	NA	NA	NA	NA	NA	NA	0.91 (0.80-1.04)	0.173785	0.251994	NA	NA	NA	NA	NA	NA	1.15 (1.02-1.29)	0.0175724	0.0527171	NA	NA	NA	NA	NA	NA
LTBP3	Adjusted	1.23 (1.15-1.32)	1.40022e-09	2.89517e-09	NA	NA	NA	NA	NA	NA	1.30 (1.19-1.42)	1.93011e-09	2.89517e-09	NA	NA	NA	NA	NA	NA	1.16 (1.06-1.28)	0.00231504	0.00231504	NA	NA	NA	NA	NA	NA
LTBR	Adjusted	1.10 (1.02-1.19)	0.0143753	0.043126	1.29 (1.03-1.62)	0.0248603	0.0745808	NA	NA	NA	1.04 (0.93-1.16)	0.496955	0.496955	1.32 (0.98-1.78)	0.065146	0.065146	NA	NA	NA	1.11 (1.00-1.23)	0.043065	0.0645975	1.35 (1.01-1.79)	0.039984	0.039984	NA	NA	NA
LTO1	Adjusted	1.02 (0.94-1.11)	0.590844	0.817073	0.92 (0.72-1.17)	0.486881	0.730322	NA	NA	NA	1.03 (0.91-1.15)	0.669361	0.817073	1.00 (0.73-1.36)	0.994735	0.994735	NA	NA	NA	1.01 (0.91-1.13)	0.817073	0.817073	0.86 (0.63-1.17)	0.33989	0.33989	NA	NA	NA
LUZP2	Adjusted	0.92 (0.84-1.01)	0.0887204	0.133081	NA	NA	NA	NA	NA	NA	0.82 (0.72-0.95)	0.00585032	0.017551	NA	NA	NA	NA	NA	NA	1.02 (0.91-1.15)	0.698636	0.698636	NA	NA	NA	NA	NA	NA
LXN	Adjusted	0.94 (0.87-1.02)	0.143206	0.256721	NA	NA	NA	NA	NA	NA	0.94 (0.84-1.05)	0.289804	0.289804	NA	NA	NA	NA	NA	NA	0.93 (0.83-1.03)	0.171147	0.256721	NA	NA	NA	NA	NA	NA
LY6D	Adjusted	1.10 (1.01-1.18)	0.0199182	0.0298773	0.99 (0.79-1.24)	0.950545	0.950545	NA	NA	NA	1.00 (0.89-1.12)	0.979049	0.979049	0.96 (0.72-1.30)	0.81332	0.81332	NA	NA	NA	1.16 (1.06-1.27)	0.00181513	0.00544539	1.24 (0.96-1.62)	0.10438	0.10438	NA	NA	NA
LY75	Adjusted	0.97 (0.90-1.05)	0.476735	0.715102	1.07 (0.85-1.35)	0.57143	0.57143	NA	NA	NA	1.00 (0.90-1.12)	0.966982	0.966982	0.86 (0.63-1.17)	0.331041	0.331041	NA	NA	NA	0.96 (0.87-1.07)	0.449963	0.715102	1.11 (0.83-1.50)	0.474985	0.474985	NA	NA	NA
LY9	Adjusted	1.14 (1.06-1.24)	0.000825034	0.00123755	1.14 (0.91-1.43)	0.265345	0.339959	NA	NA	NA	1.30 (1.17-1.44)	1.50123e-06	4.50369e-06	1.13 (0.83-1.54)	0.427983	0.427983	NA	NA	NA	1.07 (0.96-1.18)	0.233547	0.233547	1.26 (0.94-1.68)	0.119757	0.119757	NA	NA	NA
LY96	Adjusted	1.19 (1.11-1.28)	1.67561e-06	2.51341e-06	NA	NA	NA	NA	NA	NA	1.28 (1.17-1.40)	1.22967e-07	3.689e-07	NA	NA	NA	NA	NA	NA	1.14 (1.04-1.26)	0.00755557	0.00755557	NA	NA	NA	NA	NA	NA
LYAR	Adjusted	1.04 (0.96-1.12)	0.30806	0.46209	NA	NA	NA	NA	NA	NA	1.10 (1.00-1.20)	0.0474097	0.142229	NA	NA	NA	NA	NA	NA	0.97 (0.86-1.09)	0.58773	0.58773	NA	NA	NA	NA	NA	NA
LYN	Adjusted	1.09 (1.01-1.19)	0.0339331	0.0508996	NA	NA	NA	NA	NA	NA	1.19 (1.06-1.33)	0.00336426	0.0100928	NA	NA	NA	NA	NA	NA	1.03 (0.92-1.14)	0.630634	0.630634	NA	NA	NA	NA	NA	NA
LYPD1	Adjusted	0.96 (0.88-1.05)	0.366593	0.54989	NA	NA	NA	NA	NA	NA	0.92 (0.81-1.05)	0.230679	0.54989	NA	NA	NA	NA	NA	NA	0.98 (0.87-1.09)	0.681081	0.681081	NA	NA	NA	NA	NA	NA
LYPD3	Adjusted	1.01 (0.93-1.10)	0.8146	0.8146	NA	NA	NA	NA	NA	NA	1.03 (0.93-1.16)	0.554171	0.8146	NA	NA	NA	NA	NA	NA	0.96 (0.86-1.07)	0.441312	0.8146	NA	NA	NA	NA	NA	NA
LYPD8	Adjusted	1.08 (1.00-1.17)	0.0556767	0.083515	NA	NA	NA	NA	NA	NA	1.20 (1.09-1.32)	9.67423e-05	0.000290227	NA	NA	NA	NA	NA	NA	0.95 (0.85-1.06)	0.352967	0.352967	NA	NA	NA	NA	NA	NA
LYPLA2	Adjusted	0.96 (0.88-1.05)	0.37124	0.556861	NA	NA	NA	NA	NA	NA	0.98 (0.87-1.10)	0.743732	0.743732	NA	NA	NA	NA	NA	NA	0.93 (0.82-1.04)	0.206496	0.556861	NA	NA	NA	NA	NA	NA
LYSMD3	Adjusted	1.05 (0.96-1.13)	0.274453	0.69	NA	NA	NA	NA	NA	NA	1.03 (0.92-1.16)	0.603771	0.69	NA	NA	NA	NA	NA	NA	1.02 (0.92-1.14)	0.69	0.69	NA	NA	NA	NA	NA	NA
LYVE1	Adjusted	1.10 (1.01-1.20)	0.035481	0.0532215	NA	NA	NA	NA	NA	NA	1.20 (1.07-1.35)	0.00235857	0.00707572	NA	NA	NA	NA	NA	NA	1.01 (0.90-1.13)	0.847935	0.847935	NA	NA	NA	NA	NA	NA
LYZL2	Adjusted	0.95 (0.86-1.05)	0.338111	0.690182	NA	NA	NA	NA	NA	NA	0.95 (0.83-1.09)	0.474574	0.690182	NA	NA	NA	NA	NA	NA	0.97 (0.86-1.11)	0.690182	0.690182	NA	NA	NA	NA	NA	NA
LZTFL1	Adjusted	1.07 (0.98-1.16)	0.145396	0.218094	NA	NA	NA	NA	NA	NA	1.13 (1.01-1.27)	0.0349395	0.104819	NA	NA	NA	NA	NA	NA	1.03 (0.92-1.15)	0.660284	0.660284	NA	NA	NA	NA	NA	NA
M6PR	Adjusted	1.04 (0.96-1.13)	0.3217	0.777208	NA	NA	NA	NA	NA	NA	1.03 (0.91-1.15)	0.683667	0.777208	NA	NA	NA	NA	NA	NA	1.02 (0.91-1.14)	0.777208	0.777208	NA	NA	NA	NA	NA	NA
MAD1L1	Adjusted	1.21 (1.14-1.27)	4.28149e-11	6.42223e-11	NA	NA	NA	NA	NA	NA	1.26 (1.18-1.35)	3.19793e-11	6.42223e-11	NA	NA	NA	NA	NA	NA	1.15 (1.05-1.25)	0.00145971	0.00145971	NA	NA	NA	NA	NA	NA
MAEA	Adjusted	1.01 (0.93-1.09)	0.865759	0.865759	NA	NA	NA	NA	NA	NA	1.03 (0.92-1.15)	0.645191	0.865759	NA	NA	NA	NA	NA	NA	0.99 (0.89-1.10)	0.843001	0.865759	NA	NA	NA	NA	NA	NA
MAG	Adjusted	0.95 (0.88-1.04)	0.261427	0.392141	NA	NA	NA	NA	NA	NA	0.91 (0.81-1.02)	0.0996892	0.299068	NA	NA	NA	NA	NA	NA	0.97 (0.87-1.09)	0.646257	0.646257	NA	NA	NA	NA	NA	NA
MAGEA3	Adjusted	1.00 (0.92-1.10)	0.935442	0.935442	NA	NA	NA	NA	NA	NA	1.07 (0.94-1.21)	0.311526	0.46729	NA	NA	NA	NA	NA	NA	0.94 (0.84-1.05)	0.249652	0.46729	NA	NA	NA	NA	NA	NA
MAGED1	Adjusted	1.02 (0.94-1.10)	0.71299	0.71299	NA	NA	NA	NA	NA	NA	0.97 (0.87-1.09)	0.64368	0.71299	NA	NA	NA	NA	NA	NA	1.06 (0.96-1.18)	0.262871	0.71299	NA	NA	NA	NA	NA	NA
MAMDC2	Adjusted	1.16 (1.06-1.25)	0.000570506	0.00171152	NA	NA	NA	1.01 (0.97-1.04)	0.663339	0.753166	1.16 (1.03-1.30)	0.0115483	0.0173225	NA	NA	NA	0.98 (0.89-1.08)	0.638471	0.821969	1.13 (1.01-1.25)	0.0262038	0.0262038	NA	NA	NA	1 (0.95-1.05)	0.862119	0.963033
MAMDC4	Adjusted	1.13 (1.04-1.23)	0.00417829	0.00626744	NA	NA	NA	NA	NA	NA	1.33 (1.19-1.48)	2.48151e-07	7.44454e-07	NA	NA	NA	NA	NA	NA	0.96 (0.86-1.08)	0.538726	0.538726	NA	NA	NA	NA	NA	NA
MAN1A2	Adjusted	0.93 (0.85-1.01)	0.0951946	0.20534	NA	NA	NA	NA	NA	NA	0.91 (0.80-1.03)	0.136893	0.20534	NA	NA	NA	NA	NA	NA	0.95 (0.84-1.06)	0.356315	0.356315	NA	NA	NA	NA	NA	NA
MAN2B2	Adjusted	1.15 (1.05-1.25)	0.00238576	0.00357865	NA	NA	NA	NA	NA	NA	1.36 (1.20-1.54)	1.3647e-06	4.09411e-06	NA	NA	NA	NA	NA	NA	0.98 (0.87-1.10)	0.725312	0.725312	NA	NA	NA	NA	NA	NA
MANEAL	Adjusted	0.96 (0.88-1.05)	0.414451	0.621676	NA	NA	NA	NA	NA	NA	0.93 (0.82-1.05)	0.214834	0.621676	NA	NA	NA	NA	NA	NA	1.02 (0.91-1.14)	0.773244	0.773244	NA	NA	NA	NA	NA	NA
MANF	Adjusted	1.03 (0.95-1.12)	0.409209	0.613814	1.21 (0.98-1.50)	0.0816662	0.122499	NA	NA	NA	1.07 (0.96-1.20)	0.218717	0.613814	1.45 (1.11-1.91)	0.00643266	0.00643266	NA	NA	NA	1.01 (0.91-1.12)	0.865043	0.865043	1.17 (0.89-1.53)	0.27222	0.27222	NA	NA	NA
MANSC1	Adjusted	0.96 (0.89-1.04)	0.355817	0.355817	NA	NA	NA	NA	NA	NA	0.84 (0.76-0.94)	0.0025395	0.0076185	NA	NA	NA	NA	NA	NA	1.07 (0.96-1.18)	0.220312	0.330468	NA	NA	NA	NA	NA	NA
MANSC4	Adjusted	1.04 (0.95-1.13)	0.428151	0.642226	NA	NA	NA	NA	NA	NA	0.98 (0.87-1.11)	0.803443	0.803443	NA	NA	NA	NA	NA	NA	1.10 (0.99-1.23)	0.0864461	0.259338	NA	NA	NA	NA	NA	NA
MAP1LC3A	Adjusted	0.99 (0.91-1.08)	0.804693	0.804693	NA	NA	NA	NA	NA	NA	0.93 (0.82-1.04)	0.208145	0.624434	NA	NA	NA	NA	NA	NA	1.02 (0.91-1.15)	0.685312	0.804693	NA	NA	NA	NA	NA	NA
MAP1LC3B2	Adjusted	0.93 (0.84-1.03)	0.156438	0.234657	NA	NA	NA	NA	NA	NA	0.86 (0.74-1.01)	0.0609719	0.182916	NA	NA	NA	NA	NA	NA	1.00 (0.88-1.13)	0.964188	0.964188	NA	NA	NA	NA	NA	NA
MAP2	Adjusted	1.09 (1.01-1.18)	0.0214156	0.0321233	NA	NA	NA	NA	NA	NA	1.14 (1.03-1.27)	0.0100945	0.0302835	NA	NA	NA	NA	NA	NA	1.02 (0.91-1.13)	0.754046	0.754046	NA	NA	NA	NA	NA	NA
MAP2K1	Adjusted	1.05 (0.97-1.15)	0.223322	0.334983	NA	NA	NA	NA	NA	NA	1.11 (0.99-1.25)	0.0843183	0.252955	NA	NA	NA	NA	NA	NA	1.00 (0.89-1.12)	0.998009	0.998009	NA	NA	NA	NA	NA	NA
MAP2K6	Adjusted	1.00 (0.92-1.09)	0.953376	0.953376	1.05 (0.83-1.31)	0.694426	0.980352	NA	NA	NA	1.03 (0.92-1.15)	0.596117	0.953376	1.20 (0.89-1.61)	0.235675	0.235675	NA	NA	NA	0.98 (0.88-1.08)	0.644598	0.953376	0.94 (0.71-1.25)	0.675039	0.675039	NA	NA	NA
MAP3K5	Adjusted	1.00 (0.93-1.09)	0.907997	0.910761	NA	NA	NA	NA	NA	NA	1.01 (0.90-1.13)	0.910761	0.910761	NA	NA	NA	NA	NA	NA	0.99 (0.88-1.10)	0.81539	0.910761	NA	NA	NA	NA	NA	NA
MAP4K5	Adjusted	1.04 (0.96-1.12)	0.37936	0.56904	NA	NA	NA	NA	NA	NA	1.10 (0.98-1.23)	0.109957	0.329871	NA	NA	NA	NA	NA	NA	0.99 (0.89-1.10)	0.823992	0.823992	NA	NA	NA	NA	NA	NA
MAPK13	Adjusted	1.00 (0.91-1.08)	0.915422	0.915422	NA	NA	NA	NA	NA	NA	1.05 (0.95-1.18)	0.339172	0.508758	NA	NA	NA	NA	NA	NA	0.93 (0.83-1.05)	0.221085	0.508758	NA	NA	NA	NA	NA	NA
MAPK9	Adjusted	0.99 (0.92-1.08)	0.88245	0.88245	0.91 (0.73-1.14)	0.409349	0.638154	NA	NA	NA	1.02 (0.91-1.14)	0.697845	0.88245	1.01 (0.74-1.38)	0.940056	0.940056	NA	NA	NA	0.96 (0.86-1.06)	0.401681	0.88245	0.93 (0.69-1.24)	0.622709	0.622709	NA	NA	NA
MAPKAPK2	Adjusted	1.01 (0.92-1.10)	0.850761	0.97362	NA	NA	NA	NA	NA	NA	1.01 (0.89-1.13)	0.922537	0.97362	NA	NA	NA	NA	NA	NA	1.00 (0.89-1.12)	0.97362	0.97362	NA	NA	NA	NA	NA	NA
MAPRE3	Adjusted	0.97 (0.89-1.07)	0.58124	0.592293	NA	NA	NA	NA	NA	NA	0.91 (0.79-1.04)	0.157107	0.471322	NA	NA	NA	NA	NA	NA	1.03 (0.92-1.15)	0.592293	0.592293	NA	NA	NA	NA	NA	NA
MAPT	Adjusted	1.04 (0.96-1.13)	0.382372	0.573559	NA	NA	NA	NA	NA	NA	1.03 (0.92-1.16)	0.604832	0.604832	NA	NA	NA	NA	NA	NA	1.06 (0.95-1.18)	0.291776	0.573559	NA	NA	NA	NA	NA	NA
MARCO	Adjusted	1.31 (1.21-1.42)	1.90174e-10	2.85261e-10	NA	NA	NA	NA	NA	NA	1.47 (1.31-1.65)	5.15122e-11	1.54537e-10	NA	NA	NA	NA	NA	NA	1.21 (1.09-1.35)	0.000558484	0.000558484	NA	NA	NA	NA	NA	NA
MARS1	Adjusted	1.04 (0.96-1.14)	0.33627	0.504405	NA	NA	NA	NA	NA	NA	1.09 (0.97-1.23)	0.151833	0.455498	NA	NA	NA	NA	NA	NA	1.01 (0.90-1.13)	0.892924	0.892924	NA	NA	NA	NA	NA	NA
MASP1	Adjusted	1.11 (1.03-1.21)	0.0090941	0.0136411	NA	NA	NA	NA	NA	NA	1.24 (1.11-1.39)	0.000181993	0.000545979	NA	NA	NA	NA	NA	NA	1.01 (0.91-1.12)	0.859736	0.859736	NA	NA	NA	NA	NA	NA
MATN2	Adjusted	1.08 (0.99-1.17)	0.0714589	0.214377	1.29 (1.02-1.63)	0.0309392	0.0506536	NA	NA	NA	1.08 (0.96-1.21)	0.210583	0.293696	1.20 (0.88-1.63)	0.250812	0.250812	NA	NA	NA	1.06 (0.95-1.18)	0.293696	0.293696	1.36 (1.01-1.82)	0.0422987	0.0422987	NA	NA	NA
MATN3	Adjusted	0.81 (0.74-0.87)	1.69939e-07	2.54908e-07	NA	NA	NA	NA	NA	NA	0.62 (0.56-0.68)	5.74262e-20	1.72278e-19	NA	NA	NA	NA	NA	NA	0.99 (0.89-1.10)	0.875122	0.875122	NA	NA	NA	NA	NA	NA
MAVS	Adjusted	1.04 (0.96-1.13)	0.383021	0.574531	NA	NA	NA	NA	NA	NA	1.08 (0.97-1.21)	0.174763	0.524289	NA	NA	NA	NA	NA	NA	0.99 (0.89-1.11)	0.880229	0.880229	NA	NA	NA	NA	NA	NA
MAX	Adjusted	1.04 (0.96-1.13)	0.372577	0.558866	NA	NA	NA	NA	NA	NA	1.11 (0.99-1.24)	0.0785812	0.235744	NA	NA	NA	NA	NA	NA	1.00 (0.90-1.12)	0.957234	0.957234	NA	NA	NA	NA	NA	NA
MB	Adjusted	1.17 (1.08-1.28)	0.000191086	0.00045105	NA	NA	NA	NA	NA	NA	1.23 (1.10-1.38)	0.0003007	0.00045105	NA	NA	NA	NA	NA	NA	1.09 (0.97-1.22)	0.15165	0.15165	NA	NA	NA	NA	NA	NA
MBL2	Adjusted	0.97 (0.89-1.05)	0.448475	0.66367	NA	NA	NA	NA	NA	NA	0.97 (0.86-1.09)	0.561912	0.66367	NA	NA	NA	NA	NA	NA	0.98 (0.87-1.09)	0.66367	0.66367	NA	NA	NA	NA	NA	NA
MCAM	Adjusted	0.77 (0.70-0.84)	4.3738e-09	1.31214e-08	NA	NA	NA	NA	NA	NA	0.72 (0.64-0.81)	9.65463e-08	1.44819e-07	NA	NA	NA	NA	NA	NA	0.79 (0.71-0.89)	0.000106651	0.000106651	NA	NA	NA	NA	NA	NA
MCEE	Adjusted	1.00 (0.92-1.09)	0.994438	0.994438	NA	NA	NA	NA	NA	NA	1.01 (0.90-1.13)	0.898643	0.994438	NA	NA	NA	NA	NA	NA	1.01 (0.90-1.13)	0.903344	0.994438	NA	NA	NA	NA	NA	NA
MCEMP1	Adjusted	1.10 (1.01-1.20)	0.0217924	0.0326886	NA	NA	NA	NA	NA	NA	1.21 (1.08-1.36)	0.000812785	0.00243836	NA	NA	NA	NA	NA	NA	1.02 (0.91-1.14)	0.774099	0.774099	NA	NA	NA	NA	NA	NA
MCFD2	Adjusted	1.08 (1.00-1.18)	0.0486303	0.0729454	NA	NA	NA	NA	NA	NA	1.14 (1.02-1.27)	0.0229042	0.0687125	NA	NA	NA	NA	NA	NA	1.04 (0.93-1.15)	0.52723	0.52723	NA	NA	NA	NA	NA	NA
MCTS1	Adjusted	0.92 (0.84-1.01)	0.0741899	0.111285	NA	NA	NA	NA	NA	NA	0.99 (0.88-1.11)	0.845595	0.845595	NA	NA	NA	NA	NA	NA	0.86 (0.76-0.97)	0.0152752	0.0458256	NA	NA	NA	NA	NA	NA
MDGA1	Adjusted	0.97 (0.89-1.05)	0.451767	0.607421	NA	NA	NA	NA	NA	NA	0.97 (0.86-1.09)	0.601663	0.607421	NA	NA	NA	NA	NA	NA	0.97 (0.87-1.09)	0.607421	0.607421	NA	NA	NA	NA	NA	NA
MDH1	Adjusted	1.07 (0.98-1.16)	0.142111	0.213166	NA	NA	NA	NA	NA	NA	1.17 (1.04-1.31)	0.00689306	0.0206792	NA	NA	NA	NA	NA	NA	0.98 (0.87-1.10)	0.716698	0.716698	NA	NA	NA	NA	NA	NA
MDK	Adjusted	1.16 (1.08-1.24)	8.36003e-05	0.000250801	NA	NA	NA	NA	NA	NA	1.17 (1.06-1.30)	0.0018519	0.00277785	NA	NA	NA	NA	NA	NA	1.12 (1.01-1.23)	0.0297079	0.0297079	NA	NA	NA	NA	NA	NA
MDM1	Adjusted	1.02 (0.94-1.11)	0.656589	0.901563	NA	NA	NA	NA	NA	NA	1.01 (0.90-1.14)	0.878244	0.901563	NA	NA	NA	NA	NA	NA	0.99 (0.89-1.11)	0.901563	0.901563	NA	NA	NA	NA	NA	NA
MECR	Adjusted	1.20 (1.11-1.31)	1.74421e-05	5.23264e-05	NA	NA	NA	NA	NA	NA	1.24 (1.10-1.39)	0.00029256	0.000438839	NA	NA	NA	NA	NA	NA	1.18 (1.05-1.31)	0.00404214	0.00404214	NA	NA	NA	NA	NA	NA
MED18	Adjusted	1.02 (0.94-1.11)	0.573563	0.860344	NA	NA	NA	NA	NA	NA	1.06 (0.94-1.18)	0.345505	0.860344	NA	NA	NA	NA	NA	NA	1.00 (0.90-1.12)	0.976714	0.976714	NA	NA	NA	NA	NA	NA
MED21	Adjusted	1.04 (0.96-1.13)	0.317704	0.476556	NA	NA	NA	NA	NA	NA	0.99 (0.88-1.12)	0.908186	0.908186	NA	NA	NA	NA	NA	NA	1.09 (0.99-1.20)	0.0793633	0.23809	NA	NA	NA	NA	NA	NA
MEGF10	Adjusted	0.91 (0.84-0.99)	0.032738	0.0982141	1.04 (0.83-1.30)	0.724532	0.80241	NA	NA	NA	0.91 (0.81-1.02)	0.0964166	0.115873	1.03 (0.77-1.39)	0.828757	0.828757	NA	NA	NA	0.91 (0.82-1.02)	0.115873	0.115873	1.00 (0.76-1.32)	0.989072	0.989072	NA	NA	NA
MEGF11	Adjusted	1.04 (0.95-1.13)	0.40051	0.492945	NA	NA	NA	NA	NA	NA	1.04 (0.93-1.16)	0.492945	0.492945	NA	NA	NA	NA	NA	NA	1.05 (0.94-1.17)	0.374268	0.492945	NA	NA	NA	NA	NA	NA
MEGF9	Adjusted	1.01 (0.93-1.10)	0.832548	0.832548	NA	NA	NA	NA	NA	NA	1.21 (1.08-1.36)	0.00106197	0.0031859	NA	NA	NA	NA	NA	NA	0.88 (0.79-0.99)	0.0317869	0.0476803	NA	NA	NA	NA	NA	NA
MELTF	Adjusted	0.96 (0.88-1.05)	0.36251	0.618283	NA	NA	NA	NA	NA	NA	1.00 (0.89-1.13)	0.980761	0.980761	NA	NA	NA	NA	NA	NA	0.95 (0.85-1.07)	0.412189	0.618283	NA	NA	NA	NA	NA	NA
MENT	Adjusted	0.69 (0.63-0.76)	2.74468e-16	4.11702e-16	NA	NA	NA	NA	NA	NA	0.61 (0.54-0.68)	1.39952e-16	4.11702e-16	NA	NA	NA	NA	NA	NA	0.77 (0.68-0.86)	1.17439e-05	1.17439e-05	NA	NA	NA	NA	NA	NA
MEP1A	Adjusted	1.18 (1.08-1.28)	0.000116764	0.000175146	NA	NA	NA	NA	NA	NA	1.38 (1.24-1.54)	5.93729e-09	1.78119e-08	NA	NA	NA	NA	NA	NA	1.07 (0.96-1.20)	0.228882	0.228882	NA	NA	NA	NA	NA	NA
MEP1B	Adjusted	1.06 (0.98-1.15)	0.166567	0.207499	NA	NA	NA	NA	NA	NA	1.26 (1.12-1.43)	0.000187414	0.000562241	NA	NA	NA	NA	NA	NA	0.93 (0.84-1.04)	0.207499	0.207499	NA	NA	NA	NA	NA	NA
MEPE	Adjusted	0.93 (0.85-1.00)	0.0580832	0.0871248	1.02 (0.81-1.28)	0.888932	0.888932	NA	NA	NA	0.84 (0.76-0.93)	0.00103928	0.00311785	1.08 (0.79-1.48)	0.632331	0.632331	NA	NA	NA	1.02 (0.91-1.14)	0.755607	0.755607	1.15 (0.85-1.54)	0.364667	0.364667	NA	NA	NA
MERTK	Adjusted	1.10 (1.01-1.20)	0.0246148	0.0738444	0.91 (0.72-1.15)	0.429356	0.715977	NA	NA	NA	1.10 (0.98-1.24)	0.118522	0.118522	0.94 (0.69-1.28)	0.71051	0.71051	NA	NA	NA	1.10 (0.98-1.23)	0.0926353	0.118522	0.94 (0.70-1.26)	0.682275	0.682275	NA	NA	NA
MESD	Adjusted	1.04 (0.96-1.13)	0.328304	0.492456	NA	NA	NA	NA	NA	NA	1.11 (1.00-1.24)	0.0576337	0.172901	NA	NA	NA	NA	NA	NA	0.98 (0.88-1.09)	0.720193	0.720193	NA	NA	NA	NA	NA	NA
MET	Adjusted	0.70 (0.65-0.76)	7.15364e-17	2.14609e-16	NA	NA	NA	NA	NA	NA	0.62 (0.56-0.70)	1.44524e-16	2.16786e-16	NA	NA	NA	NA	NA	NA	0.79 (0.71-0.89)	3.66554e-05	3.66554e-05	NA	NA	NA	NA	NA	NA
METAP1	Adjusted	1.02 (0.94-1.11)	0.58206	0.898129	NA	NA	NA	NA	NA	NA	1.01 (0.90-1.13)	0.85802	0.898129	NA	NA	NA	NA	NA	NA	1.01 (0.90-1.12)	0.898129	0.898129	NA	NA	NA	NA	NA	NA
METAP1D	Adjusted	1.09 (1.00-1.18)	0.037484	0.056226	1.29 (1.03-1.60)	0.0245828	0.0737485	NA	NA	NA	1.16 (1.04-1.30)	0.00780033	0.023401	1.43 (1.07-1.91)	0.0153703	0.0153703	NA	NA	NA	1.03 (0.93-1.15)	0.586345	0.586345	1.22 (0.93-1.60)	0.149901	0.149901	NA	NA	NA
METAP2	Adjusted	1.06 (0.98-1.15)	0.155125	0.232687	NA	NA	NA	NA	NA	NA	1.21 (1.08-1.36)	0.00139295	0.00417884	NA	NA	NA	NA	NA	NA	0.96 (0.86-1.06)	0.40471	0.40471	NA	NA	NA	NA	NA	NA
MFAP3	Adjusted	1.03 (0.95-1.12)	0.467069	0.794635	NA	NA	NA	NA	NA	NA	1.04 (0.93-1.16)	0.529757	0.794635	NA	NA	NA	NA	NA	NA	1.01 (0.91-1.13)	0.853018	0.853018	NA	NA	NA	NA	NA	NA
MFAP3L	Adjusted	1.03 (0.94-1.12)	0.527868	0.967403	NA	NA	NA	NA	NA	NA	1.02 (0.91-1.15)	0.701634	0.967403	NA	NA	NA	NA	NA	NA	1.00 (0.89-1.12)	0.967403	0.967403	NA	NA	NA	NA	NA	NA
MFAP4	Adjusted	1.17 (1.07-1.28)	0.000456885	0.000685327	NA	NA	NA	NA	NA	NA	1.27 (1.13-1.43)	0.000105454	0.000316363	NA	NA	NA	NA	NA	NA	1.06 (0.94-1.19)	0.360932	0.360932	NA	NA	NA	NA	NA	NA
MFAP5	Adjusted	1.26 (1.16-1.36)	4.30952e-08	1.29286e-07	NA	NA	NA	NA	NA	NA	1.35 (1.21-1.51)	1.42078e-07	2.13117e-07	NA	NA	NA	NA	NA	NA	1.14 (1.03-1.27)	0.0158425	0.0158425	NA	NA	NA	NA	NA	NA
MFGE8	Adjusted	1.21 (1.12-1.31)	2.16254e-06	3.24381e-06	NA	NA	NA	NA	NA	NA	1.45 (1.31-1.62)	7.41417e-12	2.22425e-11	NA	NA	NA	NA	NA	NA	1.07 (0.96-1.19)	0.225938	0.225938	NA	NA	NA	NA	NA	NA
MGLL	Adjusted	0.99 (0.92-1.08)	0.874723	0.874723	NA	NA	NA	NA	NA	NA	1.03 (0.92-1.16)	0.563004	0.874723	NA	NA	NA	NA	NA	NA	0.98 (0.88-1.09)	0.699884	0.874723	NA	NA	NA	NA	NA	NA
MGMT	Adjusted	1.06 (0.98-1.15)	0.14435	0.216525	1.12 (0.89-1.41)	0.318331	0.477497	NA	NA	NA	1.12 (1.00-1.26)	0.0548126	0.164438	1.25 (0.93-1.69)	0.143405	0.143405	NA	NA	NA	1.03 (0.92-1.14)	0.632663	0.632663	1.07 (0.81-1.42)	0.641868	0.641868	NA	NA	NA
MIA	Adjusted	0.97 (0.90-1.06)	0.497029	0.497029	NA	NA	NA	NA	NA	NA	0.80 (0.71-0.90)	0.000284627	0.000853882	NA	NA	NA	NA	NA	NA	1.11 (1.00-1.23)	0.060935	0.0914026	NA	NA	NA	NA	NA	NA
MICALL2	Adjusted	0.98 (0.89-1.07)	0.619655	0.652323	NA	NA	NA	NA	NA	NA	0.97 (0.85-1.09)	0.575174	0.652323	NA	NA	NA	NA	NA	NA	0.97 (0.86-1.10)	0.652323	0.652323	NA	NA	NA	NA	NA	NA
MICB_MICA	Adjusted	1.17 (1.07-1.29)	0.000833055	0.00249916	1.07 (0.83-1.38)	0.612657	0.903532	NA	NA	NA	1.22 (1.06-1.39)	0.0042233	0.00633495	1.18 (0.80-1.74)	0.402143	0.402143	NA	NA	NA	1.17 (1.03-1.33)	0.0124495	0.0124495	1.08 (0.78-1.50)	0.641097	0.641097	NA	NA	NA
MIF	Adjusted	1.05 (0.97-1.14)	0.211939	0.317909	NA	NA	NA	NA	NA	NA	1.16 (1.04-1.30)	0.0102739	0.0308218	NA	NA	NA	NA	NA	NA	0.97 (0.87-1.08)	0.564551	0.564551	NA	NA	NA	NA	NA	NA
MILR1	Adjusted	1.18 (1.09-1.27)	6.19821e-05	9.29732e-05	1.12 (0.90-1.40)	0.296105	0.444157	NA	NA	NA	1.27 (1.14-1.42)	1.24645e-05	3.73934e-05	1.03 (0.76-1.40)	0.831948	0.831948	NA	NA	NA	1.12 (1.01-1.25)	0.0357062	0.0357062	1.20 (0.92-1.58)	0.173197	0.173197	NA	NA	NA
MINDY1	Adjusted	0.99 (0.91-1.07)	0.763242	0.905718	NA	NA	NA	NA	NA	NA	0.98 (0.87-1.10)	0.76971	0.905718	NA	NA	NA	NA	NA	NA	0.99 (0.89-1.11)	0.905718	0.905718	NA	NA	NA	NA	NA	NA
MINK1	Adjusted	1.05 (0.97-1.15)	0.228957	0.343436	NA	NA	NA	NA	NA	NA	1.10 (0.98-1.24)	0.104225	0.312675	NA	NA	NA	NA	NA	NA	1.01 (0.90-1.13)	0.846682	0.846682	NA	NA	NA	NA	NA	NA
MITD1	Adjusted	1.04 (0.96-1.13)	0.359697	0.539546	NA	NA	NA	NA	NA	NA	1.12 (1.00-1.25)	0.0566307	0.169892	NA	NA	NA	NA	NA	NA	0.99 (0.89-1.10)	0.781778	0.781778	NA	NA	NA	NA	NA	NA
MKI67	Adjusted	0.98 (0.90-1.07)	0.681271	0.840722	NA	NA	NA	NA	NA	NA	0.99 (0.88-1.11)	0.840722	0.840722	NA	NA	NA	NA	NA	NA	0.98 (0.87-1.09)	0.67071	0.840722	NA	NA	NA	NA	NA	NA
MLLT1	Adjusted	0.96 (0.88-1.05)	0.384129	0.477218	NA	NA	NA	NA	NA	NA	0.95 (0.84-1.08)	0.477218	0.477218	NA	NA	NA	NA	NA	NA	0.95 (0.84-1.07)	0.410217	0.477218	NA	NA	NA	NA	NA	NA
MLN	Adjusted	1.07 (0.98-1.16)	0.141482	0.212223	1.05 (0.83-1.32)	0.704601	0.986031	NA	NA	NA	1.16 (1.03-1.31)	0.0141827	0.042548	1.15 (0.84-1.56)	0.37804	0.37804	NA	NA	NA	1.04 (0.92-1.16)	0.539075	0.539075	1.04 (0.77-1.40)	0.794024	0.794024	NA	NA	NA
MME	Adjusted	1.24 (1.15-1.34)	9.69311e-08	1.45397e-07	NA	NA	NA	NA	NA	NA	1.49 (1.34-1.65)	5.22126e-14	1.56638e-13	NA	NA	NA	NA	NA	NA	1.03 (0.92-1.15)	0.597541	0.597541	NA	NA	NA	NA	NA	NA
MMP1	Adjusted	1.08 (0.99-1.18)	0.0727766	0.21833	0.93 (0.74-1.17)	0.542482	0.591224	NA	NA	NA	1.04 (0.93-1.17)	0.498542	0.498542	0.98 (0.72-1.33)	0.884011	0.884011	NA	NA	NA	1.07 (0.96-1.20)	0.213982	0.320972	0.95 (0.72-1.27)	0.748118	0.748118	NA	NA	NA
MMP10	Adjusted	1.09 (1.01-1.18)	0.0368102	0.110431	0.94 (0.74-1.19)	0.625369	0.938053	NA	NA	NA	1.04 (0.93-1.17)	0.452486	0.452486	0.88 (0.64-1.21)	0.435889	0.435889	NA	NA	NA	1.09 (0.98-1.22)	0.0999349	0.149902	1.03 (0.77-1.38)	0.831049	0.831049	NA	NA	NA
MMP12	Adjusted	1.33 (1.22-1.44)	2.49294e-11	7.47882e-11	NA	NA	NA	NA	NA	NA	1.21 (1.08-1.36)	0.00148271	0.00148271	NA	NA	NA	NA	NA	NA	1.39 (1.25-1.54)	2.14611e-09	3.21916e-09	NA	NA	NA	NA	NA	NA
MMP13	Adjusted	0.98 (0.91-1.07)	0.70286	0.936809	NA	NA	NA	NA	NA	NA	0.99 (0.88-1.11)	0.824675	0.936809	NA	NA	NA	NA	NA	NA	1.00 (0.90-1.12)	0.936809	0.936809	NA	NA	NA	NA	NA	NA
MMP15	Adjusted	1.07 (1.00-1.15)	0.0665834	0.0998751	NA	NA	NA	NA	NA	NA	1.11 (1.02-1.21)	0.0216514	0.0649541	NA	NA	NA	NA	NA	NA	1.00 (0.89-1.12)	0.991534	0.991534	NA	NA	NA	NA	NA	NA
MMP3	Adjusted	1.03 (0.93-1.14)	0.546791	0.546791	NA	NA	NA	NA	NA	NA	0.90 (0.77-1.04)	0.14778	0.22167	NA	NA	NA	NA	NA	NA	1.11 (0.97-1.26)	0.124466	0.22167	NA	NA	NA	NA	NA	NA
MMP7	Adjusted	1.39 (1.28-1.52)	1.75339e-13	5.26017e-13	NA	NA	NA	NA	NA	NA	1.55 (1.37-1.75)	2.87376e-12	4.31064e-12	NA	NA	NA	NA	NA	NA	1.26 (1.13-1.42)	7.36574e-05	7.36574e-05	NA	NA	NA	NA	NA	NA
MMP8	Adjusted	1.23 (1.13-1.32)	3.64126e-07	1.09238e-06	NA	NA	NA	NA	NA	NA	1.31 (1.18-1.46)	7.53339e-07	1.13001e-06	NA	NA	NA	NA	NA	NA	1.18 (1.06-1.31)	0.00204352	0.00204352	NA	NA	NA	NA	NA	NA
MMP9	Adjusted	1.21 (1.11-1.31)	8.13356e-06	1.22003e-05	NA	NA	NA	NA	NA	NA	1.30 (1.16-1.46)	8.00782e-06	1.22003e-05	NA	NA	NA	NA	NA	NA	1.15 (1.03-1.29)	0.0116469	0.0116469	NA	NA	NA	NA	NA	NA
MMUT	Adjusted	1.02 (0.94-1.11)	0.590581	0.788988	NA	NA	NA	NA	NA	NA	1.09 (0.97-1.22)	0.138074	0.414223	NA	NA	NA	NA	NA	NA	0.98 (0.88-1.10)	0.788988	0.788988	NA	NA	NA	NA	NA	NA
MN1	Adjusted	1.03 (0.94-1.12)	0.514535	0.620651	NA	NA	NA	NA	NA	NA	1.05 (0.94-1.18)	0.404652	0.620651	NA	NA	NA	NA	NA	NA	1.03 (0.92-1.15)	0.620651	0.620651	NA	NA	NA	NA	NA	NA
MNAT1	Adjusted	0.99 (0.91-1.08)	0.874623	0.933376	NA	NA	NA	NA	NA	NA	1.01 (0.89-1.13)	0.933376	0.933376	NA	NA	NA	NA	NA	NA	0.97 (0.86-1.10)	0.649715	0.933376	NA	NA	NA	NA	NA	NA
MNDA	Adjusted	1.03 (0.96-1.12)	0.424308	0.636463	NA	NA	NA	NA	NA	NA	1.08 (0.97-1.20)	0.140242	0.420726	NA	NA	NA	NA	NA	NA	0.99 (0.89-1.09)	0.780216	0.780216	NA	NA	NA	NA	NA	NA
MOCS2	Adjusted	1.13 (1.04-1.23)	0.00395531	0.00593296	NA	NA	NA	NA	NA	NA	1.23 (1.09-1.38)	0.000486495	0.00145948	NA	NA	NA	NA	NA	NA	1.06 (0.95-1.19)	0.278668	0.278668	NA	NA	NA	NA	NA	NA
MOG	Adjusted	0.84 (0.77-0.92)	5.98699e-05	8.98048e-05	NA	NA	NA	NA	NA	NA	0.68 (0.60-0.76)	2.71381e-11	8.14144e-11	NA	NA	NA	NA	NA	NA	1.01 (0.90-1.12)	0.884182	0.884182	NA	NA	NA	NA	NA	NA
MORC3	Adjusted	1.01 (0.92-1.10)	0.877034	0.877034	NA	NA	NA	NA	NA	NA	0.96 (0.84-1.09)	0.521318	0.877034	NA	NA	NA	NA	NA	NA	1.03 (0.92-1.15)	0.649323	0.877034	NA	NA	NA	NA	NA	NA
MORF4L1	Adjusted	0.99 (0.91-1.09)	0.901156	0.901156	NA	NA	NA	NA	NA	NA	1.05 (0.95-1.17)	0.339138	0.508706	NA	NA	NA	NA	NA	NA	0.92 (0.81-1.05)	0.203131	0.508706	NA	NA	NA	NA	NA	NA
MORF4L2	Adjusted	0.97 (0.89-1.06)	0.547282	0.820923	NA	NA	NA	NA	NA	NA	0.92 (0.81-1.05)	0.223227	0.669682	NA	NA	NA	NA	NA	NA	1.01 (0.90-1.13)	0.921776	0.921776	NA	NA	NA	NA	NA	NA
MORN4	Adjusted	1.00 (0.92-1.09)	0.978416	0.978416	NA	NA	NA	NA	NA	NA	1.02 (0.90-1.14)	0.795488	0.978416	NA	NA	NA	NA	NA	NA	0.98 (0.87-1.10)	0.684522	0.978416	NA	NA	NA	NA	NA	NA
MPHOSPH8	Adjusted	1.03 (0.95-1.12)	0.404051	0.552817	NA	NA	NA	NA	NA	NA	1.10 (0.99-1.23)	0.0758045	0.227414	NA	NA	NA	NA	NA	NA	0.97 (0.87-1.08)	0.552817	0.552817	NA	NA	NA	NA	NA	NA
MPI	Adjusted	1.05 (0.97-1.14)	0.21132	0.31698	NA	NA	NA	NA	NA	NA	1.10 (0.99-1.23)	0.0887914	0.266374	NA	NA	NA	NA	NA	NA	0.99 (0.89-1.10)	0.882821	0.882821	NA	NA	NA	NA	NA	NA
MPIG6B	Adjusted	1.02 (0.94-1.10)	0.662989	0.852716	1.16 (0.93-1.45)	0.188761	0.352189	NA	NA	NA	1.04 (0.93-1.16)	0.500642	0.852716	1.29 (0.96-1.73)	0.0950192	0.0950192	NA	NA	NA	1.01 (0.91-1.13)	0.852716	0.852716	1.19 (0.89-1.58)	0.235973	0.235973	NA	NA	NA
MPO	Adjusted	1.16 (1.08-1.25)	7.08638e-05	0.000106296	NA	NA	NA	NA	NA	NA	1.22 (1.11-1.34)	4.68554e-05	0.000106296	NA	NA	NA	NA	NA	NA	1.10 (1.00-1.22)	0.0576687	0.0576687	NA	NA	NA	NA	NA	NA
MPRIP	Adjusted	1.05 (0.97-1.15)	0.222017	0.333025	NA	NA	NA	NA	NA	NA	1.10 (0.98-1.23)	0.10805	0.32415	NA	NA	NA	NA	NA	NA	1.00 (0.90-1.13)	0.932734	0.932734	NA	NA	NA	NA	NA	NA
MRC1	Adjusted	1.36 (1.26-1.47)	2.07927e-15	3.1189e-15	NA	NA	NA	NA	NA	NA	1.52 (1.38-1.67)	4.36673e-18	1.31002e-17	NA	NA	NA	NA	NA	NA	1.27 (1.15-1.42)	7.74476e-06	7.74476e-06	NA	NA	NA	NA	NA	NA
MRI1	Adjusted	1.00 (0.91-1.09)	0.917978	0.917978	NA	NA	NA	NA	NA	NA	1.02 (0.91-1.15)	0.727947	0.917978	NA	NA	NA	NA	NA	NA	0.96 (0.86-1.08)	0.534757	0.917978	NA	NA	NA	NA	NA	NA
MRPL24	Adjusted	1.02 (0.93-1.11)	0.708985	0.708985	NA	NA	NA	NA	NA	NA	0.96 (0.84-1.10)	0.544313	0.708985	NA	NA	NA	NA	NA	NA	1.06 (0.95-1.19)	0.310713	0.708985	NA	NA	NA	NA	NA	NA
MRPL28	Adjusted	1.02 (0.94-1.10)	0.694111	0.764951	NA	NA	NA	NA	NA	NA	0.98 (0.87-1.11)	0.764951	0.764951	NA	NA	NA	NA	NA	NA	1.07 (0.98-1.16)	0.142958	0.428875	NA	NA	NA	NA	NA	NA
MRPL46	Adjusted	1.07 (1.00-1.15)	0.0430555	0.129166	NA	NA	NA	NA	NA	NA	1.09 (0.99-1.19)	0.0905338	0.135801	NA	NA	NA	NA	NA	NA	1.06 (0.96-1.16)	0.232224	0.232224	NA	NA	NA	NA	NA	NA
MRPL52	Adjusted	0.97 (0.89-1.06)	0.559859	0.719352	NA	NA	NA	NA	NA	NA	0.94 (0.83-1.06)	0.294519	0.719352	NA	NA	NA	NA	NA	NA	0.98 (0.87-1.10)	0.719352	0.719352	NA	NA	NA	NA	NA	NA
MRPL58	Adjusted	1.13 (1.05-1.22)	0.0015456	0.0023184	NA	NA	NA	1.06 (1.01-1.11)	0.0199944	0.0499315	1.20 (1.09-1.33)	0.00019005	0.000570151	NA	NA	NA	1.09 (0.95-1.27)	0.241322	0.544222	1.08 (0.97-1.20)	0.145137	0.145137	NA	NA	NA	1.02 (0.95-1.1)	0.571234	0.89387
MRPS16	Adjusted	0.95 (0.86-1.04)	0.270962	0.406443	NA	NA	NA	NA	NA	NA	0.87 (0.75-1.01)	0.0628621	0.188586	NA	NA	NA	NA	NA	NA	1.02 (0.91-1.15)	0.673496	0.673496	NA	NA	NA	NA	NA	NA
MSLN	Adjusted	1.07 (0.98-1.16)	0.132024	0.198035	NA	NA	NA	NA	NA	NA	1.00 (0.89-1.13)	0.994039	0.994039	NA	NA	NA	NA	NA	NA	1.14 (1.03-1.27)	0.011795	0.0353849	NA	NA	NA	NA	NA	NA
MSLNL	Adjusted	0.92 (0.84-1.01)	0.0904686	0.135703	NA	NA	NA	NA	NA	NA	0.94 (0.83-1.06)	0.29198	0.29198	NA	NA	NA	NA	NA	NA	0.88 (0.78-1.00)	0.0507634	0.135703	NA	NA	NA	NA	NA	NA
MSMB	Adjusted	1.02 (0.94-1.12)	0.617786	0.617786	NA	NA	NA	NA	NA	NA	0.92 (0.82-1.04)	0.19296	0.289439	NA	NA	NA	NA	NA	NA	1.08 (0.96-1.21)	0.181211	0.289439	NA	NA	NA	NA	NA	NA
MSR1	Adjusted	1.47 (1.35-1.60)	2.341e-19	7.02299e-19	NA	NA	NA	NA	NA	NA	1.66 (1.49-1.87)	1.71753e-18	2.5763e-18	NA	NA	NA	NA	NA	NA	1.35 (1.21-1.51)	1.25049e-07	1.25049e-07	NA	NA	NA	NA	NA	NA
MSRA	Adjusted	1.06 (0.98-1.15)	0.163345	0.245017	NA	NA	NA	NA	NA	NA	1.12 (1.00-1.25)	0.0535663	0.160699	NA	NA	NA	NA	NA	NA	1.00 (0.90-1.12)	0.943828	0.943828	NA	NA	NA	NA	NA	NA
MST1	Adjusted	1.03 (0.94-1.14)	0.467256	0.700885	NA	NA	NA	NA	NA	NA	1.00 (0.89-1.12)	0.970271	0.970271	NA	NA	NA	NA	NA	NA	1.10 (0.96-1.25)	0.173223	0.51967	NA	NA	NA	NA	NA	NA
MSTN	Adjusted	1.00 (0.91-1.09)	0.982083	0.982083	NA	NA	NA	NA	NA	NA	1.09 (0.97-1.24)	0.156128	0.395935	NA	NA	NA	NA	NA	NA	0.94 (0.83-1.05)	0.263956	0.395935	NA	NA	NA	NA	NA	NA
MTDH	Adjusted	1.22 (1.12-1.33)	3.1745e-06	4.76175e-06	NA	NA	NA	NA	NA	NA	1.37 (1.22-1.54)	1.11788e-07	3.35363e-07	NA	NA	NA	NA	NA	NA	1.13 (1.01-1.27)	0.0298157	0.0298157	NA	NA	NA	NA	NA	NA
MTHFD2	Adjusted	1.05 (0.96-1.13)	0.291675	0.437512	NA	NA	NA	NA	NA	NA	1.04 (0.93-1.17)	0.476882	0.476882	NA	NA	NA	NA	NA	NA	1.06 (0.96-1.18)	0.251646	0.437512	NA	NA	NA	NA	NA	NA
MTHFSD	Adjusted	1.07 (0.98-1.17)	0.12293	0.231763	NA	NA	NA	NA	NA	NA	1.07 (0.95-1.21)	0.231763	0.231763	NA	NA	NA	NA	NA	NA	1.07 (0.96-1.20)	0.222112	0.231763	NA	NA	NA	NA	NA	NA
MTIF3	Adjusted	1.16 (1.06-1.26)	0.000669096	0.0012271	NA	NA	NA	NA	NA	NA	1.22 (1.08-1.37)	0.000818064	0.0012271	NA	NA	NA	NA	NA	NA	1.12 (1.00-1.25)	0.0518395	0.0518395	NA	NA	NA	NA	NA	NA
MTPN	Adjusted	0.96 (0.89-1.05)	0.384534	0.489398	NA	NA	NA	NA	NA	NA	0.94 (0.84-1.05)	0.287189	0.489398	NA	NA	NA	NA	NA	NA	0.96 (0.86-1.07)	0.489398	0.489398	NA	NA	NA	NA	NA	NA
MTR	Adjusted	0.95 (0.87-1.04)	0.261086	0.391629	NA	NA	NA	NA	NA	NA	0.90 (0.78-1.03)	0.118087	0.354262	NA	NA	NA	NA	NA	NA	1.00 (0.89-1.11)	0.945536	0.945536	NA	NA	NA	NA	NA	NA
MTSS1	Adjusted	1.02 (0.93-1.11)	0.721595	0.905047	NA	NA	NA	NA	NA	NA	1.06 (0.94-1.19)	0.346067	0.905047	NA	NA	NA	NA	NA	NA	0.99 (0.89-1.11)	0.905047	0.905047	NA	NA	NA	NA	NA	NA
MTSS2	Adjusted	1.10 (1.01-1.19)	0.0354901	0.10413	NA	NA	NA	NA	NA	NA	1.11 (0.99-1.25)	0.0694199	0.10413	NA	NA	NA	NA	NA	NA	1.09 (0.97-1.21)	0.155676	0.155676	NA	NA	NA	NA	NA	NA
MTUS1	Adjusted	1.23 (1.14-1.32)	2.31941e-08	3.47912e-08	NA	NA	NA	NA	NA	NA	1.37 (1.27-1.49)	1.19877e-14	3.59631e-14	NA	NA	NA	NA	NA	NA	1.07 (0.96-1.19)	0.255153	0.255153	NA	NA	NA	NA	NA	NA
MUC13	Adjusted	1.35 (1.25-1.46)	2.18612e-14	3.27919e-14	NA	NA	NA	NA	NA	NA	1.73 (1.57-1.90)	5.45113e-29	1.63534e-28	NA	NA	NA	NA	NA	NA	1.08 (0.97-1.20)	0.183455	0.183455	NA	NA	NA	NA	NA	NA
MUC16	Adjusted	1.03 (0.95-1.12)	0.478057	0.660448	NA	NA	NA	1.19 (1.02-1.39)	0.0277958	0.0663448	1.03 (0.92-1.15)	0.660448	0.660448	NA	NA	NA	1.24 (0.8-1.94)	0.346884	0.643326	1.05 (0.94-1.17)	0.351424	0.660448	NA	NA	NA	1.15 (0.91-1.45)	0.253438	0.874093
MUC2	Adjusted	1.08 (1.00-1.18)	0.0608125	0.0912187	NA	NA	NA	NA	NA	NA	1.18 (1.06-1.33)	0.00362812	0.0108844	NA	NA	NA	NA	NA	NA	1.01 (0.90-1.13)	0.848887	0.848887	NA	NA	NA	NA	NA	NA
MUCL3	Adjusted	1.03 (0.95-1.12)	0.472209	0.708313	NA	NA	NA	NA	NA	NA	1.05 (0.94-1.17)	0.372133	0.708313	NA	NA	NA	NA	NA	NA	1.02 (0.91-1.14)	0.720941	0.720941	NA	NA	NA	NA	NA	NA
MVK	Adjusted	1.34 (1.24-1.45)	9.68557e-14	1.45283e-13	1.42 (1.17-1.72)	0.000346457	0.00103937	NA	NA	NA	1.61 (1.45-1.78)	4.20378e-20	1.26113e-19	1.52 (1.19-1.95)	0.00085554	0.00085554	NA	NA	NA	1.15 (1.04-1.28)	0.0084253	0.0084253	1.29 (1.00-1.67)	0.0491292	0.0491292	NA	NA	NA
MXRA8	Adjusted	0.58 (0.53-0.64)	9.26499e-29	1.38975e-28	NA	NA	NA	NA	NA	NA	0.44 (0.39-0.51)	4.16068e-35	1.2482e-34	NA	NA	NA	NA	NA	NA	0.73 (0.64-0.82)	5.67586e-07	5.67586e-07	NA	NA	NA	NA	NA	NA
MYBPC1	Adjusted	1.18 (1.09-1.28)	4.78654e-05	9.1104e-05	NA	NA	NA	NA	NA	NA	1.25 (1.12-1.39)	6.0736e-05	9.1104e-05	NA	NA	NA	NA	NA	NA	1.12 (1.00-1.25)	0.0483209	0.0483209	NA	NA	NA	NA	NA	NA
MYBPC2	Adjusted	1.13 (1.05-1.22)	0.00110588	0.00165882	NA	NA	NA	NA	NA	NA	1.13 (1.02-1.26)	0.0211619	0.0211619	NA	NA	NA	NA	NA	NA	1.17 (1.07-1.29)	0.000914139	0.00165882	NA	NA	NA	NA	NA	NA
MYCBP2	Adjusted	1.12 (1.03-1.21)	0.00501913	0.0075287	NA	NA	NA	NA	NA	NA	1.18 (1.06-1.30)	0.0016964	0.0050892	NA	NA	NA	NA	NA	NA	1.08 (0.97-1.21)	0.138565	0.138565	NA	NA	NA	NA	NA	NA
MYDGF	Adjusted	1.12 (1.03-1.22)	0.0105803	0.0158705	NA	NA	NA	NA	NA	NA	1.17 (1.04-1.32)	0.00777152	0.0158705	NA	NA	NA	NA	NA	NA	1.08 (0.96-1.20)	0.202989	0.202989	NA	NA	NA	NA	NA	NA
MYH4	Adjusted	1.02 (0.93-1.11)	0.659455	0.703078	NA	NA	NA	NA	NA	NA	1.05 (0.93-1.17)	0.430924	0.703078	NA	NA	NA	NA	NA	NA	1.02 (0.91-1.15)	0.703078	0.703078	NA	NA	NA	NA	NA	NA
MYH7B	Adjusted	0.93 (0.85-1.03)	0.150699	0.373087	NA	NA	NA	NA	NA	NA	0.94 (0.82-1.08)	0.373087	0.373087	NA	NA	NA	NA	NA	NA	0.93 (0.82-1.06)	0.281562	0.373087	NA	NA	NA	NA	NA	NA
MYH9	Adjusted	1.12 (1.02-1.22)	0.0118704	0.0178056	NA	NA	NA	NA	NA	NA	1.22 (1.09-1.37)	0.000675058	0.00202518	NA	NA	NA	NA	NA	NA	1.05 (0.94-1.17)	0.42406	0.42406	NA	NA	NA	NA	NA	NA
MYL1	Adjusted	1.11 (1.03-1.21)	0.00933631	0.0280089	NA	NA	NA	NA	NA	NA	1.08 (0.97-1.22)	0.166934	0.166934	NA	NA	NA	NA	NA	NA	1.13 (1.02-1.26)	0.0231097	0.0346646	NA	NA	NA	NA	NA	NA
MYL3	Adjusted	1.23 (1.13-1.34)	2.67875e-06	8.03626e-06	NA	NA	NA	NA	NA	NA	1.30 (1.16-1.47)	1.17676e-05	1.76514e-05	NA	NA	NA	NA	NA	NA	1.13 (1.01-1.27)	0.0348396	0.0348396	NA	NA	NA	NA	NA	NA
MYL4	Adjusted	1.10 (1.01-1.19)	0.0253728	0.0380593	NA	NA	NA	NA	NA	NA	1.14 (1.02-1.27)	0.0163118	0.0380593	NA	NA	NA	NA	NA	NA	1.03 (0.92-1.15)	0.622642	0.622642	NA	NA	NA	NA	NA	NA
MYL6B	Adjusted	0.99 (0.91-1.08)	0.816464	0.816464	NA	NA	NA	NA	NA	NA	0.90 (0.78-1.02)	0.106105	0.318314	NA	NA	NA	NA	NA	NA	1.06 (0.95-1.18)	0.314357	0.471535	NA	NA	NA	NA	NA	NA
MYLPF	Adjusted	1.08 (0.99-1.16)	0.0698766	0.205536	NA	NA	NA	NA	NA	NA	1.04 (0.92-1.16)	0.54955	0.54955	NA	NA	NA	NA	NA	NA	1.08 (0.98-1.20)	0.137024	0.205536	NA	NA	NA	NA	NA	NA
MYO6	Adjusted	0.99 (0.91-1.09)	0.893301	0.966817	NA	NA	NA	NA	NA	NA	1.02 (0.91-1.15)	0.695702	0.966817	NA	NA	NA	NA	NA	NA	1.00 (0.89-1.12)	0.966817	0.966817	NA	NA	NA	NA	NA	NA
MYO9B	Adjusted	1.01 (0.93-1.10)	0.809708	0.809708	1.15 (0.93-1.43)	0.198641	0.297962	NA	NA	NA	1.05 (0.94-1.17)	0.411719	0.809708	1.22 (0.92-1.61)	0.159611	0.159611	NA	NA	NA	0.98 (0.88-1.09)	0.729422	0.809708	1.17 (0.90-1.52)	0.245034	0.245034	NA	NA	NA
MYOC	Adjusted	0.95 (0.87-1.04)	0.250855	0.376283	NA	NA	NA	NA	NA	NA	0.93 (0.83-1.04)	0.220504	0.376283	NA	NA	NA	NA	NA	NA	0.98 (0.88-1.10)	0.756357	0.756357	NA	NA	NA	NA	NA	NA
MYOM1	Adjusted	0.98 (0.90-1.07)	0.715303	0.715303	NA	NA	NA	NA	NA	NA	1.07 (0.97-1.19)	0.165855	0.39732	NA	NA	NA	NA	NA	NA	0.93 (0.82-1.05)	0.26488	0.39732	NA	NA	NA	NA	NA	NA
MYOM2	Adjusted	1.04 (0.96-1.14)	0.315249	0.622602	NA	NA	NA	NA	NA	NA	1.04 (0.93-1.17)	0.46975	0.622602	NA	NA	NA	NA	NA	NA	1.03 (0.92-1.15)	0.622602	0.622602	NA	NA	NA	NA	NA	NA
MYOM3	Adjusted	1.11 (1.02-1.22)	0.0207299	0.0348721	NA	NA	NA	NA	NA	NA	1.16 (1.02-1.31)	0.023248	0.0348721	NA	NA	NA	NA	NA	NA	1.06 (0.94-1.20)	0.335653	0.335653	NA	NA	NA	NA	NA	NA
MZB1	Adjusted	1.30 (1.21-1.40)	5.52783e-12	1.65835e-11	1.07 (0.85-1.34)	0.56965	0.854475	NA	NA	NA	1.33 (1.20-1.47)	7.42833e-08	1.11425e-07	1.04 (0.77-1.40)	0.793042	0.793042	NA	NA	NA	1.28 (1.16-1.41)	1.09642e-06	1.09642e-06	1.09 (0.82-1.45)	0.552597	0.552597	NA	NA	NA
MZT1	Adjusted	0.98 (0.90-1.06)	0.602738	0.747765	NA	NA	NA	NA	NA	NA	1.02 (0.91-1.14)	0.747765	0.747765	NA	NA	NA	NA	NA	NA	0.94 (0.83-1.05)	0.269087	0.747765	NA	NA	NA	NA	NA	NA
NAA10	Adjusted	1.09 (1.00-1.18)	0.0616199	0.15139	NA	NA	NA	NA	NA	NA	1.02 (0.91-1.15)	0.748584	0.748584	NA	NA	NA	NA	NA	NA	1.10 (0.98-1.23)	0.100927	0.15139	NA	NA	NA	NA	NA	NA
NAA80	Adjusted	1.05 (0.97-1.15)	0.238578	0.357867	NA	NA	NA	NA	NA	NA	1.08 (0.96-1.22)	0.204057	0.357867	NA	NA	NA	NA	NA	NA	1.04 (0.93-1.17)	0.453373	0.453373	NA	NA	NA	NA	NA	NA
NAAA	Adjusted	0.93 (0.85-1.01)	0.0837683	0.125652	NA	NA	NA	NA	NA	NA	0.87 (0.77-0.97)	0.0153465	0.0460395	NA	NA	NA	NA	NA	NA	0.98 (0.88-1.09)	0.740977	0.740977	NA	NA	NA	NA	NA	NA
NACC1	Adjusted	1.09 (1.01-1.18)	0.0271487	0.0466601	NA	NA	NA	NA	NA	NA	1.12 (1.01-1.25)	0.0311067	0.0466601	NA	NA	NA	NA	NA	NA	1.09 (0.98-1.21)	0.124968	0.124968	NA	NA	NA	NA	NA	NA
NADK	Adjusted	1.14 (1.06-1.23)	0.000306708	0.000460062	NA	NA	NA	NA	NA	NA	1.27 (1.16-1.38)	1.611e-07	4.83299e-07	NA	NA	NA	NA	NA	NA	1.02 (0.92-1.13)	0.731129	0.731129	NA	NA	NA	NA	NA	NA
NAGA	Adjusted	0.95 (0.87-1.05)	0.327023	0.490534	NA	NA	NA	NA	NA	NA	0.90 (0.78-1.04)	0.156245	0.468735	NA	NA	NA	NA	NA	NA	1.00 (0.88-1.12)	0.951222	0.951222	NA	NA	NA	NA	NA	NA
NAGK	Adjusted	1.06 (0.97-1.15)	0.219792	0.329689	NA	NA	NA	NA	NA	NA	1.15 (1.02-1.29)	0.0221109	0.0663326	NA	NA	NA	NA	NA	NA	0.97 (0.87-1.09)	0.624793	0.624793	NA	NA	NA	NA	NA	NA
NAGPA	Adjusted	1.09 (1.00-1.19)	0.0641747	0.0962621	NA	NA	NA	NA	NA	NA	1.34 (1.19-1.51)	2.70028e-06	8.10084e-06	NA	NA	NA	NA	NA	NA	0.92 (0.82-1.03)	0.157747	0.157747	NA	NA	NA	NA	NA	NA
NAMPT	Adjusted	1.11 (1.03-1.19)	0.0046245	0.00693675	NA	NA	NA	NA	NA	NA	1.20 (1.10-1.30)	2.21818e-05	6.65454e-05	NA	NA	NA	NA	NA	NA	1.03 (0.93-1.14)	0.60545	0.60545	NA	NA	NA	NA	NA	NA
NAP1L4	Adjusted	1.04 (0.95-1.14)	0.366584	0.549875	NA	NA	NA	NA	NA	NA	1.12 (0.99-1.27)	0.066613	0.199839	NA	NA	NA	NA	NA	NA	0.97 (0.86-1.08)	0.560098	0.560098	NA	NA	NA	NA	NA	NA
NAPRT	Adjusted	1.04 (0.96-1.13)	0.331851	0.497776	NA	NA	NA	NA	NA	NA	1.10 (0.98-1.23)	0.0963198	0.28896	NA	NA	NA	NA	NA	NA	0.97 (0.86-1.09)	0.61418	0.61418	NA	NA	NA	NA	NA	NA
NARS1	Adjusted	1.02 (0.94-1.12)	0.586644	0.879966	NA	NA	NA	NA	NA	NA	1.07 (0.95-1.20)	0.296085	0.879966	NA	NA	NA	NA	NA	NA	1.00 (0.89-1.12)	0.990529	0.990529	NA	NA	NA	NA	NA	NA
NBL1	Adjusted	1.20 (1.11-1.30)	5.29961e-06	1.58988e-05	NA	NA	NA	NA	NA	NA	1.16 (1.04-1.30)	0.0086198	0.0086198	NA	NA	NA	NA	NA	NA	1.20 (1.09-1.33)	0.000437671	0.000656506	NA	NA	NA	NA	NA	NA
NBN	Adjusted	1.07 (1.00-1.15)	0.0521867	0.0782801	1.16 (0.96-1.41)	0.124226	0.18634	NA	NA	NA	1.14 (1.04-1.24)	0.00397503	0.0119251	1.32 (1.04-1.67)	0.0235312	0.0235312	NA	NA	NA	1.02 (0.92-1.13)	0.704415	0.704415	1.08 (0.83-1.40)	0.58516	0.58516	NA	NA	NA
NCAM1	Adjusted	0.81 (0.75-0.89)	2.34565e-06	3.51848e-06	NA	NA	NA	0.98 (0.95-1.01)	0.244043	0.361095	0.75 (0.67-0.84)	2.023e-06	3.51848e-06	NA	NA	NA	0.92 (0.86-1)	0.0488877	0.242635	0.86 (0.77-0.96)	0.00626843	0.00626843	NA	NA	NA	1.02 (0.97-1.08)	0.534376	0.89387
NCAM2	Adjusted	0.83 (0.77-0.90)	1.1188e-05	1.6782e-05	NA	NA	NA	NA	NA	NA	0.74 (0.66-0.83)	2.13494e-07	6.40481e-07	NA	NA	NA	NA	NA	NA	0.88 (0.79-0.98)	0.023252	0.023252	NA	NA	NA	NA	NA	NA
NCAN	Adjusted	0.77 (0.71-0.84)	8.43309e-10	1.26496e-09	NA	NA	NA	NA	NA	NA	0.64 (0.57-0.71)	5.32157e-16	1.59647e-15	NA	NA	NA	NA	NA	NA	0.95 (0.85-1.06)	0.323643	0.323643	NA	NA	NA	NA	NA	NA
NCF2	Adjusted	1.04 (0.96-1.13)	0.292228	0.438342	1.15 (0.95-1.38)	0.141634	0.212451	NA	NA	NA	1.11 (1.00-1.23)	0.0497455	0.149237	1.31 (1.04-1.67)	0.0243171	0.0243171	NA	NA	NA	0.99 (0.89-1.10)	0.840009	0.840009	1.06 (0.83-1.35)	0.63938	0.63938	NA	NA	NA
NCK2	Adjusted	1.06 (0.98-1.15)	0.124233	0.186349	1.04 (0.83-1.30)	0.72053	0.981945	NA	NA	NA	1.09 (0.98-1.22)	0.120012	0.186349	1.20 (0.90-1.60)	0.211838	0.211838	NA	NA	NA	1.05 (0.94-1.16)	0.407227	0.407227	1.03 (0.78-1.36)	0.842898	0.842898	NA	NA	NA
NCLN	Adjusted	1.04 (0.97-1.13)	0.283865	0.425798	1.17 (0.97-1.40)	0.101427	0.21149	NA	NA	NA	0.98 (0.87-1.11)	0.75221	0.75221	1.14 (0.87-1.48)	0.338293	0.338293	NA	NA	NA	1.07 (0.97-1.18)	0.162113	0.425798	1.15 (0.90-1.46)	0.266977	0.266977	NA	NA	NA
NCR1	Adjusted	1.10 (1.01-1.19)	0.0218728	0.0328092	1.29 (1.03-1.62)	0.0284684	0.0427026	NA	NA	NA	1.06 (0.95-1.18)	0.319677	0.319677	1.05 (0.77-1.42)	0.762144	0.762144	NA	NA	NA	1.13 (1.02-1.25)	0.021659	0.0328092	1.62 (1.22-2.16)	0.000790037	0.000790037	NA	NA	NA
NCR3LG1	Adjusted	1.02 (0.93-1.11)	0.740412	0.740412	NA	NA	NA	NA	NA	NA	0.95 (0.84-1.08)	0.44023	0.660344	NA	NA	NA	NA	NA	NA	1.06 (0.95-1.19)	0.299361	0.660344	NA	NA	NA	NA	NA	NA
NCS1	Adjusted	1.11 (1.01-1.21)	0.0236543	0.056965	NA	NA	NA	NA	NA	NA	1.07 (0.95-1.21)	0.263318	0.263318	NA	NA	NA	NA	NA	NA	1.13 (1.01-1.27)	0.0379766	0.056965	NA	NA	NA	NA	NA	NA
NDRG1	Adjusted	0.98 (0.90-1.07)	0.62502	0.863173	NA	NA	NA	NA	NA	NA	0.94 (0.83-1.07)	0.353334	0.863173	NA	NA	NA	NA	NA	NA	1.01 (0.90-1.13)	0.863173	0.863173	NA	NA	NA	NA	NA	NA
NDST1	Adjusted	0.95 (0.86-1.04)	0.228457	0.342686	NA	NA	NA	NA	NA	NA	0.91 (0.80-1.04)	0.161187	0.342686	NA	NA	NA	NA	NA	NA	0.98 (0.87-1.10)	0.742759	0.742759	NA	NA	NA	NA	NA	NA
NDUFA5	Adjusted	1.10 (1.01-1.20)	0.0337159	0.0505739	NA	NA	NA	NA	NA	NA	1.18 (1.05-1.32)	0.00631452	0.0189436	NA	NA	NA	NA	NA	NA	1.04 (0.93-1.17)	0.493762	0.493762	NA	NA	NA	NA	NA	NA
NDUFB7	Adjusted	1.11 (1.02-1.21)	0.0199107	0.0298661	NA	NA	NA	NA	NA	NA	1.16 (1.03-1.30)	0.0152886	0.0298661	NA	NA	NA	NA	NA	NA	1.08 (0.96-1.21)	0.180586	0.180586	NA	NA	NA	NA	NA	NA
NDUFS6	Adjusted	1.12 (1.05-1.21)	0.00155834	0.00467503	NA	NA	NA	NA	NA	NA	1.11 (1.01-1.23)	0.0331772	0.0421662	NA	NA	NA	NA	NA	NA	1.11 (1.00-1.22)	0.0421662	0.0421662	NA	NA	NA	NA	NA	NA
NEB	Adjusted	1.05 (0.97-1.14)	0.198614	0.395049	NA	NA	NA	NA	NA	NA	1.06 (0.94-1.18)	0.338527	0.395049	NA	NA	NA	NA	NA	NA	1.05 (0.94-1.17)	0.395049	0.395049	NA	NA	NA	NA	NA	NA
NECAP2	Adjusted	1.05 (0.97-1.15)	0.219256	0.352392	NA	NA	NA	NA	NA	NA	1.07 (0.96-1.20)	0.234928	0.352392	NA	NA	NA	NA	NA	NA	1.00 (0.89-1.13)	0.965903	0.965903	NA	NA	NA	NA	NA	NA
NECTIN1	Adjusted	1.04 (0.95-1.13)	0.400364	0.600546	NA	NA	NA	NA	NA	NA	1.07 (0.95-1.20)	0.257101	0.600546	NA	NA	NA	NA	NA	NA	1.00 (0.89-1.12)	0.93536	0.93536	NA	NA	NA	NA	NA	NA
NECTIN2	Adjusted	1.20 (1.12-1.30)	1.65348e-06	4.96045e-06	NA	NA	NA	NA	NA	NA	1.27 (1.14-1.41)	7.43823e-06	1.11573e-05	NA	NA	NA	NA	NA	NA	1.12 (1.01-1.24)	0.0317903	0.0317903	NA	NA	NA	NA	NA	NA
NECTIN4	Adjusted	1.08 (1.00-1.16)	0.0562277	0.0843416	NA	NA	NA	NA	NA	NA	1.00 (0.90-1.12)	0.970982	0.970982	NA	NA	NA	NA	NA	NA	1.11 (1.01-1.22)	0.0341796	0.0843416	NA	NA	NA	NA	NA	NA
NEDD4L	Adjusted	0.99 (0.91-1.08)	0.89493	0.89493	NA	NA	NA	NA	NA	NA	1.08 (0.95-1.22)	0.239245	0.580941	NA	NA	NA	NA	NA	NA	0.95 (0.85-1.06)	0.387294	0.580941	NA	NA	NA	NA	NA	NA
NEDD9	Adjusted	1.02 (0.94-1.11)	0.656612	0.656612	NA	NA	NA	NA	NA	NA	1.08 (0.97-1.20)	0.181344	0.544031	NA	NA	NA	NA	NA	NA	0.95 (0.85-1.07)	0.436141	0.654212	NA	NA	NA	NA	NA	NA
NEFL	Adjusted	1.05 (0.96-1.16)	0.258212	0.387318	NA	NA	NA	NA	NA	NA	1.01 (0.89-1.15)	0.884053	0.884053	NA	NA	NA	NA	NA	NA	1.09 (0.97-1.23)	0.140168	0.387318	NA	NA	NA	NA	NA	NA
NEK7	Adjusted	1.00 (0.92-1.09)	0.964407	0.964407	NA	NA	NA	NA	NA	NA	1.03 (0.92-1.16)	0.591943	0.887914	NA	NA	NA	NA	NA	NA	0.97 (0.86-1.09)	0.572161	0.887914	NA	NA	NA	NA	NA	NA
NELL1	Adjusted	0.81 (0.75-0.88)	4.16156e-07	1.24847e-06	NA	NA	NA	NA	NA	NA	0.79 (0.71-0.89)	5.15466e-05	7.73199e-05	NA	NA	NA	NA	NA	NA	0.86 (0.77-0.96)	0.0050809	0.0050809	NA	NA	NA	NA	NA	NA
NELL2	Adjusted	1.07 (0.99-1.17)	0.0968436	0.183751	1.25 (0.99-1.57)	0.0654253	0.0981379	NA	NA	NA	1.09 (0.98-1.22)	0.122501	0.183751	1.35 (0.99-1.84)	0.0592908	0.0592908	NA	NA	NA	1.05 (0.94-1.17)	0.407274	0.407274	1.10 (0.82-1.49)	0.511216	0.511216	NA	NA	NA
NENF	Adjusted	0.98 (0.90-1.07)	0.668606	0.668606	NA	NA	NA	NA	NA	NA	0.92 (0.81-1.05)	0.213376	0.640129	NA	NA	NA	NA	NA	NA	1.03 (0.93-1.15)	0.558166	0.668606	NA	NA	NA	NA	NA	NA
NEO1	Adjusted	0.87 (0.79-0.95)	0.00315251	0.00945752	NA	NA	NA	NA	NA	NA	0.84 (0.73-0.95)	0.00761707	0.0114256	NA	NA	NA	NA	NA	NA	0.89 (0.78-1.01)	0.061089	0.061089	NA	NA	NA	NA	NA	NA
NEXN	Adjusted	1.02 (0.93-1.11)	0.704051	0.891972	NA	NA	NA	NA	NA	NA	1.05 (0.94-1.18)	0.359985	0.891972	NA	NA	NA	NA	NA	NA	0.99 (0.89-1.11)	0.891972	0.891972	NA	NA	NA	NA	NA	NA
NFASC	Adjusted	1.55 (1.44-1.67)	1.81785e-31	2.72678e-31	1.34 (1.07-1.70)	0.0125847	0.0334112	NA	NA	NA	2.03 (1.85-2.23)	1.21854e-50	3.65562e-50	1.49 (1.10-2.03)	0.00992082	0.00992082	NA	NA	NA	1.19 (1.07-1.32)	0.00128361	0.00128361	1.25 (0.93-1.69)	0.140356	0.140356	NA	NA	NA
NFAT5	Adjusted	1.00 (0.92-1.09)	0.948516	0.948516	NA	NA	NA	NA	NA	NA	0.99 (0.87-1.11)	0.811976	0.948516	NA	NA	NA	NA	NA	NA	1.01 (0.91-1.14)	0.801348	0.948516	NA	NA	NA	NA	NA	NA
NFATC1	Adjusted	1.01 (0.93-1.09)	0.879867	0.879867	1.19 (0.96-1.47)	0.106183	0.159274	NA	NA	NA	1.06 (0.95-1.19)	0.297978	0.879867	1.39 (1.08-1.80)	0.0114797	0.0114797	NA	NA	NA	0.98 (0.88-1.09)	0.663917	0.879867	1.10 (0.86-1.41)	0.459714	0.459714	NA	NA	NA
NFATC3	Adjusted	1.09 (1.01-1.18)	0.0252909	0.0379364	NA	NA	NA	NA	NA	NA	1.19 (1.08-1.31)	0.000390494	0.00117148	NA	NA	NA	NA	NA	NA	1.02 (0.91-1.13)	0.765445	0.765445	NA	NA	NA	NA	NA	NA
NFE2	Adjusted	1.07 (0.99-1.17)	0.0982441	0.147366	NA	NA	NA	NA	NA	NA	1.16 (1.03-1.30)	0.0121358	0.0364074	NA	NA	NA	NA	NA	NA	1.00 (0.89-1.12)	0.939833	0.939833	NA	NA	NA	NA	NA	NA
NFIC	Adjusted	1.05 (0.97-1.13)	0.224795	0.337192	NA	NA	NA	NA	NA	NA	1.03 (0.92-1.14)	0.616292	0.616292	NA	NA	NA	NA	NA	NA	1.08 (0.98-1.18)	0.104063	0.312188	NA	NA	NA	NA	NA	NA
NFKB1	Adjusted	1.10 (1.01-1.20)	0.0295925	0.0443888	NA	NA	NA	NA	NA	NA	1.15 (1.02-1.30)	0.0182005	0.0443888	NA	NA	NA	NA	NA	NA	1.07 (0.95-1.20)	0.275336	0.275336	NA	NA	NA	NA	NA	NA
NFKB2	Adjusted	1.00 (0.92-1.09)	0.946659	0.946659	NA	NA	NA	NA	NA	NA	1.06 (0.95-1.17)	0.310173	0.694422	NA	NA	NA	NA	NA	NA	0.95 (0.84-1.08)	0.462948	0.694422	NA	NA	NA	NA	NA	NA
NFKBIE	Adjusted	1.10 (1.02-1.20)	0.0135626	0.0203439	NA	NA	NA	NA	NA	NA	1.15 (1.03-1.28)	0.0118509	0.0203439	NA	NA	NA	NA	NA	NA	1.07 (0.96-1.19)	0.20661	0.20661	NA	NA	NA	NA	NA	NA
NFU1	Adjusted	1.15 (1.05-1.25)	0.00186193	0.00558579	NA	NA	NA	NA	NA	NA	1.16 (1.04-1.31)	0.0111933	0.01679	NA	NA	NA	NA	NA	NA	1.14 (1.02-1.27)	0.0258523	0.0258523	NA	NA	NA	NA	NA	NA
NFX1	Adjusted	1.08 (0.99-1.17)	0.0983045	0.147457	NA	NA	NA	NA	NA	NA	1.15 (1.03-1.30)	0.0162803	0.0488408	NA	NA	NA	NA	NA	NA	1.03 (0.91-1.15)	0.652606	0.652606	NA	NA	NA	NA	NA	NA
NFYA	Adjusted	1.04 (0.96-1.13)	0.305985	0.458977	NA	NA	NA	NA	NA	NA	1.07 (0.96-1.19)	0.233759	0.458977	NA	NA	NA	NA	NA	NA	1.01 (0.90-1.13)	0.902207	0.902207	NA	NA	NA	NA	NA	NA
NGF	Adjusted	0.97 (0.90-1.06)	0.53905	0.698769	NA	NA	NA	NA	NA	NA	0.92 (0.83-1.03)	0.158093	0.474278	NA	NA	NA	NA	NA	NA	1.02 (0.92-1.13)	0.698769	0.698769	NA	NA	NA	NA	NA	NA
NGFR	Adjusted	1.02 (0.93-1.10)	0.722447	0.949378	NA	NA	NA	NA	NA	NA	1.03 (0.92-1.15)	0.605032	0.949378	NA	NA	NA	NA	NA	NA	1.00 (0.89-1.12)	0.949378	0.949378	NA	NA	NA	NA	NA	NA
NGRN	Adjusted	1.15 (1.08-1.23)	3.58653e-05	5.37979e-05	NA	NA	NA	NA	NA	NA	1.22 (1.13-1.32)	4.67829e-07	1.40349e-06	NA	NA	NA	NA	NA	NA	1.08 (0.97-1.19)	0.155263	0.155263	NA	NA	NA	NA	NA	NA
NHLRC3	Adjusted	1.33 (1.21-1.46)	1.66137e-09	2.49206e-09	NA	NA	NA	NA	NA	NA	1.64 (1.44-1.87)	5.71113e-14	1.71334e-13	NA	NA	NA	NA	NA	NA	1.13 (1.00-1.27)	0.049007	0.049007	NA	NA	NA	NA	NA	NA
NID1	Adjusted	1.07 (0.98-1.16)	0.113447	0.233199	NA	NA	NA	NA	NA	NA	1.09 (0.97-1.22)	0.155466	0.233199	NA	NA	NA	NA	NA	NA	1.05 (0.94-1.17)	0.403812	0.403812	NA	NA	NA	NA	NA	NA
NID2	Adjusted	1.04 (0.96-1.13)	0.299434	0.545309	NA	NA	NA	NA	NA	NA	1.04 (0.93-1.16)	0.505006	0.545309	NA	NA	NA	NA	NA	NA	1.03 (0.93-1.15)	0.545309	0.545309	NA	NA	NA	NA	NA	NA
NINJ1	Adjusted	1.01 (0.93-1.10)	0.828516	0.828516	NA	NA	NA	NA	NA	NA	0.94 (0.82-1.07)	0.344002	0.684884	NA	NA	NA	NA	NA	NA	1.04 (0.93-1.17)	0.45659	0.684884	NA	NA	NA	NA	NA	NA
NIT1	Adjusted	1.06 (0.97-1.16)	0.201901	0.302851	NA	NA	NA	NA	NA	NA	1.11 (0.98-1.26)	0.105967	0.302851	NA	NA	NA	NA	NA	NA	1.04 (0.92-1.17)	0.537791	0.537791	NA	NA	NA	NA	NA	NA
NIT2	Adjusted	1.19 (1.09-1.30)	7.64048e-05	0.000114607	NA	NA	NA	NA	NA	NA	1.33 (1.18-1.50)	3.22505e-06	9.67516e-06	NA	NA	NA	NA	NA	NA	1.08 (0.97-1.22)	0.168796	0.168796	NA	NA	NA	NA	NA	NA
NLGN1	Adjusted	0.98 (0.90-1.07)	0.720818	0.907845	NA	NA	NA	NA	NA	NA	0.90 (0.79-1.03)	0.13578	0.40734	NA	NA	NA	NA	NA	NA	1.01 (0.90-1.12)	0.907845	0.907845	NA	NA	NA	NA	NA	NA
NLGN2	Adjusted	0.89 (0.80-0.98)	0.0194004	0.0582012	NA	NA	NA	NA	NA	NA	0.91 (0.80-1.05)	0.189577	0.189577	NA	NA	NA	NA	NA	NA	0.87 (0.76-1.00)	0.0509208	0.0763812	NA	NA	NA	NA	NA	NA
NME1	Adjusted	1.04 (0.95-1.13)	0.386083	0.579124	NA	NA	NA	NA	NA	NA	1.07 (0.95-1.20)	0.289657	0.579124	NA	NA	NA	NA	NA	NA	1.02 (0.91-1.15)	0.697573	0.697573	NA	NA	NA	NA	NA	NA
NME3	Adjusted	0.87 (0.79-0.95)	0.00137209	0.00205813	1.31 (1.04-1.64)	0.0209378	0.0314067	NA	NA	NA	0.80 (0.70-0.90)	0.000267808	0.000803425	1.09 (0.81-1.48)	0.558276	0.558276	NA	NA	NA	0.95 (0.85-1.06)	0.324193	0.324193	1.62 (1.23-2.15)	0.000721332	0.000721332	NA	NA	NA
NMI	Adjusted	1.10 (1.01-1.19)	0.0278757	0.0814216	NA	NA	NA	NA	NA	NA	1.12 (1.00-1.25)	0.0542811	0.0814216	NA	NA	NA	NA	NA	NA	1.09 (0.98-1.22)	0.123483	0.123483	NA	NA	NA	NA	NA	NA
NMNAT1	Adjusted	1.11 (1.03-1.19)	0.00628723	0.00943084	NA	NA	NA	NA	NA	NA	1.17 (1.06-1.29)	0.00121067	0.00363201	NA	NA	NA	NA	NA	NA	1.04 (0.94-1.15)	0.410824	0.410824	NA	NA	NA	NA	NA	NA
NMRK2	Adjusted	0.94 (0.85-1.04)	0.245295	0.62156	NA	NA	NA	NA	NA	NA	0.98 (0.86-1.11)	0.732993	0.732993	NA	NA	NA	NA	NA	NA	0.95 (0.83-1.08)	0.414373	0.62156	NA	NA	NA	NA	NA	NA
NMT1	Adjusted	1.02 (0.94-1.11)	0.569555	0.854333	NA	NA	NA	NA	NA	NA	1.01 (0.90-1.13)	0.909651	0.909651	NA	NA	NA	NA	NA	NA	1.05 (0.95-1.16)	0.35101	0.854333	NA	NA	NA	NA	NA	NA
NOMO1	Adjusted	1.27 (1.17-1.38)	2.31273e-08	3.46909e-08	NA	NA	NA	NA	NA	NA	1.63 (1.46-1.81)	1.39097e-18	4.17291e-18	NA	NA	NA	NA	NA	NA	1.03 (0.92-1.15)	0.579175	0.579175	NA	NA	NA	NA	NA	NA
NOP56	Adjusted	1.07 (0.99-1.16)	0.0738686	0.110803	NA	NA	NA	NA	NA	NA	1.00 (0.89-1.13)	0.997679	0.997679	NA	NA	NA	NA	NA	NA	1.12 (1.02-1.23)	0.0231682	0.0695045	NA	NA	NA	NA	NA	NA
NOS1	Adjusted	1.21 (1.11-1.30)	3.30499e-06	9.91498e-06	NA	NA	NA	NA	NA	NA	1.23 (1.10-1.37)	0.000197011	0.000295517	NA	NA	NA	NA	NA	NA	1.16 (1.05-1.29)	0.00528504	0.00528504	NA	NA	NA	NA	NA	NA
NOS2	Adjusted	1.04 (0.96-1.14)	0.352166	0.59331	NA	NA	NA	NA	NA	NA	1.03 (0.92-1.16)	0.59331	0.59331	NA	NA	NA	NA	NA	NA	1.04 (0.93-1.17)	0.453876	0.59331	NA	NA	NA	NA	NA	NA
NOS3	Adjusted	1.32 (1.24-1.39)	1.90218e-21	2.85328e-21	NA	NA	NA	NA	NA	NA	1.41 (1.32-1.51)	3.49749e-24	1.04925e-23	NA	NA	NA	NA	NA	NA	1.23 (1.13-1.34)	1.4745e-06	1.4745e-06	NA	NA	NA	NA	NA	NA
NOTCH1	Adjusted	1.01 (0.93-1.09)	0.817142	0.817142	NA	NA	NA	NA	NA	NA	1.09 (0.98-1.22)	0.114692	0.300486	NA	NA	NA	NA	NA	NA	0.93 (0.84-1.04)	0.200324	0.300486	NA	NA	NA	NA	NA	NA
NOTCH2	Adjusted	0.93 (0.85-1.02)	0.108968	0.174852	NA	NA	NA	NA	NA	NA	0.96 (0.85-1.09)	0.565069	0.565069	NA	NA	NA	NA	NA	NA	0.91 (0.80-1.02)	0.116568	0.174852	NA	NA	NA	NA	NA	NA
NOTCH3	Adjusted	0.90 (0.82-0.98)	0.0201153	0.030173	NA	NA	NA	NA	NA	NA	0.80 (0.71-0.91)	0.000573291	0.00171987	NA	NA	NA	NA	NA	NA	0.97 (0.86-1.09)	0.579808	0.579808	NA	NA	NA	NA	NA	NA
NPC2	Adjusted	1.31 (1.23-1.40)	7.62401e-16	2.2872e-15	NA	NA	NA	NA	NA	NA	1.31 (1.19-1.43)	8.12835e-09	8.12835e-09	NA	NA	NA	NA	NA	NA	1.32 (1.22-1.44)	6.48098e-11	9.72147e-11	NA	NA	NA	NA	NA	NA
NPDC1	Adjusted	1.15 (1.07-1.24)	0.000362391	0.00108717	NA	NA	NA	NA	NA	NA	1.06 (0.95-1.19)	0.286469	0.286469	NA	NA	NA	NA	NA	NA	1.18 (1.07-1.30)	0.000740274	0.00111041	NA	NA	NA	NA	NA	NA
NPHS1	Adjusted	0.97 (0.89-1.06)	0.469499	0.704248	NA	NA	NA	1.27 (0.85-1.9)	0.241391	0.361095	1.01 (0.90-1.14)	0.854436	0.854436	NA	NA	NA	0.98 (0.33-2.95)	0.973399	0.991594	0.94 (0.83-1.05)	0.268166	0.704248	NA	NA	NA	1.01 (0.55-1.84)	0.984351	0.993285
NPHS2	Adjusted	0.97 (0.89-1.07)	0.557141	0.835711	NA	NA	NA	NA	NA	NA	0.99 (0.88-1.12)	0.912888	0.912888	NA	NA	NA	NA	NA	NA	0.93 (0.82-1.06)	0.268247	0.804742	NA	NA	NA	NA	NA	NA
NPL	Adjusted	1.31 (1.19-1.44)	1.06567e-08	1.59851e-08	NA	NA	NA	NA	NA	NA	1.47 (1.30-1.66)	1.26343e-09	3.79029e-09	NA	NA	NA	NA	NA	NA	1.17 (1.03-1.32)	0.0145147	0.0145147	NA	NA	NA	NA	NA	NA
NPM1	Adjusted	1.20 (1.05-1.37)	0.00736208	0.0110431	NA	NA	NA	NA	NA	NA	1.28 (1.10-1.50)	0.00182648	0.00547944	NA	NA	NA	NA	NA	NA	1.09 (0.90-1.33)	0.380882	0.380882	NA	NA	NA	NA	NA	NA
NPPB	Adjusted	1.26 (1.15-1.37)	3.01395e-07	4.52093e-07	NA	NA	NA	NA	NA	NA	1.04 (0.92-1.17)	0.520031	0.520031	NA	NA	NA	NA	NA	NA	1.49 (1.33-1.66)	2.89785e-12	8.69354e-12	NA	NA	NA	NA	NA	NA
NPPC	Adjusted	1.12 (1.03-1.22)	0.0070217	0.0157693	1.19 (0.96-1.48)	0.114587	0.343449	NA	NA	NA	1.16 (1.04-1.31)	0.0105129	0.0157693	1.25 (0.93-1.69)	0.144947	0.144947	NA	NA	NA	1.10 (0.98-1.22)	0.10101	0.10101	1.29 (0.99-1.67)	0.0567951	0.0567951	NA	NA	NA
NPR1	Adjusted	0.93 (0.85-1.02)	0.146957	0.245274	NA	NA	NA	NA	NA	NA	0.91 (0.79-1.04)	0.163516	0.245274	NA	NA	NA	NA	NA	NA	0.93 (0.82-1.05)	0.255206	0.255206	NA	NA	NA	NA	NA	NA
NPTN	Adjusted	1.04 (0.96-1.12)	0.328263	0.492395	NA	NA	NA	NA	NA	NA	0.97 (0.86-1.10)	0.657092	0.657092	NA	NA	NA	NA	NA	NA	1.12 (1.02-1.23)	0.0161474	0.0484423	NA	NA	NA	NA	NA	NA
NPTX1	Adjusted	0.97 (0.89-1.06)	0.531779	0.797669	NA	NA	NA	NA	NA	NA	1.01 (0.90-1.13)	0.896525	0.896525	NA	NA	NA	NA	NA	NA	0.93 (0.83-1.05)	0.238606	0.715819	NA	NA	NA	NA	NA	NA
NPTX2	Adjusted	1.01 (0.91-1.12)	0.857529	0.857529	NA	NA	NA	NA	NA	NA	0.91 (0.79-1.04)	0.164945	0.494835	NA	NA	NA	NA	NA	NA	1.06 (0.92-1.21)	0.415964	0.623947	NA	NA	NA	NA	NA	NA
NPTXR	Adjusted	0.85 (0.78-0.93)	0.000247602	0.000371403	NA	NA	NA	NA	NA	NA	0.75 (0.66-0.84)	3.07999e-06	9.23996e-06	NA	NA	NA	NA	NA	NA	0.91 (0.81-1.01)	0.0852434	0.0852434	NA	NA	NA	NA	NA	NA
NPY	Adjusted	1.23 (1.13-1.34)	2.04832e-06	3.07248e-06	NA	NA	NA	NA	NA	NA	1.45 (1.28-1.63)	2.92078e-09	8.76234e-09	NA	NA	NA	NA	NA	NA	1.11 (0.99-1.24)	0.0686784	0.0686784	NA	NA	NA	NA	NA	NA
NRCAM	Adjusted	1.23 (1.14-1.32)	1.81218e-07	2.71827e-07	NA	NA	NA	NA	NA	NA	1.38 (1.25-1.52)	1.8458e-10	5.53741e-10	NA	NA	NA	NA	NA	NA	1.12 (1.01-1.24)	0.0390934	0.0390934	NA	NA	NA	NA	NA	NA
NRGN	Adjusted	1.01 (0.93-1.11)	0.734691	0.981866	NA	NA	NA	NA	NA	NA	1.00 (0.89-1.12)	0.981866	0.981866	NA	NA	NA	NA	NA	NA	1.04 (0.93-1.17)	0.448723	0.981866	NA	NA	NA	NA	NA	NA
NRN1	Adjusted	0.96 (0.87-1.05)	0.344248	0.516372	NA	NA	NA	NA	NA	NA	0.87 (0.75-1.01)	0.0638681	0.191604	NA	NA	NA	NA	NA	NA	1.00 (0.89-1.12)	0.950986	0.950986	NA	NA	NA	NA	NA	NA
NRP1	Adjusted	1.13 (1.04-1.23)	0.00408324	0.0122497	NA	NA	NA	NA	NA	NA	1.13 (1.01-1.27)	0.0380812	0.0571218	NA	NA	NA	NA	NA	NA	1.08 (0.97-1.21)	0.145809	0.145809	NA	NA	NA	NA	NA	NA
NRP2	Adjusted	1.11 (1.03-1.21)	0.0108583	0.0162874	NA	NA	NA	NA	NA	NA	1.03 (0.91-1.16)	0.64388	0.64388	NA	NA	NA	NA	NA	NA	1.17 (1.05-1.30)	0.00329634	0.00988901	NA	NA	NA	NA	NA	NA
NRTN	Adjusted	1.01 (0.94-1.10)	0.741696	0.791847	1.15 (0.93-1.42)	0.210858	0.346753	NA	NA	NA	1.01 (0.91-1.13)	0.791847	0.791847	1.15 (0.87-1.52)	0.314892	0.314892	NA	NA	NA	1.02 (0.91-1.13)	0.769339	0.791847	1.12 (0.85-1.49)	0.414514	0.414514	NA	NA	NA
NRXN3	Adjusted	0.99 (0.91-1.09)	0.899261	0.899261	NA	NA	NA	NA	NA	NA	0.92 (0.80-1.06)	0.240087	0.720261	NA	NA	NA	NA	NA	NA	1.04 (0.93-1.16)	0.486018	0.729027	NA	NA	NA	NA	NA	NA
NSFL1C	Adjusted	1.06 (0.97-1.15)	0.186489	0.279734	NA	NA	NA	NA	NA	NA	1.18 (1.05-1.32)	0.00453052	0.0135916	NA	NA	NA	NA	NA	NA	0.95 (0.85-1.06)	0.369478	0.369478	NA	NA	NA	NA	NA	NA
NT5C	Adjusted	0.98 (0.90-1.07)	0.688339	0.688339	NA	NA	NA	NA	NA	NA	1.05 (0.93-1.18)	0.429322	0.643983	NA	NA	NA	NA	NA	NA	0.94 (0.84-1.05)	0.270225	0.643983	NA	NA	NA	NA	NA	NA
NT5C1A	Adjusted	1.34 (1.25-1.44)	1.02872e-16	3.08616e-16	NA	NA	NA	NA	NA	NA	1.42 (1.31-1.55)	5.34237e-16	8.01355e-16	NA	NA	NA	NA	NA	NA	1.24 (1.12-1.37)	2.91792e-05	2.91792e-05	NA	NA	NA	NA	NA	NA
NT5C3A	Adjusted	0.95 (0.88-1.03)	0.241892	0.362838	0.97 (0.78-1.22)	0.818598	0.913544	NA	NA	NA	1.04 (0.93-1.16)	0.542133	0.542133	1.01 (0.75-1.36)	0.962783	0.962783	NA	NA	NA	0.89 (0.80-0.99)	0.030798	0.0923941	0.92 (0.70-1.21)	0.570002	0.570002	NA	NA	NA
NT5E	Adjusted	1.08 (1.00-1.17)	0.0494307	0.074146	NA	NA	NA	NA	NA	NA	1.20 (1.09-1.33)	0.000338939	0.00101682	NA	NA	NA	NA	NA	NA	0.97 (0.87-1.08)	0.583733	0.583733	NA	NA	NA	NA	NA	NA
NTF3	Adjusted	1.03 (0.95-1.11)	0.53454	0.80181	0.92 (0.73-1.15)	0.455991	0.455991	NA	NA	NA	1.00 (0.90-1.12)	0.964236	0.964236	0.89 (0.65-1.22)	0.47622	0.47622	NA	NA	NA	1.05 (0.95-1.16)	0.360878	0.80181	1.25 (0.94-1.66)	0.131317	0.131317	NA	NA	NA
NTF4	Adjusted	1.05 (0.98-1.13)	0.144217	0.216326	NA	NA	NA	NA	NA	NA	0.97 (0.85-1.10)	0.633275	0.633275	NA	NA	NA	NA	NA	NA	1.09 (1.00-1.18)	0.0428256	0.128477	NA	NA	NA	NA	NA	NA
NTPROBNP	Adjusted	1.24 (1.15-1.35)	7.93413e-08	1.19012e-07	NA	NA	NA	NA	NA	NA	0.93 (0.83-1.05)	0.243929	0.243929	NA	NA	NA	NA	NA	NA	1.50 (1.37-1.65)	7.53331e-18	2.25999e-17	NA	NA	NA	NA	NA	NA
NTRK2	Adjusted	1.04 (0.95-1.12)	0.409267	0.409267	NA	NA	NA	NA	NA	NA	1.19 (1.06-1.33)	0.00250978	0.00752934	NA	NA	NA	NA	NA	NA	0.92 (0.83-1.03)	0.161457	0.242186	NA	NA	NA	NA	NA	NA
NTRK3	Adjusted	0.72 (0.66-0.78)	1.59902e-15	2.39853e-15	NA	NA	NA	NA	NA	NA	0.62 (0.56-0.69)	1.60039e-17	4.80116e-17	NA	NA	NA	NA	NA	NA	0.79 (0.71-0.88)	2.46004e-05	2.46004e-05	NA	NA	NA	NA	NA	NA
NUB1	Adjusted	1.06 (0.98-1.14)	0.167175	0.250762	1.05 (0.84-1.30)	0.683435	0.830294	NA	NA	NA	1.12 (1.00-1.24)	0.0442824	0.132847	1.17 (0.88-1.55)	0.287028	0.287028	NA	NA	NA	1.00 (0.90-1.11)	0.967714	0.967714	1.06 (0.80-1.39)	0.691938	0.691938	NA	NA	NA
NUBP1	Adjusted	0.97 (0.89-1.06)	0.571658	0.857487	NA	NA	NA	NA	NA	NA	0.94 (0.83-1.07)	0.360362	0.857487	NA	NA	NA	NA	NA	NA	0.99 (0.89-1.11)	0.896677	0.896677	NA	NA	NA	NA	NA	NA
NUCB2	Adjusted	1.15 (1.06-1.25)	0.000548458	0.00164537	NA	NA	NA	NA	NA	NA	1.18 (1.06-1.32)	0.00245374	0.00368062	NA	NA	NA	NA	NA	NA	1.13 (1.01-1.25)	0.0260022	0.0260022	NA	NA	NA	NA	NA	NA
NUDC	Adjusted	1.08 (0.99-1.17)	0.0785243	0.126675	1.21 (0.96-1.51)	0.107467	0.261699	NA	NA	NA	1.10 (0.99-1.23)	0.08445	0.126675	1.36 (1.01-1.84)	0.0424832	0.0424832	NA	NA	NA	1.04 (0.94-1.16)	0.464053	0.464053	1.17 (0.89-1.54)	0.252546	0.252546	NA	NA	NA
NUDT10	Adjusted	0.98 (0.91-1.07)	0.719688	0.871954	NA	NA	NA	NA	NA	NA	0.99 (0.88-1.11)	0.871954	0.871954	NA	NA	NA	NA	NA	NA	0.94 (0.83-1.06)	0.320048	0.871954	NA	NA	NA	NA	NA	NA
NUDT15	Adjusted	0.99 (0.90-1.09)	0.841553	0.841553	NA	NA	NA	NA	NA	NA	0.95 (0.84-1.09)	0.465213	0.697819	NA	NA	NA	NA	NA	NA	1.05 (0.94-1.17)	0.411624	0.697819	NA	NA	NA	NA	NA	NA
NUDT16	Adjusted	1.13 (1.04-1.23)	0.00575414	0.0172624	NA	NA	NA	NA	NA	NA	1.15 (1.03-1.30)	0.0165116	0.0247674	NA	NA	NA	NA	NA	NA	1.10 (0.98-1.23)	0.0989371	0.0989371	NA	NA	NA	NA	NA	NA
NUDT2	Adjusted	0.91 (0.84-0.99)	0.0335077	0.057282	NA	NA	NA	NA	NA	NA	0.94 (0.83-1.05)	0.27675	0.27675	NA	NA	NA	NA	NA	NA	0.89 (0.79-0.99)	0.038188	0.057282	NA	NA	NA	NA	NA	NA
NUDT5	Adjusted	1.08 (1.00-1.18)	0.0480627	0.072094	NA	NA	NA	NA	NA	NA	1.19 (1.07-1.33)	0.00147166	0.00441498	NA	NA	NA	NA	NA	NA	0.98 (0.88-1.10)	0.741761	0.741761	NA	NA	NA	NA	NA	NA
NUMB	Adjusted	1.11 (1.02-1.22)	0.0147752	0.0221627	NA	NA	NA	NA	NA	NA	1.22 (1.08-1.38)	0.00110876	0.00332628	NA	NA	NA	NA	NA	NA	1.05 (0.94-1.18)	0.4004	0.4004	NA	NA	NA	NA	NA	NA
NUP50	Adjusted	1.03 (0.94-1.12)	0.560422	0.840633	NA	NA	NA	NA	NA	NA	1.06 (0.95-1.19)	0.285626	0.840633	NA	NA	NA	NA	NA	NA	1.01 (0.89-1.14)	0.906737	0.906737	NA	NA	NA	NA	NA	NA
NXPE4	Adjusted	1.08 (1.00-1.17)	0.0582665	0.0873997	NA	NA	NA	NA	NA	NA	1.12 (1.02-1.24)	0.0234287	0.0702862	NA	NA	NA	NA	NA	NA	1.02 (0.91-1.15)	0.739252	0.739252	NA	NA	NA	NA	NA	NA
NXPH1	Adjusted	0.91 (0.84-0.99)	0.0237031	0.0355546	NA	NA	NA	NA	NA	NA	0.87 (0.78-0.98)	0.0207311	0.0355546	NA	NA	NA	NA	NA	NA	0.96 (0.86-1.06)	0.401841	0.401841	NA	NA	NA	NA	NA	NA
NXPH3	Adjusted	0.84 (0.77-0.91)	2.75208e-05	4.12812e-05	NA	NA	NA	NA	NA	NA	0.76 (0.68-0.85)	8.97735e-07	2.69321e-06	NA	NA	NA	NA	NA	NA	0.93 (0.83-1.04)	0.219273	0.219273	NA	NA	NA	NA	NA	NA
OBP2B	Adjusted	0.85 (0.77-0.94)	0.00119693	0.00179539	NA	NA	NA	NA	NA	NA	0.72 (0.63-0.82)	1.19434e-06	3.58303e-06	NA	NA	NA	NA	NA	NA	1.03 (0.90-1.17)	0.704332	0.704332	NA	NA	NA	NA	NA	NA
OCLN	Adjusted	1.34 (1.23-1.45)	1.18504e-12	3.55511e-12	NA	NA	NA	NA	NA	NA	1.42 (1.27-1.58)	2.32315e-10	3.48473e-10	NA	NA	NA	NA	NA	NA	1.30 (1.17-1.44)	1.49291e-06	1.49291e-06	NA	NA	NA	NA	NA	NA
ODAM	Adjusted	0.96 (0.88-1.04)	0.30423	0.456346	NA	NA	NA	NA	NA	NA	1.01 (0.91-1.14)	0.799421	0.799421	NA	NA	NA	NA	NA	NA	0.89 (0.79-1.00)	0.0480517	0.144155	NA	NA	NA	NA	NA	NA
OFD1	Adjusted	1.06 (0.98-1.15)	0.156523	0.469569	NA	NA	NA	NA	NA	NA	1.04 (0.93-1.16)	0.483163	0.483163	NA	NA	NA	NA	NA	NA	1.05 (0.94-1.17)	0.385372	0.483163	NA	NA	NA	NA	NA	NA
OGA	Adjusted	1.09 (1.00-1.19)	0.0472612	0.110165	NA	NA	NA	NA	NA	NA	1.10 (0.98-1.24)	0.107382	0.110165	NA	NA	NA	NA	NA	NA	1.10 (0.98-1.23)	0.110165	0.110165	NA	NA	NA	NA	NA	NA
OGFR	Adjusted	1.08 (0.99-1.17)	0.086899	0.260697	NA	NA	NA	NA	NA	NA	1.06 (0.94-1.19)	0.335721	0.335721	NA	NA	NA	NA	NA	NA	1.07 (0.96-1.20)	0.208096	0.312144	NA	NA	NA	NA	NA	NA
OGN	Adjusted	1.17 (1.07-1.26)	0.000247586	0.000742759	NA	NA	NA	NA	NA	NA	1.16 (1.04-1.30)	0.00852057	0.0127808	NA	NA	NA	NA	NA	NA	1.13 (1.01-1.26)	0.0267777	0.0267777	NA	NA	NA	NA	NA	NA
OGT	Adjusted	0.99 (0.91-1.08)	0.846865	0.9949	NA	NA	NA	NA	NA	NA	1.00 (0.89-1.13)	0.969271	0.9949	NA	NA	NA	NA	NA	NA	1.00 (0.89-1.12)	0.9949	0.9949	NA	NA	NA	NA	NA	NA
OLFM4	Adjusted	1.09 (1.00-1.20)	0.0532606	0.079891	NA	NA	NA	NA	NA	NA	1.21 (1.07-1.37)	0.00268562	0.00805685	NA	NA	NA	NA	NA	NA	1.01 (0.90-1.13)	0.905976	0.905976	NA	NA	NA	NA	NA	NA
OLR1	Adjusted	1.10 (1.02-1.19)	0.0165981	0.0248971	NA	NA	NA	NA	NA	NA	1.17 (1.06-1.30)	0.00292812	0.00878436	NA	NA	NA	NA	NA	NA	1.08 (0.97-1.20)	0.157855	0.157855	NA	NA	NA	NA	NA	NA
OMD	Adjusted	0.84 (0.77-0.91)	2.96665e-05	4.44997e-05	1.05 (0.84-1.32)	0.664193	0.799735	NA	NA	NA	0.74 (0.66-0.82)	4.01305e-08	1.20391e-07	1.04 (0.76-1.41)	0.819364	0.819364	NA	NA	NA	0.94 (0.84-1.05)	0.277532	0.277532	1.13 (0.85-1.51)	0.399362	0.399362	NA	NA	NA
OMG	Adjusted	0.85 (0.78-0.92)	3.60731e-05	5.41096e-05	NA	NA	NA	NA	NA	NA	0.79 (0.70-0.88)	2.38284e-05	5.41096e-05	NA	NA	NA	NA	NA	NA	0.89 (0.80-0.99)	0.0356701	0.0356701	NA	NA	NA	NA	NA	NA
OMP	Adjusted	1.02 (0.93-1.10)	0.712512	0.712512	NA	NA	NA	NA	NA	NA	1.06 (0.95-1.18)	0.314623	0.471935	NA	NA	NA	NA	NA	NA	0.94 (0.83-1.06)	0.304364	0.471935	NA	NA	NA	NA	NA	NA
OPHN1	Adjusted	1.04 (0.95-1.13)	0.407335	0.549809	NA	NA	NA	0.44 (0.35-0.56)	2.52367e-11	3.90757e-10	1.04 (0.92-1.17)	0.549809	0.549809	NA	NA	NA	0.52 (0.31-0.92)	0.0171294	0.136618	1.05 (0.94-1.17)	0.406877	0.549809	NA	NA	NA	1.06 (0.76-1.5)	0.729382	0.937492
OPLAH	Adjusted	1.07 (0.98-1.17)	0.109461	0.219334	NA	NA	NA	NA	NA	NA	1.09 (0.97-1.22)	0.146223	0.219334	NA	NA	NA	NA	NA	NA	1.07 (0.95-1.19)	0.264711	0.264711	NA	NA	NA	NA	NA	NA
OPTC	Adjusted	0.82 (0.75-0.90)	3.81179e-05	5.71769e-05	NA	NA	NA	NA	NA	NA	0.67 (0.59-0.77)	2.32864e-09	6.98591e-09	NA	NA	NA	NA	NA	NA	0.95 (0.85-1.07)	0.388643	0.388643	NA	NA	NA	NA	NA	NA
ORM1	Adjusted	1.10 (1.01-1.20)	0.0253599	0.0380398	NA	NA	NA	1.94 (1.63-2.31)	7.6994e-14	1.79836e-12	1.15 (1.02-1.29)	0.0227886	0.0380398	NA	NA	NA	1.16 (0.74-1.85)	0.530426	0.765145	1.07 (0.95-1.19)	0.255614	0.255614	NA	NA	NA	0.97 (0.77-1.23)	0.790461	0.94336
OSBPL2	Adjusted	1.03 (0.95-1.12)	0.432854	0.649282	NA	NA	NA	NA	NA	NA	1.01 (0.90-1.14)	0.82637	0.82637	NA	NA	NA	NA	NA	NA	1.10 (1.00-1.21)	0.0449516	0.134855	NA	NA	NA	NA	NA	NA
OSCAR	Adjusted	1.24 (1.14-1.34)	2.80661e-07	8.41982e-07	1.29 (1.03-1.63)	0.0299189	0.0897567	NA	NA	NA	1.19 (1.07-1.34)	0.00196465	0.00196465	1.25 (0.92-1.70)	0.158928	0.158928	NA	NA	NA	1.25 (1.12-1.39)	5.49372e-05	8.24058e-05	1.31 (0.98-1.76)	0.0701806	0.0701806	NA	NA	NA
OSM	Adjusted	1.26 (1.17-1.37)	1.79532e-08	2.69299e-08	1.09 (0.87-1.36)	0.446129	0.623173	NA	NA	NA	1.40 (1.25-1.57)	3.36606e-09	1.00982e-08	1.41 (1.06-1.86)	0.0179439	0.0179439	NA	NA	NA	1.18 (1.06-1.32)	0.00242026	0.00242026	0.97 (0.73-1.29)	0.820302	0.820302	NA	NA	NA
OSMR	Adjusted	1.03 (0.94-1.12)	0.556782	0.556782	NA	NA	NA	NA	NA	NA	1.07 (0.95-1.21)	0.266528	0.556782	NA	NA	NA	NA	NA	NA	0.96 (0.86-1.08)	0.516612	0.556782	NA	NA	NA	NA	NA	NA
OSTN	Adjusted	1.05 (0.97-1.14)	0.252779	0.570778	NA	NA	NA	NA	NA	NA	1.05 (0.94-1.17)	0.380519	0.570778	NA	NA	NA	NA	NA	NA	0.99 (0.87-1.12)	0.868247	0.868247	NA	NA	NA	NA	NA	NA
OTOA	Adjusted	1.01 (0.93-1.10)	0.829287	0.976633	NA	NA	NA	NA	NA	NA	1.01 (0.90-1.14)	0.82277	0.976633	NA	NA	NA	NA	NA	NA	1.00 (0.89-1.12)	0.976633	0.976633	NA	NA	NA	NA	NA	NA
OTUD6B	Adjusted	1.04 (0.96-1.13)	0.360849	0.628312	NA	NA	NA	NA	NA	NA	1.05 (0.93-1.18)	0.418875	0.628312	NA	NA	NA	NA	NA	NA	1.03 (0.92-1.15)	0.657347	0.657347	NA	NA	NA	NA	NA	NA
OTUD7B	Adjusted	1.08 (0.99-1.17)	0.0966537	0.144981	NA	NA	NA	NA	NA	NA	1.13 (1.00-1.26)	0.0462448	0.138735	NA	NA	NA	NA	NA	NA	1.03 (0.92-1.16)	0.570068	0.570068	NA	NA	NA	NA	NA	NA
OXCT1	Adjusted	1.20 (1.10-1.30)	2.71195e-05	8.13585e-05	NA	NA	NA	NA	NA	NA	1.21 (1.07-1.36)	0.00155174	0.00155174	NA	NA	NA	NA	NA	NA	1.20 (1.08-1.34)	0.000987341	0.00148101	NA	NA	NA	NA	NA	NA
OXT	Adjusted	1.36 (1.25-1.47)	6.76701e-14	1.01505e-13	NA	NA	NA	NA	NA	NA	1.78 (1.59-1.99)	7.34815e-24	2.20444e-23	NA	NA	NA	NA	NA	NA	1.08 (0.98-1.21)	0.134051	0.134051	NA	NA	NA	NA	NA	NA
P4HB	Adjusted	1.16 (1.07-1.26)	0.000327705	0.000491557	NA	NA	NA	NA	NA	NA	1.33 (1.19-1.48)	3.06259e-07	9.18776e-07	NA	NA	NA	NA	NA	NA	1.01 (0.91-1.13)	0.858996	0.858996	NA	NA	NA	NA	NA	NA
PACS2	Adjusted	1.08 (0.99-1.18)	0.0688099	0.136997	NA	NA	NA	NA	NA	NA	1.07 (0.95-1.21)	0.234312	0.234312	NA	NA	NA	NA	NA	NA	1.10 (0.98-1.23)	0.0913311	0.136997	NA	NA	NA	NA	NA	NA
PADI2	Adjusted	1.04 (0.97-1.12)	0.283452	0.425636	1.09 (0.87-1.36)	0.476115	0.75356	NA	NA	NA	1.06 (0.95-1.17)	0.283758	0.425636	1.09 (0.80-1.48)	0.582784	0.582784	NA	NA	NA	1.01 (0.91-1.13)	0.783291	0.783291	1.09 (0.82-1.46)	0.554319	0.554319	NA	NA	NA
PADI4	Adjusted	1.03 (0.95-1.11)	0.440711	0.661066	NA	NA	NA	NA	NA	NA	1.08 (0.97-1.20)	0.141367	0.4241	NA	NA	NA	NA	NA	NA	0.98 (0.89-1.09)	0.775981	0.775981	NA	NA	NA	NA	NA	NA
PAEP	Adjusted	1.01 (0.92-1.12)	0.782969	0.782969	NA	NA	NA	NA	NA	NA	0.94 (0.82-1.09)	0.42128	0.63192	NA	NA	NA	NA	NA	NA	1.10 (0.96-1.26)	0.171961	0.515884	NA	NA	NA	NA	NA	NA
PAFAH1B3	Adjusted	0.95 (0.87-1.04)	0.286165	0.429248	NA	NA	NA	NA	NA	NA	0.87 (0.76-1.00)	0.054105	0.162315	NA	NA	NA	NA	NA	NA	1.02 (0.92-1.14)	0.696878	0.696878	NA	NA	NA	NA	NA	NA
PAFAH2	Adjusted	1.09 (1.01-1.18)	0.034449	0.0516734	NA	NA	NA	NA	NA	NA	1.14 (1.02-1.27)	0.0176542	0.0516734	NA	NA	NA	NA	NA	NA	1.04 (0.93-1.17)	0.45332	0.45332	NA	NA	NA	NA	NA	NA
PAG1	Adjusted	1.25 (1.16-1.34)	8.87383e-10	1.33107e-09	NA	NA	NA	NA	NA	NA	1.38 (1.26-1.51)	5.05834e-12	1.5175e-11	NA	NA	NA	NA	NA	NA	1.15 (1.04-1.27)	0.00812927	0.00812927	NA	NA	NA	NA	NA	NA
PAGR1	Adjusted	1.04 (0.96-1.13)	0.365164	0.45363	NA	NA	NA	NA	NA	NA	1.11 (0.99-1.23)	0.0636512	0.190954	NA	NA	NA	NA	NA	NA	0.96 (0.85-1.08)	0.45363	0.45363	NA	NA	NA	NA	NA	NA
PAIP2B	Adjusted	0.98 (0.90-1.08)	0.73179	0.73179	NA	NA	NA	NA	NA	NA	1.04 (0.93-1.17)	0.453977	0.680965	NA	NA	NA	NA	NA	NA	0.92 (0.81-1.04)	0.182081	0.546243	NA	NA	NA	NA	NA	NA
PAK4	Adjusted	1.07 (0.99-1.16)	0.0827071	0.124061	NA	NA	NA	NA	NA	NA	1.12 (1.01-1.25)	0.0339676	0.101903	NA	NA	NA	NA	NA	NA	1.02 (0.92-1.14)	0.66848	0.66848	NA	NA	NA	NA	NA	NA
PALLD	Adjusted	1.00 (0.92-1.09)	0.9766	0.9766	NA	NA	NA	NA	NA	NA	1.02 (0.91-1.15)	0.740698	0.9766	NA	NA	NA	NA	NA	NA	1.00 (0.88-1.12)	0.937886	0.9766	NA	NA	NA	NA	NA	NA
PALM	Adjusted	1.15 (1.06-1.25)	0.000937725	0.00281317	NA	NA	NA	NA	NA	NA	1.19 (1.06-1.34)	0.00276163	0.00414244	NA	NA	NA	NA	NA	NA	1.11 (1.00-1.25)	0.0546855	0.0546855	NA	NA	NA	NA	NA	NA
PALM2	Adjusted	1.40 (1.30-1.51)	5.35361e-19	8.03041e-19	NA	NA	NA	NA	NA	NA	1.61 (1.47-1.77)	5.1017e-24	1.53051e-23	NA	NA	NA	NA	NA	NA	1.21 (1.09-1.35)	0.000314389	0.000314389	NA	NA	NA	NA	NA	NA
PALM3	Adjusted	1.02 (0.93-1.11)	0.726091	0.726091	NA	NA	NA	NA	NA	NA	0.92 (0.80-1.06)	0.277427	0.416141	NA	NA	NA	NA	NA	NA	1.08 (0.97-1.20)	0.141032	0.416141	NA	NA	NA	NA	NA	NA
PAM	Adjusted	1.05 (0.97-1.14)	0.231872	0.347808	NA	NA	NA	NA	NA	NA	1.00 (0.89-1.12)	0.969579	0.969579	NA	NA	NA	NA	NA	NA	1.10 (0.99-1.23)	0.0822118	0.246635	NA	NA	NA	NA	NA	NA
PAMR1	Adjusted	1.30 (1.19-1.42)	1.54915e-09	2.32372e-09	NA	NA	NA	NA	NA	NA	1.66 (1.48-1.87)	6.90518e-18	2.07155e-17	NA	NA	NA	NA	NA	NA	1.05 (0.94-1.18)	0.395035	0.395035	NA	NA	NA	NA	NA	NA
PAPPA	Adjusted	1.00 (0.92-1.09)	0.984034	0.984034	0.94 (0.73-1.19)	0.589125	0.589125	NA	NA	NA	0.89 (0.79-1.01)	0.0605646	0.181694	0.71 (0.50-1.02)	0.0658516	0.0658516	NA	NA	NA	1.05 (0.93-1.18)	0.431472	0.647207	1.15 (0.88-1.52)	0.308592	0.308592	NA	NA	NA
PARD3	Adjusted	1.06 (0.97-1.15)	0.179895	0.269842	NA	NA	NA	NA	NA	NA	1.09 (0.98-1.21)	0.121366	0.269842	NA	NA	NA	NA	NA	NA	1.04 (0.94-1.16)	0.442436	0.442436	NA	NA	NA	NA	NA	NA
PARK7	Adjusted	1.02 (0.94-1.11)	0.590804	0.590804	NA	NA	NA	NA	NA	NA	1.11 (0.99-1.24)	0.07856	0.23568	NA	NA	NA	NA	NA	NA	0.94 (0.84-1.05)	0.275428	0.413142	NA	NA	NA	NA	NA	NA
PARP1	Adjusted	1.12 (1.05-1.20)	0.000397142	0.000595712	1.15 (0.96-1.38)	0.128047	0.19207	NA	NA	NA	1.19 (1.11-1.29)	5.52915e-06	1.65875e-05	1.19 (0.95-1.49)	0.133184	0.133184	NA	NA	NA	1.06 (0.96-1.17)	0.2413	0.2413	1.11 (0.87-1.42)	0.409291	0.409291	NA	NA	NA
PAXX	Adjusted	1.10 (1.01-1.20)	0.0252487	0.0378731	NA	NA	NA	NA	NA	NA	1.17 (1.04-1.30)	0.0075615	0.0226845	NA	NA	NA	NA	NA	NA	1.04 (0.93-1.17)	0.507174	0.507174	NA	NA	NA	NA	NA	NA
PBK	Adjusted	1.01 (0.93-1.10)	0.861898	0.861898	NA	NA	NA	NA	NA	NA	1.04 (0.92-1.17)	0.519149	0.778724	NA	NA	NA	NA	NA	NA	0.95 (0.85-1.07)	0.408494	0.778724	NA	NA	NA	NA	NA	NA
PBLD	Adjusted	1.22 (1.13-1.32)	6.67516e-07	1.00127e-06	NA	NA	NA	NA	NA	NA	1.41 (1.27-1.56)	5.80887e-11	1.74266e-10	NA	NA	NA	NA	NA	NA	1.08 (0.97-1.20)	0.162191	0.162191	NA	NA	NA	NA	NA	NA
PBXIP1	Adjusted	1.03 (0.94-1.13)	0.495808	0.697391	NA	NA	NA	NA	NA	NA	1.07 (0.96-1.20)	0.211766	0.635298	NA	NA	NA	NA	NA	NA	1.02 (0.91-1.15)	0.697391	0.697391	NA	NA	NA	NA	NA	NA
PCARE	Adjusted	0.99 (0.91-1.09)	0.889265	0.889265	NA	NA	NA	NA	NA	NA	1.02 (0.91-1.15)	0.683113	0.889265	NA	NA	NA	NA	NA	NA	1.05 (0.94-1.17)	0.383004	0.889265	NA	NA	NA	NA	NA	NA
PCBD1	Adjusted	1.37 (1.27-1.48)	7.17768e-16	1.07665e-15	NA	NA	NA	NA	NA	NA	1.63 (1.48-1.79)	1.64671e-23	4.94014e-23	NA	NA	NA	NA	NA	NA	1.17 (1.05-1.30)	0.00484855	0.00484855	NA	NA	NA	NA	NA	NA
PCBP2	Adjusted	1.07 (0.98-1.16)	0.141769	0.246766	NA	NA	NA	NA	NA	NA	1.09 (0.97-1.22)	0.16451	0.246766	NA	NA	NA	NA	NA	NA	1.06 (0.94-1.18)	0.339936	0.339936	NA	NA	NA	NA	NA	NA
PCDH1	Adjusted	1.08 (1.00-1.17)	0.0442624	0.132787	1.07 (0.85-1.34)	0.575304	0.765596	NA	NA	NA	1.09 (0.98-1.21)	0.128799	0.193198	1.16 (0.86-1.58)	0.32834	0.32834	NA	NA	NA	1.04 (0.94-1.16)	0.431808	0.431808	1.16 (0.88-1.54)	0.288776	0.288776	NA	NA	NA
PCDH12	Adjusted	1.00 (0.91-1.09)	0.931814	0.931814	NA	NA	NA	NA	NA	NA	1.02 (0.91-1.15)	0.742299	0.931814	NA	NA	NA	NA	NA	NA	0.95 (0.85-1.07)	0.393782	0.931814	NA	NA	NA	NA	NA	NA
PCDH17	Adjusted	1.21 (1.12-1.31)	6.82168e-07	1.02325e-06	NA	NA	NA	NA	NA	NA	1.31 (1.18-1.45)	2.97823e-07	8.93469e-07	NA	NA	NA	NA	NA	NA	1.12 (1.01-1.24)	0.0382197	0.0382197	NA	NA	NA	NA	NA	NA
PCDH7	Adjusted	1.01 (0.93-1.10)	0.733641	0.948484	NA	NA	NA	NA	NA	NA	1.01 (0.90-1.13)	0.893102	0.948484	NA	NA	NA	NA	NA	NA	1.00 (0.90-1.12)	0.948484	0.948484	NA	NA	NA	NA	NA	NA
PCDH9	Adjusted	1.07 (0.98-1.17)	0.132166	0.198248	NA	NA	NA	NA	NA	NA	1.24 (1.10-1.40)	0.000446827	0.00134048	NA	NA	NA	NA	NA	NA	0.97 (0.86-1.08)	0.559161	0.559161	NA	NA	NA	NA	NA	NA
PCDHB15	Adjusted	1.08 (1.00-1.17)	0.0640237	0.0960355	NA	NA	NA	NA	NA	NA	1.07 (0.95-1.19)	0.273864	0.273864	NA	NA	NA	NA	NA	NA	1.11 (1.00-1.23)	0.0445306	0.0960355	NA	NA	NA	NA	NA	NA
PCNA	Adjusted	0.99 (0.91-1.08)	0.853622	0.919798	NA	NA	NA	NA	NA	NA	1.01 (0.89-1.13)	0.919798	0.919798	NA	NA	NA	NA	NA	NA	1.02 (0.91-1.14)	0.735787	0.919798	NA	NA	NA	NA	NA	NA
PCOLCE	Adjusted	1.36 (1.21-1.53)	4.07259e-07	1.22178e-06	NA	NA	NA	NA	NA	NA	1.29 (1.09-1.53)	0.00308773	0.00308773	NA	NA	NA	NA	NA	NA	1.33 (1.14-1.55)	0.000224263	0.000336395	NA	NA	NA	NA	NA	NA
PCSK7	Adjusted	1.04 (0.95-1.13)	0.381274	0.571911	NA	NA	NA	NA	NA	NA	1.07 (0.95-1.20)	0.247845	0.571911	NA	NA	NA	NA	NA	NA	1.03 (0.92-1.15)	0.628321	0.628321	NA	NA	NA	NA	NA	NA
PCSK9	Adjusted	1.25 (1.15-1.35)	6.63385e-08	1.99016e-07	NA	NA	NA	NA	NA	NA	1.29 (1.15-1.44)	8.38962e-06	1.25844e-05	NA	NA	NA	NA	NA	NA	1.22 (1.09-1.35)	0.000388196	0.000388196	NA	NA	NA	NA	NA	NA
PCYT2	Adjusted	1.13 (1.04-1.23)	0.0043322	0.00649831	NA	NA	NA	NA	NA	NA	1.19 (1.05-1.33)	0.00432458	0.00649831	NA	NA	NA	NA	NA	NA	1.06 (0.95-1.19)	0.279054	0.279054	NA	NA	NA	NA	NA	NA
PDAP1	Adjusted	1.07 (0.98-1.17)	0.112123	0.168184	NA	NA	NA	NA	NA	NA	1.10 (0.98-1.24)	0.111975	0.168184	NA	NA	NA	NA	NA	NA	1.06 (0.94-1.18)	0.345672	0.345672	NA	NA	NA	NA	NA	NA
PDCD1	Adjusted	1.18 (1.09-1.27)	2.42059e-05	7.26176e-05	NA	NA	NA	NA	NA	NA	1.18 (1.07-1.31)	0.00155614	0.0015941	NA	NA	NA	NA	NA	NA	1.17 (1.06-1.29)	0.0015941	0.0015941	NA	NA	NA	NA	NA	NA
PDCD1LG2	Adjusted	1.06 (0.98-1.15)	0.165846	0.248769	NA	NA	NA	NA	NA	NA	1.17 (1.05-1.31)	0.00446331	0.0133899	NA	NA	NA	NA	NA	NA	0.96 (0.86-1.07)	0.488374	0.488374	NA	NA	NA	NA	NA	NA
PDCD5	Adjusted	1.14 (1.05-1.24)	0.00136181	0.00204272	NA	NA	NA	NA	NA	NA	1.25 (1.12-1.40)	4.62521e-05	0.000138756	NA	NA	NA	NA	NA	NA	1.04 (0.93-1.16)	0.46399	0.46399	NA	NA	NA	NA	NA	NA
PDCD6	Adjusted	1.03 (0.95-1.12)	0.483141	0.724711	NA	NA	NA	NA	NA	NA	1.06 (0.94-1.19)	0.345915	0.724711	NA	NA	NA	NA	NA	NA	1.01 (0.91-1.12)	0.840512	0.840512	NA	NA	NA	NA	NA	NA
PDCL2	Adjusted	1.00 (0.91-1.09)	0.915094	0.915094	NA	NA	NA	NA	NA	NA	1.05 (0.94-1.17)	0.410462	0.693858	NA	NA	NA	NA	NA	NA	0.95 (0.84-1.08)	0.462572	0.693858	NA	NA	NA	NA	NA	NA
PDE1C	Adjusted	1.05 (0.97-1.14)	0.250188	0.375282	NA	NA	NA	NA	NA	NA	1.07 (0.96-1.20)	0.216549	0.375282	NA	NA	NA	NA	NA	NA	1.03 (0.92-1.15)	0.610108	0.610108	NA	NA	NA	NA	NA	NA
PDE4D	Adjusted	1.01 (0.93-1.10)	0.780063	0.982188	NA	NA	NA	NA	NA	NA	1.00 (0.88-1.13)	0.982188	0.982188	NA	NA	NA	NA	NA	NA	1.05 (0.94-1.17)	0.389043	0.982188	NA	NA	NA	NA	NA	NA
PDE5A	Adjusted	1.03 (0.94-1.12)	0.562911	0.822214	NA	NA	NA	NA	NA	NA	1.05 (0.93-1.19)	0.40353	0.822214	NA	NA	NA	NA	NA	NA	1.01 (0.90-1.13)	0.822214	0.822214	NA	NA	NA	NA	NA	NA
PDGFA	Adjusted	1.03 (0.95-1.11)	0.519452	0.519452	NA	NA	NA	NA	NA	NA	1.10 (0.98-1.22)	0.107764	0.323293	NA	NA	NA	NA	NA	NA	0.96 (0.86-1.07)	0.462309	0.519452	NA	NA	NA	NA	NA	NA
PDGFB	Adjusted	1.04 (0.96-1.13)	0.338945	0.508417	0.95 (0.75-1.19)	0.650137	0.773806	NA	NA	NA	1.09 (0.97-1.22)	0.130836	0.392508	1.13 (0.83-1.54)	0.427044	0.427044	NA	NA	NA	0.99 (0.89-1.10)	0.868707	0.868707	0.94 (0.70-1.26)	0.668843	0.668843	NA	NA	NA
PDGFC	Adjusted	1.08 (1.00-1.17)	0.0500109	0.114611	NA	NA	NA	NA	NA	NA	1.10 (0.99-1.23)	0.076407	0.114611	NA	NA	NA	NA	NA	NA	1.07 (0.96-1.19)	0.239551	0.239551	NA	NA	NA	NA	NA	NA
PDGFRA	Adjusted	1.06 (0.98-1.15)	0.160296	0.466352	NA	NA	NA	NA	NA	NA	1.06 (0.95-1.19)	0.310901	0.466352	NA	NA	NA	NA	NA	NA	1.02 (0.92-1.14)	0.664556	0.664556	NA	NA	NA	NA	NA	NA
PDGFRB	Adjusted	0.99 (0.91-1.07)	0.766138	0.971745	NA	NA	NA	NA	NA	NA	0.98 (0.88-1.10)	0.766363	0.971745	NA	NA	NA	NA	NA	NA	1.00 (0.90-1.11)	0.971745	0.971745	NA	NA	NA	NA	NA	NA
PDIA2	Adjusted	0.93 (0.84-1.02)	0.137614	0.315738	NA	NA	NA	NA	NA	NA	0.96 (0.84-1.09)	0.515375	0.515375	NA	NA	NA	NA	NA	NA	0.92 (0.81-1.05)	0.210492	0.315738	NA	NA	NA	NA	NA	NA
PDIA3	Adjusted	1.07 (0.99-1.16)	0.108503	0.162754	NA	NA	NA	NA	NA	NA	1.10 (0.99-1.23)	0.0808798	0.162754	NA	NA	NA	NA	NA	NA	1.05 (0.94-1.17)	0.370614	0.370614	NA	NA	NA	NA	NA	NA
PDIA4	Adjusted	1.08 (0.99-1.18)	0.0668887	0.100333	NA	NA	NA	NA	NA	NA	1.11 (0.99-1.25)	0.0644013	0.100333	NA	NA	NA	NA	NA	NA	1.05 (0.94-1.18)	0.347887	0.347887	NA	NA	NA	NA	NA	NA
PDIA5	Adjusted	1.08 (1.00-1.18)	0.0545196	0.0817794	NA	NA	NA	NA	NA	NA	1.14 (1.02-1.27)	0.0156275	0.0468824	NA	NA	NA	NA	NA	NA	1.02 (0.91-1.15)	0.682258	0.682258	NA	NA	NA	NA	NA	NA
PDLIM5	Adjusted	1.02 (0.93-1.11)	0.681123	0.873228	NA	NA	NA	NA	NA	NA	1.01 (0.90-1.14)	0.873228	0.873228	NA	NA	NA	NA	NA	NA	1.05 (0.94-1.17)	0.42	0.873228	NA	NA	NA	NA	NA	NA
PDLIM7	Adjusted	1.01 (0.93-1.09)	0.884767	0.884767	1.21 (0.97-1.50)	0.0871813	0.130772	NA	NA	NA	1.04 (0.93-1.16)	0.496631	0.884767	1.48 (1.13-1.93)	0.00401407	0.00401407	NA	NA	NA	0.98 (0.88-1.09)	0.690124	0.884767	1.11 (0.85-1.46)	0.445637	0.445637	NA	NA	NA
PDP1	Adjusted	1.04 (0.96-1.13)	0.299311	0.448967	NA	NA	NA	NA	NA	NA	1.01 (0.89-1.13)	0.930552	0.930552	NA	NA	NA	NA	NA	NA	1.08 (0.98-1.19)	0.11446	0.343381	NA	NA	NA	NA	NA	NA
PDRG1	Adjusted	1.05 (0.97-1.14)	0.197726	0.343647	NA	NA	NA	NA	NA	NA	1.07 (0.96-1.19)	0.229098	0.343647	NA	NA	NA	NA	NA	NA	1.04 (0.94-1.16)	0.464227	0.464227	NA	NA	NA	NA	NA	NA
PDXDC1	Adjusted	0.96 (0.88-1.06)	0.456319	0.456319	NA	NA	NA	NA	NA	NA	1.06 (0.95-1.17)	0.291656	0.437485	NA	NA	NA	NA	NA	NA	0.84 (0.70-1.00)	0.0476994	0.143098	NA	NA	NA	NA	NA	NA
PDZD2	Adjusted	1.05 (0.97-1.15)	0.228304	0.46469	NA	NA	NA	NA	NA	NA	1.04 (0.93-1.17)	0.48945	0.48945	NA	NA	NA	NA	NA	NA	1.06 (0.95-1.19)	0.309793	0.46469	NA	NA	NA	NA	NA	NA
PDZK1	Adjusted	1.29 (1.21-1.38)	4.30523e-14	6.45784e-14	NA	NA	NA	NA	NA	NA	1.47 (1.36-1.59)	1.33566e-22	4.00698e-22	NA	NA	NA	NA	NA	NA	1.13 (1.03-1.26)	0.014623	0.014623	NA	NA	NA	NA	NA	NA
PEAR1	Adjusted	0.98 (0.90-1.06)	0.624298	0.6672	NA	NA	NA	NA	NA	NA	0.96 (0.86-1.07)	0.466353	0.6672	NA	NA	NA	NA	NA	NA	0.98 (0.88-1.09)	0.6672	0.6672	NA	NA	NA	NA	NA	NA
PEBP1	Adjusted	1.08 (1.00-1.17)	0.0652288	0.0978433	NA	NA	NA	NA	NA	NA	1.19 (1.07-1.33)	0.0020703	0.00621089	NA	NA	NA	NA	NA	NA	0.98 (0.88-1.09)	0.682014	0.682014	NA	NA	NA	NA	NA	NA
PECAM1	Adjusted	1.10 (1.02-1.19)	0.0158123	0.0237185	NA	NA	NA	NA	NA	NA	1.21 (1.10-1.35)	0.000229532	0.000688595	NA	NA	NA	NA	NA	NA	0.99 (0.89-1.10)	0.800063	0.800063	NA	NA	NA	NA	NA	NA
PECR	Adjusted	1.09 (1.01-1.17)	0.0253631	0.0380446	NA	NA	NA	NA	NA	NA	1.02 (0.91-1.15)	0.70606	0.70606	NA	NA	NA	NA	NA	NA	1.13 (1.04-1.23)	0.00626979	0.0188094	NA	NA	NA	NA	NA	NA
PENK	Adjusted	1.09 (1.00-1.18)	0.045148	0.0677219	NA	NA	NA	NA	NA	NA	1.01 (0.89-1.14)	0.905939	0.905939	NA	NA	NA	NA	NA	NA	1.13 (1.02-1.25)	0.0157431	0.0472292	NA	NA	NA	NA	NA	NA
PEPD	Adjusted	1.01 (0.92-1.10)	0.844584	0.844584	NA	NA	NA	NA	NA	NA	0.95 (0.85-1.07)	0.417828	0.626741	NA	NA	NA	NA	NA	NA	1.06 (0.95-1.19)	0.281533	0.626741	NA	NA	NA	NA	NA	NA
PER3	Adjusted	0.98 (0.90-1.07)	0.680868	0.706627	NA	NA	NA	NA	NA	NA	1.02 (0.91-1.15)	0.706627	0.706627	NA	NA	NA	NA	NA	NA	0.96 (0.86-1.07)	0.460717	0.706627	NA	NA	NA	NA	NA	NA
PF4	Adjusted	1.02 (0.94-1.12)	0.583398	0.793439	NA	NA	NA	0.99 (0.94-1.04)	0.645806	0.745253	1.05 (0.93-1.18)	0.429666	0.793439	NA	NA	NA	1.01 (0.89-1.18)	0.846529	0.954534	1.02 (0.91-1.14)	0.793439	0.793439	NA	NA	NA	0.99 (0.93-1.07)	0.81078	0.950269
PFDN2	Adjusted	1.04 (0.96-1.13)	0.316203	0.556318	NA	NA	NA	NA	NA	NA	1.05 (0.94-1.17)	0.370879	0.556318	NA	NA	NA	NA	NA	NA	1.01 (0.91-1.13)	0.78706	0.78706	NA	NA	NA	NA	NA	NA
PFDN4	Adjusted	0.99 (0.91-1.09)	0.893836	0.904532	NA	NA	NA	NA	NA	NA	0.98 (0.86-1.12)	0.789368	0.904532	NA	NA	NA	NA	NA	NA	1.01 (0.89-1.14)	0.904532	0.904532	NA	NA	NA	NA	NA	NA
PFDN6	Adjusted	0.93 (0.84-1.03)	0.15674	0.218363	NA	NA	NA	NA	NA	NA	0.91 (0.79-1.05)	0.184483	0.218363	NA	NA	NA	NA	NA	NA	0.92 (0.80-1.05)	0.218363	0.218363	NA	NA	NA	NA	NA	NA
PFKFB2	Adjusted	1.06 (0.98-1.14)	0.177705	0.266557	NA	NA	NA	NA	NA	NA	1.13 (1.01-1.26)	0.0285485	0.0856456	NA	NA	NA	NA	NA	NA	0.99 (0.89-1.10)	0.841683	0.841683	NA	NA	NA	NA	NA	NA
PGA4	Adjusted	1.09 (1.00-1.19)	0.0530943	0.0796414	NA	NA	NA	NA	NA	NA	0.97 (0.86-1.10)	0.662934	0.662934	NA	NA	NA	NA	NA	NA	1.22 (1.09-1.37)	0.000395287	0.00118586	NA	NA	NA	NA	NA	NA
PGD	Adjusted	1.09 (1.00-1.18)	0.0504814	0.0757221	NA	NA	NA	NA	NA	NA	1.18 (1.05-1.32)	0.0052595	0.0157785	NA	NA	NA	NA	NA	NA	0.99 (0.89-1.11)	0.876827	0.876827	NA	NA	NA	NA	NA	NA
PGF	Adjusted	1.28 (1.20-1.36)	7.89546e-14	2.36864e-13	1.05 (0.83-1.33)	0.666634	0.666634	NA	NA	NA	1.25 (1.15-1.35)	1.15037e-07	1.72556e-07	1.23 (0.92-1.65)	0.166286	0.166286	NA	NA	NA	1.23 (1.13-1.34)	3.2026e-06	3.2026e-06	1.12 (0.84-1.50)	0.42656	0.42656	NA	NA	NA
PGLYRP1	Adjusted	1.13 (1.05-1.22)	0.0011116	0.00333481	NA	NA	NA	NA	NA	NA	1.08 (0.97-1.20)	0.163568	0.163568	NA	NA	NA	NA	NA	NA	1.15 (1.04-1.27)	0.00495151	0.00742727	NA	NA	NA	NA	NA	NA
PGLYRP2	Adjusted	1.03 (0.94-1.12)	0.53233	0.798495	NA	NA	NA	1.71 (1.32-2.23)	5.3215e-05	0.000271895	1.01 (0.90-1.14)	0.832931	0.832931	NA	NA	NA	1.03 (0.51-2.03)	0.931902	0.991594	1.04 (0.93-1.17)	0.501085	0.798495	NA	NA	NA	0.72 (0.48-1.06)	0.0966673	0.831847
PGLYRP4	Adjusted	0.97 (0.88-1.06)	0.479542	0.691156	NA	NA	NA	NA	NA	NA	0.97 (0.86-1.11)	0.691156	0.691156	NA	NA	NA	NA	NA	NA	0.96 (0.84-1.09)	0.516082	0.691156	NA	NA	NA	NA	NA	NA
PGM2	Adjusted	0.91 (0.82-1.00)	0.0602849	0.135081	NA	NA	NA	NA	NA	NA	0.96 (0.85-1.10)	0.58791	0.58791	NA	NA	NA	NA	NA	NA	0.88 (0.77-1.02)	0.0900542	0.135081	NA	NA	NA	NA	NA	NA
PGR	Adjusted	0.93 (0.84-1.02)	0.142165	0.213248	NA	NA	NA	NA	NA	NA	0.86 (0.74-1.00)	0.0516139	0.154842	NA	NA	NA	NA	NA	NA	0.95 (0.84-1.08)	0.469388	0.469388	NA	NA	NA	NA	NA	NA
PHACTR2	Adjusted	1.06 (0.97-1.16)	0.185601	0.278402	NA	NA	NA	NA	NA	NA	1.08 (0.96-1.22)	0.176668	0.278402	NA	NA	NA	NA	NA	NA	1.06 (0.94-1.18)	0.348444	0.348444	NA	NA	NA	NA	NA	NA
PHLDB1	Adjusted	1.16 (1.06-1.26)	0.000804277	0.00230556	NA	NA	NA	NA	NA	NA	1.20 (1.07-1.35)	0.00153704	0.00230556	NA	NA	NA	NA	NA	NA	1.09 (0.97-1.22)	0.142619	0.142619	NA	NA	NA	NA	NA	NA
PHLDB2	Adjusted	1.05 (0.97-1.14)	0.205978	0.308967	NA	NA	NA	NA	NA	NA	1.11 (1.00-1.23)	0.0464795	0.139438	NA	NA	NA	NA	NA	NA	1.03 (0.92-1.15)	0.585878	0.585878	NA	NA	NA	NA	NA	NA
PHOSPHO1	Adjusted	1.16 (1.06-1.26)	0.000650553	0.00195166	NA	NA	NA	NA	NA	NA	1.13 (1.00-1.26)	0.0468048	0.0468048	NA	NA	NA	NA	NA	NA	1.14 (1.02-1.27)	0.0245003	0.0367505	NA	NA	NA	NA	NA	NA
PHYKPL	Adjusted	1.18 (1.09-1.29)	0.000134124	0.000201185	NA	NA	NA	NA	NA	NA	1.34 (1.19-1.50)	8.64671e-07	2.59401e-06	NA	NA	NA	NA	NA	NA	1.07 (0.95-1.20)	0.270534	0.270534	NA	NA	NA	NA	NA	NA
PI16	Adjusted	0.86 (0.79-0.94)	0.000952673	0.00142901	NA	NA	NA	NA	NA	NA	0.78 (0.70-0.88)	4.86418e-05	0.000145926	NA	NA	NA	NA	NA	NA	0.98 (0.88-1.10)	0.751566	0.751566	NA	NA	NA	NA	NA	NA
PI3	Adjusted	1.15 (1.07-1.25)	0.000286335	0.000859005	NA	NA	NA	NA	NA	NA	1.15 (1.03-1.27)	0.0116532	0.014138	NA	NA	NA	NA	NA	NA	1.14 (1.03-1.26)	0.014138	0.014138	NA	NA	NA	NA	NA	NA
PIBF1	Adjusted	1.07 (0.98-1.17)	0.107325	0.160988	NA	NA	NA	NA	NA	NA	1.14 (1.02-1.28)	0.0256304	0.0768911	NA	NA	NA	NA	NA	NA	1.02 (0.91-1.14)	0.784017	0.784017	NA	NA	NA	NA	NA	NA
PIGR	Adjusted	1.35 (1.26-1.45)	1.04182e-17	1.56273e-17	NA	NA	NA	NA	NA	NA	1.46 (1.34-1.58)	1.37418e-19	4.12253e-19	NA	NA	NA	NA	NA	NA	1.23 (1.11-1.36)	9.74508e-05	9.74508e-05	NA	NA	NA	NA	NA	NA
PIK3AP1	Adjusted	1.02 (0.94-1.11)	0.590431	0.885646	1.28 (1.03-1.60)	0.026327	0.0503559	NA	NA	NA	1.07 (0.96-1.20)	0.207219	0.621657	1.33 (0.99-1.78)	0.0557083	0.0557083	NA	NA	NA	1.00 (0.90-1.11)	0.978789	0.978789	1.29 (0.98-1.69)	0.0709262	0.0709262	NA	NA	NA
PIK3IP1	Adjusted	1.14 (1.06-1.24)	0.000648993	0.00194698	NA	NA	NA	NA	NA	NA	1.11 (1.00-1.24)	0.0585152	0.0585152	NA	NA	NA	NA	NA	NA	1.14 (1.03-1.26)	0.0110518	0.0165777	NA	NA	NA	NA	NA	NA
PIKFYVE	Adjusted	1.04 (0.95-1.13)	0.395472	0.593208	NA	NA	NA	NA	NA	NA	1.09 (0.97-1.22)	0.134018	0.402055	NA	NA	NA	NA	NA	NA	1.01 (0.90-1.13)	0.91072	0.91072	NA	NA	NA	NA	NA	NA
PILRA	Adjusted	1.29 (1.18-1.40)	3.77386e-09	1.13216e-08	NA	NA	NA	NA	NA	NA	1.33 (1.19-1.49)	1.18581e-06	1.77871e-06	NA	NA	NA	NA	NA	NA	1.25 (1.12-1.39)	8.44779e-05	8.44779e-05	NA	NA	NA	NA	NA	NA
PILRB	Adjusted	1.23 (1.13-1.35)	2.52105e-06	7.56316e-06	NA	NA	NA	NA	NA	NA	1.23 (1.09-1.38)	0.000955844	0.000955844	NA	NA	NA	NA	NA	NA	1.24 (1.10-1.39)	0.000291601	0.000437401	NA	NA	NA	NA	NA	NA
PINLYP	Adjusted	0.94 (0.86-1.02)	0.154478	0.231717	NA	NA	NA	NA	NA	NA	0.91 (0.81-1.02)	0.0903091	0.231717	NA	NA	NA	NA	NA	NA	0.99 (0.89-1.11)	0.895235	0.895235	NA	NA	NA	NA	NA	NA
PITHD1	Adjusted	0.99 (0.90-1.08)	0.76976	0.76976	NA	NA	NA	NA	NA	NA	1.03 (0.92-1.16)	0.564853	0.76976	NA	NA	NA	NA	NA	NA	0.93 (0.82-1.05)	0.249478	0.748435	NA	NA	NA	NA	NA	NA
PKD1	Adjusted	1.06 (0.97-1.16)	0.223364	0.223364	NA	NA	NA	NA	NA	NA	1.24 (1.09-1.40)	0.00113287	0.0033986	NA	NA	NA	NA	NA	NA	0.92 (0.82-1.04)	0.197222	0.223364	NA	NA	NA	NA	NA	NA
PKD2	Adjusted	1.07 (0.99-1.16)	0.101788	0.152681	NA	NA	NA	NA	NA	NA	1.14 (1.02-1.26)	0.0189048	0.0567145	NA	NA	NA	NA	NA	NA	1.02 (0.91-1.14)	0.728933	0.728933	NA	NA	NA	NA	NA	NA
PKLR	Adjusted	1.05 (0.97-1.14)	0.219712	0.329568	1.43 (1.15-1.79)	0.00148191	0.00444574	NA	NA	NA	1.11 (1.00-1.24)	0.0578117	0.173435	1.61 (1.20-2.16)	0.0016162	0.0016162	NA	NA	NA	0.99 (0.89-1.10)	0.851229	0.851229	1.40 (1.06-1.85)	0.0182729	0.0182729	NA	NA	NA
PKN3	Adjusted	1.03 (0.94-1.12)	0.521662	0.828888	NA	NA	NA	NA	NA	NA	1.01 (0.90-1.14)	0.828888	0.828888	NA	NA	NA	NA	NA	NA	1.03 (0.92-1.15)	0.641995	0.828888	NA	NA	NA	NA	NA	NA
PLA2G10	Adjusted	0.99 (0.91-1.08)	0.877732	0.877732	NA	NA	NA	NA	NA	NA	0.88 (0.78-0.98)	0.0238967	0.07169	NA	NA	NA	NA	NA	NA	1.09 (0.97-1.21)	0.140954	0.211431	NA	NA	NA	NA	NA	NA
PLA2G15	Adjusted	1.29 (1.19-1.39)	1.37281e-10	4.11844e-10	NA	NA	NA	NA	NA	NA	1.39 (1.25-1.54)	6.14614e-10	9.21921e-10	NA	NA	NA	NA	NA	NA	1.18 (1.07-1.31)	0.00135526	0.00135526	NA	NA	NA	NA	NA	NA
PLA2G1B	Adjusted	0.84 (0.78-0.91)	2.41308e-05	3.61961e-05	NA	NA	NA	NA	NA	NA	0.71 (0.64-0.79)	6.98456e-10	2.09537e-09	NA	NA	NA	NA	NA	NA	0.99 (0.89-1.10)	0.85871	0.85871	NA	NA	NA	NA	NA	NA
PLA2G2A	Adjusted	1.08 (1.01-1.17)	0.0348218	0.0522326	NA	NA	NA	NA	NA	NA	1.13 (1.03-1.25)	0.0121103	0.0363309	NA	NA	NA	NA	NA	NA	1.05 (0.95-1.17)	0.322799	0.322799	NA	NA	NA	NA	NA	NA
PLA2G4A	Adjusted	1.01 (0.94-1.10)	0.717832	0.808083	1.20 (0.96-1.49)	0.108596	0.162894	NA	NA	NA	1.04 (0.93-1.16)	0.493635	0.808083	1.43 (1.09-1.88)	0.0102368	0.0102368	NA	NA	NA	0.99 (0.89-1.10)	0.808083	0.808083	1.10 (0.84-1.45)	0.486474	0.486474	NA	NA	NA
PLA2G7	Adjusted	0.77 (0.71-0.83)	8.73484e-12	1.31023e-11	NA	NA	NA	NA	NA	NA	0.69 (0.63-0.77)	4.68359e-13	1.40508e-12	NA	NA	NA	NA	NA	NA	0.85 (0.77-0.94)	0.00238625	0.00238625	NA	NA	NA	NA	NA	NA
PLAT	Adjusted	1.42 (1.31-1.55)	3.75087e-16	5.62631e-16	NA	NA	NA	NA	NA	NA	1.72 (1.53-1.93)	8.22279e-20	2.46684e-19	NA	NA	NA	NA	NA	NA	1.24 (1.11-1.39)	0.000211855	0.000211855	NA	NA	NA	NA	NA	NA
PLAU	Adjusted	1.06 (0.98-1.15)	0.1734	0.496709	NA	NA	NA	NA	NA	NA	1.02 (0.91-1.14)	0.706925	0.706925	NA	NA	NA	NA	NA	NA	1.05 (0.95-1.17)	0.331139	0.496709	NA	NA	NA	NA	NA	NA
PLAUR	Adjusted	1.48 (1.37-1.60)	2.00056e-23	6.00168e-23	1.47 (1.16-1.88)	0.00178182	0.00534546	NA	NA	NA	1.51 (1.35-1.68)	9.70167e-14	1.45525e-13	1.59 (1.16-2.19)	0.00423269	0.00423269	NA	NA	NA	1.44 (1.31-1.60)	8.28425e-13	8.28425e-13	1.48 (1.09-2.00)	0.0112126	0.0112126	NA	NA	NA
PLB1	Adjusted	0.87 (0.79-0.94)	0.00120982	0.00181473	NA	NA	NA	NA	NA	NA	0.78 (0.69-0.88)	3.20077e-05	9.60231e-05	NA	NA	NA	NA	NA	NA	0.94 (0.84-1.06)	0.337384	0.337384	NA	NA	NA	NA	NA	NA
PLCB1	Adjusted	0.95 (0.86-1.04)	0.27376	0.410641	NA	NA	NA	0.98 (0.93-1.03)	0.441475	0.553936	0.89 (0.78-1.03)	0.114168	0.342503	NA	NA	NA	1.01 (0.87-1.19)	0.884933	0.97105	0.98 (0.87-1.11)	0.771596	0.771596	NA	NA	NA	1.03 (0.95-1.12)	0.498333	0.89387
PLCB2	Adjusted	1.05 (0.97-1.15)	0.237046	0.356191	NA	NA	NA	NA	NA	NA	1.07 (0.95-1.21)	0.237461	0.356191	NA	NA	NA	NA	NA	NA	1.04 (0.93-1.16)	0.500164	0.500164	NA	NA	NA	NA	NA	NA
PLEKHO1	Adjusted	1.08 (1.00-1.18)	0.0638449	0.0957673	NA	NA	NA	NA	NA	NA	1.12 (1.00-1.26)	0.04473	0.0957673	NA	NA	NA	NA	NA	NA	1.06 (0.95-1.18)	0.314645	0.314645	NA	NA	NA	NA	NA	NA
PLG	Adjusted	1.07 (0.98-1.17)	0.133792	0.200687	NA	NA	NA	0.9 (0.81-0.99)	0.0337395	0.077696	1.17 (1.06-1.29)	0.00191269	0.00573806	NA	NA	NA	0.7 (0.57-0.9)	0.00270644	0.0351166	1.02 (0.90-1.15)	0.780864	0.780864	NA	NA	NA	1.04 (0.9-1.22)	0.602894	0.900211
PLIN1	Adjusted	1.28 (1.20-1.37)	2.45088e-13	3.67632e-13	NA	NA	NA	NA	NA	NA	1.41 (1.30-1.52)	1.73046e-16	5.19137e-16	NA	NA	NA	NA	NA	NA	1.17 (1.06-1.29)	0.00167274	0.00167274	NA	NA	NA	NA	NA	NA
PLIN3	Adjusted	1.10 (1.02-1.20)	0.0135193	0.0405578	NA	NA	NA	NA	NA	NA	1.13 (1.01-1.26)	0.0310875	0.0466313	NA	NA	NA	NA	NA	NA	1.06 (0.96-1.18)	0.257574	0.257574	NA	NA	NA	NA	NA	NA
PLPBP	Adjusted	1.00 (0.93-1.09)	0.907593	0.907593	NA	NA	NA	NA	NA	NA	1.09 (0.97-1.21)	0.153582	0.323989	NA	NA	NA	NA	NA	NA	0.93 (0.84-1.04)	0.215993	0.323989	NA	NA	NA	NA	NA	NA
PLSCR3	Adjusted	1.08 (1.00-1.18)	0.0626525	0.0939788	NA	NA	NA	NA	NA	NA	1.14 (1.02-1.28)	0.0241872	0.0725616	NA	NA	NA	NA	NA	NA	1.03 (0.92-1.15)	0.619977	0.619977	NA	NA	NA	NA	NA	NA
PLTP	Adjusted	0.71 (0.66-0.77)	3.96427e-17	5.94641e-17	NA	NA	NA	3.96 (2.7-5.82)	2.09063e-12	3.79798e-11	0.61 (0.55-0.68)	1.15373e-19	3.46119e-19	NA	NA	NA	2.19 (0.79-6.16)	0.134268	0.403406	0.80 (0.72-0.89)	2.42129e-05	2.42129e-05	NA	NA	NA	1.52 (0.87-2.66)	0.14536	0.843772
PLXDC1	Adjusted	0.89 (0.80-0.98)	0.0213201	0.0319801	NA	NA	NA	NA	NA	NA	0.80 (0.69-0.93)	0.00416085	0.0124826	NA	NA	NA	NA	NA	NA	0.91 (0.80-1.04)	0.172075	0.172075	NA	NA	NA	NA	NA	NA
PLXDC2	Adjusted	1.01 (0.92-1.10)	0.87595	0.896009	NA	NA	NA	NA	NA	NA	1.01 (0.89-1.14)	0.896009	0.896009	NA	NA	NA	NA	NA	NA	0.98 (0.87-1.10)	0.691324	0.896009	NA	NA	NA	NA	NA	NA
PLXNA4	Adjusted	1.04 (0.96-1.13)	0.361347	0.526533	1.03 (0.82-1.29)	0.81736	0.81736	NA	NA	NA	1.12 (1.00-1.25)	0.0499498	0.149849	1.23 (0.92-1.65)	0.162545	0.162545	NA	NA	NA	0.97 (0.87-1.08)	0.526533	0.526533	0.98 (0.74-1.31)	0.906932	0.906932	NA	NA	NA
PLXNB2	Adjusted	1.44 (1.34-1.55)	8.2035e-23	1.23052e-22	NA	NA	NA	NA	NA	NA	1.78 (1.62-1.94)	1.22972e-35	3.68915e-35	NA	NA	NA	NA	NA	NA	1.17 (1.05-1.30)	0.00365424	0.00365424	NA	NA	NA	NA	NA	NA
PLXNB3	Adjusted	1.05 (0.97-1.14)	0.270535	0.405803	NA	NA	NA	NA	NA	NA	1.14 (1.02-1.28)	0.018769	0.0563071	NA	NA	NA	NA	NA	NA	0.97 (0.87-1.08)	0.555702	0.555702	NA	NA	NA	NA	NA	NA
PM20D1	Adjusted	1.03 (0.95-1.12)	0.508597	0.531853	NA	NA	NA	NA	NA	NA	1.09 (0.97-1.23)	0.127549	0.382646	NA	NA	NA	NA	NA	NA	0.97 (0.87-1.07)	0.531853	0.531853	NA	NA	NA	NA	NA	NA
PMCH	Adjusted	0.98 (0.90-1.07)	0.640236	0.765748	NA	NA	NA	NA	NA	NA	0.98 (0.87-1.11)	0.765748	0.765748	NA	NA	NA	NA	NA	NA	1.02 (0.91-1.13)	0.755355	0.765748	NA	NA	NA	NA	NA	NA
PMM2	Adjusted	1.12 (1.03-1.22)	0.00898255	0.0269477	NA	NA	NA	NA	NA	NA	1.07 (0.95-1.21)	0.23749	0.23749	NA	NA	NA	NA	NA	NA	1.14 (1.02-1.28)	0.0188305	0.0282458	NA	NA	NA	NA	NA	NA
PMS1	Adjusted	1.09 (1.01-1.18)	0.0325819	0.0488728	NA	NA	NA	NA	NA	NA	1.14 (1.03-1.26)	0.010562	0.0316861	NA	NA	NA	NA	NA	NA	1.00 (0.89-1.12)	0.997254	0.997254	NA	NA	NA	NA	NA	NA
PMVK	Adjusted	1.02 (0.94-1.10)	0.701795	0.821713	NA	NA	NA	NA	NA	NA	1.06 (0.94-1.19)	0.354455	0.821713	NA	NA	NA	NA	NA	NA	0.99 (0.89-1.10)	0.821713	0.821713	NA	NA	NA	NA	NA	NA
PNLIP	Adjusted	0.98 (0.90-1.07)	0.693113	0.693113	NA	NA	NA	NA	NA	NA	1.06 (0.94-1.18)	0.34729	0.535877	NA	NA	NA	NA	NA	NA	0.95 (0.85-1.06)	0.357251	0.535877	NA	NA	NA	NA	NA	NA
PNLIPRP1	Adjusted	1.00 (0.91-1.09)	0.931149	0.931149	NA	NA	NA	NA	NA	NA	1.13 (1.01-1.28)	0.0363025	0.108908	NA	NA	NA	NA	NA	NA	0.92 (0.82-1.03)	0.134876	0.202314	NA	NA	NA	NA	NA	NA
PNLIPRP2	Adjusted	1.06 (0.98-1.16)	0.147233	0.22085	1.05 (0.83-1.31)	0.699968	0.699968	NA	NA	NA	1.03 (0.92-1.15)	0.647321	0.647321	0.95 (0.71-1.27)	0.719801	0.719801	NA	NA	NA	1.10 (0.98-1.23)	0.101244	0.22085	1.31 (0.95-1.80)	0.0970891	0.0970891	NA	NA	NA
PNMA1	Adjusted	1.07 (0.99-1.17)	0.0902139	0.135321	NA	NA	NA	NA	NA	NA	1.12 (1.00-1.26)	0.0459686	0.135321	NA	NA	NA	NA	NA	NA	1.01 (0.90-1.13)	0.869606	0.869606	NA	NA	NA	NA	NA	NA
PNMA2	Adjusted	0.99 (0.90-1.08)	0.782594	0.782594	NA	NA	NA	NA	NA	NA	1.02 (0.91-1.15)	0.683269	0.782594	NA	NA	NA	NA	NA	NA	0.93 (0.82-1.05)	0.22096	0.66288	NA	NA	NA	NA	NA	NA
PNPT1	Adjusted	0.92 (0.84-1.01)	0.0716259	0.107439	1.18 (0.96-1.44)	0.111488	0.167232	NA	NA	NA	0.86 (0.75-0.98)	0.0285172	0.0855515	1.06 (0.80-1.42)	0.671352	0.671352	NA	NA	NA	0.97 (0.87-1.09)	0.641434	0.641434	1.22 (0.96-1.56)	0.10582	0.10582	NA	NA	NA
PODXL	Adjusted	0.95 (0.88-1.04)	0.263186	0.394779	NA	NA	NA	NA	NA	NA	0.98 (0.88-1.10)	0.785882	0.785882	NA	NA	NA	NA	NA	NA	0.90 (0.81-1.00)	0.0597759	0.179328	NA	NA	NA	NA	NA	NA
PODXL2	Adjusted	0.87 (0.80-0.94)	0.000590941	0.000886411	NA	NA	NA	NA	NA	NA	0.71 (0.63-0.79)	1.56849e-09	4.70547e-09	NA	NA	NA	NA	NA	NA	1.01 (0.91-1.12)	0.859834	0.859834	NA	NA	NA	NA	NA	NA
POF1B	Adjusted	1.15 (1.07-1.24)	0.000188243	0.000282365	NA	NA	NA	NA	NA	NA	1.10 (0.99-1.23)	0.0780742	0.0780742	NA	NA	NA	NA	NA	NA	1.21 (1.11-1.32)	2.16244e-05	6.48732e-05	NA	NA	NA	NA	NA	NA
POLR2A	Adjusted	1.02 (0.94-1.11)	0.626873	0.952431	NA	NA	NA	NA	NA	NA	1.00 (0.89-1.13)	0.952431	0.952431	NA	NA	NA	NA	NA	NA	1.02 (0.91-1.14)	0.749885	0.952431	NA	NA	NA	NA	NA	NA
POLR2F	Adjusted	1.17 (1.10-1.24)	2.23599e-07	3.35398e-07	NA	NA	NA	NA	NA	NA	1.23 (1.14-1.32)	1.61018e-08	4.83054e-08	NA	NA	NA	NA	NA	NA	1.10 (1.01-1.20)	0.0370931	0.0370931	NA	NA	NA	NA	NA	NA
POMC	Adjusted	1.03 (0.94-1.13)	0.538502	0.538502	NA	NA	NA	NA	NA	NA	1.15 (1.02-1.30)	0.0183372	0.0550116	NA	NA	NA	NA	NA	NA	0.91 (0.81-1.02)	0.118875	0.178312	NA	NA	NA	NA	NA	NA
PON1	Adjusted	0.84 (0.79-0.89)	6.43279e-10	9.64918e-10	NA	NA	NA	0.95 (0.89-1.01)	0.119213	0.204097	0.80 (0.75-0.85)	1.86509e-12	5.59528e-12	NA	NA	NA	0.88 (0.76-1.03)	0.0803801	0.308263	0.92 (0.83-1.01)	0.0788123	0.0788123	NA	NA	NA	0.93 (0.85-1.02)	0.107098	0.843772
PON2	Adjusted	1.16 (1.07-1.26)	0.000333127	0.00049969	NA	NA	NA	NA	NA	NA	1.29 (1.16-1.45)	4.98626e-06	1.49588e-05	NA	NA	NA	NA	NA	NA	1.05 (0.94-1.17)	0.400291	0.400291	NA	NA	NA	NA	NA	NA
PON3	Adjusted	0.82 (0.79-0.84)	5.12337e-34	7.68505e-34	0.85 (0.69-1.06)	0.144607	0.21691	NA	NA	NA	0.79 (0.77-0.82)	1.36019e-42	4.08056e-42	0.73 (0.56-0.95)	0.0210178	0.0210178	NA	NA	NA	0.88 (0.81-0.95)	0.00106963	0.00106963	0.91 (0.70-1.20)	0.507532	0.507532	NA	NA	NA
POSTN	Adjusted	0.92 (0.84-1.00)	0.061861	0.0927916	NA	NA	NA	NA	NA	NA	0.77 (0.68-0.87)	2.38647e-05	7.1594e-05	NA	NA	NA	NA	NA	NA	1.03 (0.92-1.16)	0.594022	0.594022	NA	NA	NA	NA	NA	NA
PPBP	Adjusted	1.06 (0.97-1.15)	0.20203	0.303045	NA	NA	NA	0.82 (0.71-0.95)	0.00833956	0.0239508	1.11 (0.98-1.24)	0.0982352	0.294706	NA	NA	NA	0.87 (0.61-1.28)	0.452884	0.722406	1.01 (0.90-1.13)	0.861424	0.861424	NA	NA	NA	0.93 (0.76-1.15)	0.49182	0.89387
PPCDC	Adjusted	1.10 (1.02-1.19)	0.0176393	0.026459	NA	NA	NA	NA	NA	NA	1.22 (1.10-1.36)	0.00025068	0.000752039	NA	NA	NA	NA	NA	NA	1.02 (0.92-1.14)	0.667774	0.667774	NA	NA	NA	NA	NA	NA
PPIB	Adjusted	1.05 (0.97-1.14)	0.260365	0.390547	NA	NA	NA	NA	NA	NA	1.14 (1.01-1.27)	0.0275665	0.0826996	NA	NA	NA	NA	NA	NA	0.99 (0.89-1.10)	0.840544	0.840544	NA	NA	NA	NA	NA	NA
PPIE	Adjusted	1.01 (0.92-1.09)	0.894646	0.898167	NA	NA	NA	NA	NA	NA	0.99 (0.88-1.12)	0.898167	0.898167	NA	NA	NA	NA	NA	NA	1.03 (0.93-1.15)	0.532544	0.898167	NA	NA	NA	NA	NA	NA
PPIF	Adjusted	1.06 (0.98-1.15)	0.160639	0.246624	NA	NA	NA	NA	NA	NA	1.07 (0.96-1.20)	0.213464	0.246624	NA	NA	NA	NA	NA	NA	1.06 (0.96-1.18)	0.246624	0.246624	NA	NA	NA	NA	NA	NA
PPL	Adjusted	1.11 (1.03-1.21)	0.00951592	0.0142739	NA	NA	NA	NA	NA	NA	1.17 (1.05-1.30)	0.0033142	0.0099426	NA	NA	NA	NA	NA	NA	1.07 (0.96-1.20)	0.215884	0.215884	NA	NA	NA	NA	NA	NA
PPM1A	Adjusted	0.94 (0.86-1.02)	0.143094	0.206799	NA	NA	NA	NA	NA	NA	0.92 (0.82-1.04)	0.206799	0.206799	NA	NA	NA	NA	NA	NA	0.91 (0.81-1.03)	0.144487	0.206799	NA	NA	NA	NA	NA	NA
PPM1B	Adjusted	0.93 (0.84-1.02)	0.140979	0.339573	NA	NA	NA	NA	NA	NA	0.92 (0.80-1.06)	0.23886	0.339573	NA	NA	NA	NA	NA	NA	0.94 (0.83-1.07)	0.339573	0.339573	NA	NA	NA	NA	NA	NA
PPM1F	Adjusted	1.06 (0.97-1.15)	0.214353	0.368123	NA	NA	NA	NA	NA	NA	1.05 (0.94-1.18)	0.368123	0.368123	NA	NA	NA	NA	NA	NA	1.07 (0.96-1.19)	0.247353	0.368123	NA	NA	NA	NA	NA	NA
PPME1	Adjusted	1.02 (0.94-1.11)	0.629141	0.629141	NA	NA	NA	NA	NA	NA	1.08 (0.97-1.21)	0.163278	0.489835	NA	NA	NA	NA	NA	NA	0.96 (0.86-1.07)	0.413255	0.619883	NA	NA	NA	NA	NA	NA
PPP1CC	Adjusted	1.02 (0.94-1.11)	0.626085	0.837414	NA	NA	NA	NA	NA	NA	1.03 (0.91-1.16)	0.639142	0.837414	NA	NA	NA	NA	NA	NA	1.01 (0.90-1.13)	0.837414	0.837414	NA	NA	NA	NA	NA	NA
PPP1R12A	Adjusted	1.11 (1.02-1.20)	0.0111507	0.0167261	NA	NA	NA	NA	NA	NA	1.19 (1.07-1.33)	0.00164406	0.00493217	NA	NA	NA	NA	NA	NA	1.05 (0.95-1.17)	0.332155	0.332155	NA	NA	NA	NA	NA	NA
PPP1R12B	Adjusted	1.06 (0.98-1.15)	0.15765	0.236475	NA	NA	NA	NA	NA	NA	1.10 (0.99-1.22)	0.0830614	0.236475	NA	NA	NA	NA	NA	NA	1.03 (0.92-1.15)	0.633293	0.633293	NA	NA	NA	NA	NA	NA
PPP1R14A	Adjusted	1.06 (0.97-1.15)	0.194663	0.341789	NA	NA	NA	NA	NA	NA	1.07 (0.96-1.20)	0.227859	0.341789	NA	NA	NA	NA	NA	NA	1.03 (0.92-1.15)	0.573176	0.573176	NA	NA	NA	NA	NA	NA
PPP1R14D	Adjusted	1.12 (1.05-1.20)	0.000978904	0.00162348	NA	NA	NA	NA	NA	NA	1.05 (0.94-1.17)	0.380164	0.380164	NA	NA	NA	NA	NA	NA	1.15 (1.06-1.25)	0.00108232	0.00162348	NA	NA	NA	NA	NA	NA
PPP1R2	Adjusted	1.08 (0.99-1.17)	0.0740795	0.111119	NA	NA	NA	NA	NA	NA	1.16 (1.04-1.29)	0.00902133	0.027064	NA	NA	NA	NA	NA	NA	1.01 (0.91-1.12)	0.869486	0.869486	NA	NA	NA	NA	NA	NA
PPP1R9B	Adjusted	1.05 (0.97-1.13)	0.261853	0.392779	1.22 (0.98-1.51)	0.0709995	0.106499	NA	NA	NA	1.14 (1.02-1.27)	0.0186977	0.0560932	1.56 (1.19-2.05)	0.0013492	0.0013492	NA	NA	NA	0.98 (0.88-1.09)	0.728074	0.728074	1.14 (0.87-1.49)	0.342	0.342	NA	NA	NA
PPP2R5A	Adjusted	1.14 (1.05-1.24)	0.00266015	0.00798045	NA	NA	NA	NA	NA	NA	1.17 (1.04-1.31)	0.0075769	0.0113653	NA	NA	NA	NA	NA	NA	1.11 (1.00-1.25)	0.0547565	0.0547565	NA	NA	NA	NA	NA	NA
PPP3R1	Adjusted	1.07 (0.99-1.16)	0.0928464	0.13927	NA	NA	NA	NA	NA	NA	1.12 (1.00-1.25)	0.0459594	0.137878	NA	NA	NA	NA	NA	NA	1.02 (0.92-1.14)	0.705692	0.705692	NA	NA	NA	NA	NA	NA
PPT1	Adjusted	0.99 (0.90-1.07)	0.734184	0.734184	NA	NA	NA	NA	NA	NA	1.05 (0.95-1.17)	0.34697	0.520455	NA	NA	NA	NA	NA	NA	0.93 (0.82-1.05)	0.237743	0.520455	NA	NA	NA	NA	NA	NA
PPY	Adjusted	1.12 (1.03-1.21)	0.00821023	0.0246307	NA	NA	NA	NA	NA	NA	1.09 (0.98-1.23)	0.123595	0.123595	NA	NA	NA	NA	NA	NA	1.13 (1.02-1.26)	0.0232845	0.0349268	NA	NA	NA	NA	NA	NA
PQBP1	Adjusted	1.09 (1.02-1.17)	0.0104913	0.015737	NA	NA	NA	NA	NA	NA	1.14 (1.04-1.25)	0.00379424	0.0113827	NA	NA	NA	NA	NA	NA	1.04 (0.94-1.15)	0.412705	0.412705	NA	NA	NA	NA	NA	NA
PRAME	Adjusted	0.99 (0.91-1.08)	0.807719	0.807719	NA	NA	NA	NA	NA	NA	0.96 (0.85-1.08)	0.482631	0.807719	NA	NA	NA	NA	NA	NA	1.02 (0.91-1.14)	0.77705	0.807719	NA	NA	NA	NA	NA	NA
PRAP1	Adjusted	1.72 (1.55-1.90)	5.43438e-26	8.15157e-26	NA	NA	NA	NA	NA	NA	2.42 (2.10-2.79)	9.80116e-35	2.94035e-34	NA	NA	NA	NA	NA	NA	1.32 (1.16-1.50)	1.92152e-05	1.92152e-05	NA	NA	NA	NA	NA	NA
PRC1	Adjusted	1.11 (1.04-1.19)	0.00181627	0.00544881	NA	NA	NA	NA	NA	NA	1.10 (1.00-1.21)	0.0426702	0.0426702	NA	NA	NA	NA	NA	NA	1.11 (1.02-1.21)	0.0151131	0.0226696	NA	NA	NA	NA	NA	NA
PRCP	Adjusted	1.33 (1.26-1.41)	9.09586e-26	1.36438e-25	NA	NA	NA	NA	NA	NA	1.45 (1.37-1.53)	3.83117e-39	1.14935e-38	NA	NA	NA	NA	NA	NA	1.16 (1.05-1.28)	0.0025579	0.0025579	NA	NA	NA	NA	NA	NA
PRDX1	Adjusted	0.95 (0.88-1.04)	0.258924	0.388386	NA	NA	NA	NA	NA	NA	0.96 (0.86-1.08)	0.492006	0.492006	NA	NA	NA	NA	NA	NA	0.92 (0.83-1.03)	0.160806	0.388386	NA	NA	NA	NA	NA	NA
PRDX2	Adjusted	0.99 (0.90-1.08)	0.787474	0.787474	NA	NA	NA	NA	NA	NA	1.07 (0.95-1.21)	0.241822	0.362733	NA	NA	NA	NA	NA	NA	0.92 (0.82-1.04)	0.191088	0.362733	NA	NA	NA	NA	NA	NA
PRDX3	Adjusted	1.16 (1.07-1.25)	0.0002803	0.00042045	1.08 (0.86-1.36)	0.508645	0.762968	NA	NA	NA	1.22 (1.10-1.36)	0.000256635	0.00042045	1.06 (0.78-1.45)	0.70678	0.70678	NA	NA	NA	1.12 (1.01-1.24)	0.0397631	0.0397631	1.14 (0.86-1.52)	0.364783	0.364783	NA	NA	NA
PRDX5	Adjusted	1.01 (0.93-1.10)	0.787299	0.851015	1.14 (0.91-1.42)	0.246766	0.370149	NA	NA	NA	1.01 (0.90-1.13)	0.851015	0.851015	1.32 (1.00-1.74)	0.0516556	0.0516556	NA	NA	NA	1.01 (0.91-1.13)	0.82049	0.851015	1.08 (0.82-1.43)	0.58117	0.58117	NA	NA	NA
PRDX6	Adjusted	0.85 (0.78-0.93)	0.000194065	0.000291098	NA	NA	NA	NA	NA	NA	0.78 (0.69-0.88)	6.66977e-05	0.000200093	NA	NA	NA	NA	NA	NA	0.88 (0.79-0.99)	0.02738	0.02738	NA	NA	NA	NA	NA	NA
PREB	Adjusted	1.15 (1.07-1.23)	0.000120889	0.000181334	1.09 (0.88-1.36)	0.430753	0.675371	NA	NA	NA	1.20 (1.09-1.31)	8.63282e-05	0.000181334	1.10 (0.83-1.47)	0.503689	0.503689	NA	NA	NA	1.09 (0.99-1.21)	0.0813874	0.0813874	1.22 (0.94-1.58)	0.136463	0.136463	NA	NA	NA
PRELP	Adjusted	1.06 (0.98-1.15)	0.17014	0.51042	1.10 (0.87-1.39)	0.404693	0.607039	NA	NA	NA	1.04 (0.92-1.16)	0.544281	0.544281	1.11 (0.81-1.51)	0.516311	0.516311	NA	NA	NA	1.04 (0.94-1.16)	0.439743	0.544281	1.16 (0.86-1.57)	0.321939	0.321939	NA	NA	NA
PRG2	Adjusted	1.09 (1.00-1.19)	0.0457543	0.0686314	NA	NA	NA	NA	NA	NA	0.90 (0.80-1.02)	0.10507	0.10507	NA	NA	NA	NA	NA	NA	1.23 (1.10-1.38)	0.000201271	0.000603813	NA	NA	NA	NA	NA	NA
PRG3	Adjusted	0.96 (0.88-1.05)	0.379074	0.379074	NA	NA	NA	NA	NA	NA	0.83 (0.74-0.93)	0.000976333	0.002929	NA	NA	NA	NA	NA	NA	1.08 (0.96-1.21)	0.184994	0.277491	NA	NA	NA	NA	NA	NA
PRKAB1	Adjusted	1.10 (1.02-1.19)	0.017657	0.0264856	1.11 (0.91-1.35)	0.309466	0.464199	NA	NA	NA	1.16 (1.05-1.29)	0.00526638	0.0157991	1.19 (0.93-1.53)	0.175527	0.175527	NA	NA	NA	1.04 (0.93-1.16)	0.482518	0.482518	1.09 (0.83-1.42)	0.540812	0.540812	NA	NA	NA
PRKAG3	Adjusted	1.01 (0.92-1.10)	0.893243	0.893243	NA	NA	NA	NA	NA	NA	0.87 (0.76-0.99)	0.0373692	0.112108	NA	NA	NA	NA	NA	NA	1.07 (0.96-1.19)	0.206886	0.310328	NA	NA	NA	NA	NA	NA
PRKAR1A	Adjusted	1.03 (0.95-1.12)	0.497688	0.644569	NA	NA	NA	NA	NA	NA	1.09 (0.97-1.22)	0.133997	0.40199	NA	NA	NA	NA	NA	NA	0.98 (0.88-1.08)	0.644569	0.644569	NA	NA	NA	NA	NA	NA
PRKAR2A	Adjusted	1.07 (0.98-1.17)	0.131651	0.197477	NA	NA	NA	NA	NA	NA	1.17 (1.04-1.32)	0.00902157	0.0270647	NA	NA	NA	NA	NA	NA	0.99 (0.89-1.12)	0.92717	0.92717	NA	NA	NA	NA	NA	NA
PRKCQ	Adjusted	1.00 (0.92-1.08)	0.950348	0.950348	1.09 (0.88-1.35)	0.448395	0.761287	NA	NA	NA	1.03 (0.92-1.16)	0.556142	0.950348	1.16 (0.89-1.51)	0.2789	0.2789	NA	NA	NA	1.01 (0.91-1.13)	0.831174	0.950348	1.06 (0.83-1.37)	0.634638	0.634638	NA	NA	NA
PRKD2	Adjusted	0.98 (0.90-1.08)	0.730642	0.730642	NA	NA	NA	NA	NA	NA	0.95 (0.83-1.08)	0.42025	0.730642	NA	NA	NA	NA	NA	NA	1.02 (0.92-1.14)	0.684903	0.730642	NA	NA	NA	NA	NA	NA
PRKG1	Adjusted	1.03 (0.95-1.13)	0.450149	0.675223	NA	NA	NA	NA	NA	NA	1.07 (0.95-1.21)	0.246417	0.675223	NA	NA	NA	NA	NA	NA	1.00 (0.89-1.12)	0.967509	0.967509	NA	NA	NA	NA	NA	NA
PRKRA	Adjusted	1.15 (1.06-1.25)	0.000487092	0.000730638	NA	NA	NA	NA	NA	NA	1.28 (1.15-1.43)	4.92449e-06	1.47735e-05	NA	NA	NA	NA	NA	NA	1.02 (0.92-1.14)	0.693208	0.693208	NA	NA	NA	NA	NA	NA
PRL	Adjusted	1.04 (0.96-1.13)	0.313929	0.706561	NA	NA	NA	NA	NA	NA	1.04 (0.93-1.17)	0.471041	0.706561	NA	NA	NA	NA	NA	NA	1.01 (0.90-1.13)	0.893349	0.893349	NA	NA	NA	NA	NA	NA
PRND	Adjusted	0.99 (0.91-1.08)	0.806493	0.943715	NA	NA	NA	NA	NA	NA	1.00 (0.88-1.12)	0.943715	0.943715	NA	NA	NA	NA	NA	NA	0.99 (0.89-1.11)	0.920189	0.943715	NA	NA	NA	NA	NA	NA
PROC	Adjusted	0.91 (0.84-0.99)	0.0331592	0.0497388	NA	NA	NA	0.88 (0.65-1.18)	0.38801	0.505495	0.99 (0.88-1.11)	0.886705	0.886705	NA	NA	NA	0.51 (0.22-1.17)	0.11791	0.380314	0.86 (0.77-0.96)	0.0065186	0.0195558	NA	NA	NA	0.93 (0.6-1.45)	0.76407	0.937492
PROCR	Adjusted	0.97 (0.88-1.07)	0.537486	0.806229	NA	NA	NA	NA	NA	NA	1.00 (0.88-1.14)	0.963135	0.963135	NA	NA	NA	NA	NA	NA	0.94 (0.82-1.08)	0.382892	0.806229	NA	NA	NA	NA	NA	NA
PROK1	Adjusted	1.22 (1.10-1.37)	0.000336873	0.00101062	1.06 (0.81-1.40)	0.667298	0.667298	NA	NA	NA	1.19 (1.03-1.39)	0.021116	0.0219457	1.38 (0.96-1.99)	0.0820657	0.0820657	NA	NA	NA	1.19 (1.03-1.38)	0.0219457	0.0219457	0.88 (0.61-1.25)	0.469474	0.469474	NA	NA	NA
PROS1	Adjusted	0.90 (0.82-0.98)	0.0201458	0.0302187	NA	NA	NA	1.2 (0.94-1.52)	0.145161	0.240952	1.09 (0.97-1.23)	0.157621	0.157621	NA	NA	NA	0.75 (0.39-1.46)	0.395464	0.670034	0.80 (0.71-0.90)	0.000121596	0.000364787	NA	NA	NA	1.46 (1.02-2.1)	0.0411217	0.683643
PRR4	Adjusted	0.96 (0.88-1.05)	0.339606	0.509409	NA	NA	NA	NA	NA	NA	0.86 (0.75-0.97)	0.0181488	0.0544463	NA	NA	NA	NA	NA	NA	1.01 (0.90-1.13)	0.883969	0.883969	NA	NA	NA	NA	NA	NA
PRR5	Adjusted	1.07 (0.99-1.16)	0.0865746	0.224463	NA	NA	NA	NA	NA	NA	1.08 (0.97-1.20)	0.149642	0.224463	NA	NA	NA	NA	NA	NA	1.04 (0.93-1.16)	0.483138	0.483138	NA	NA	NA	NA	NA	NA
PRRT3	Adjusted	0.80 (0.73-0.87)	3.328e-07	4.99201e-07	NA	NA	NA	NA	NA	NA	0.71 (0.63-0.79)	4.9202e-09	1.47606e-08	NA	NA	NA	NA	NA	NA	0.89 (0.79-1.00)	0.0466993	0.0466993	NA	NA	NA	NA	NA	NA
PRSS2	Adjusted	1.02 (0.95-1.11)	0.556573	0.625535	NA	NA	NA	NA	NA	NA	1.05 (0.94-1.17)	0.426996	0.625535	NA	NA	NA	NA	NA	NA	1.03 (0.93-1.14)	0.625535	0.625535	NA	NA	NA	NA	NA	NA
PRSS22	Adjusted	1.07 (0.99-1.16)	0.0873951	0.131093	NA	NA	NA	NA	NA	NA	1.11 (1.01-1.23)	0.0375643	0.112693	NA	NA	NA	NA	NA	NA	1.01 (0.90-1.13)	0.894077	0.894077	NA	NA	NA	NA	NA	NA
PRSS27	Adjusted	1.02 (0.94-1.10)	0.665661	0.665661	NA	NA	NA	NA	NA	NA	1.07 (0.95-1.19)	0.249879	0.665661	NA	NA	NA	NA	NA	NA	0.96 (0.86-1.07)	0.460986	0.665661	NA	NA	NA	NA	NA	NA
PRSS53	Adjusted	1.02 (0.94-1.12)	0.579696	0.85753	NA	NA	NA	NA	NA	NA	1.08 (0.96-1.21)	0.181043	0.54313	NA	NA	NA	NA	NA	NA	1.01 (0.90-1.13)	0.85753	0.85753	NA	NA	NA	NA	NA	NA
PRSS8	Adjusted	1.56 (1.44-1.70)	2.87135e-26	8.61406e-26	1.39 (1.09-1.76)	0.00674473	0.0101171	NA	NA	NA	1.81 (1.62-2.02)	1.44333e-25	2.16499e-25	1.73 (1.27-2.37)	0.000593695	0.000593695	NA	NA	NA	1.34 (1.20-1.50)	3.61485e-07	3.61485e-07	1.10 (0.82-1.48)	0.519862	0.519862	NA	NA	NA
PRTFDC1	Adjusted	1.01 (0.93-1.10)	0.808919	0.808919	NA	NA	NA	NA	NA	NA	1.06 (0.94-1.19)	0.322054	0.808919	NA	NA	NA	NA	NA	NA	0.97 (0.87-1.08)	0.588048	0.808919	NA	NA	NA	NA	NA	NA
PRTG	Adjusted	0.99 (0.91-1.07)	0.797239	0.869751	NA	NA	NA	NA	NA	NA	1.01 (0.90-1.13)	0.869751	0.869751	NA	NA	NA	NA	NA	NA	0.95 (0.85-1.05)	0.311619	0.869751	NA	NA	NA	NA	NA	NA
PRTN3	Adjusted	1.09 (1.02-1.18)	0.0181732	0.0420746	NA	NA	NA	NA	NA	NA	1.09 (0.98-1.21)	0.0980617	0.0980617	NA	NA	NA	NA	NA	NA	1.11 (1.01-1.23)	0.0280497	0.0420746	NA	NA	NA	NA	NA	NA
PRUNE2	Adjusted	1.17 (1.09-1.26)	6.78829e-06	1.01824e-05	NA	NA	NA	NA	NA	NA	1.20 (1.11-1.29)	2.86575e-06	8.59725e-06	NA	NA	NA	NA	NA	NA	1.12 (1.01-1.23)	0.0247636	0.0247636	NA	NA	NA	NA	NA	NA
PSAP	Adjusted	1.25 (1.16-1.34)	1.39384e-09	4.18153e-09	NA	NA	NA	NA	NA	NA	1.23 (1.12-1.36)	2.39826e-05	2.39826e-05	NA	NA	NA	NA	NA	NA	1.24 (1.12-1.36)	1.87617e-05	2.39826e-05	NA	NA	NA	NA	NA	NA
PSAPL1	Adjusted	0.85 (0.78-0.93)	0.000523653	0.000785479	NA	NA	NA	NA	NA	NA	0.72 (0.64-0.82)	3.35358e-07	1.00607e-06	NA	NA	NA	NA	NA	NA	1.00 (0.89-1.12)	0.980788	0.980788	NA	NA	NA	NA	NA	NA
PSCA	Adjusted	1.01 (0.93-1.10)	0.757006	0.886117	NA	NA	NA	NA	NA	NA	1.05 (0.93-1.18)	0.438524	0.886117	NA	NA	NA	NA	NA	NA	1.01 (0.90-1.13)	0.886117	0.886117	NA	NA	NA	NA	NA	NA
PSG1	Adjusted	0.99 (0.91-1.07)	0.776448	0.776448	NA	NA	NA	NA	NA	NA	0.94 (0.84-1.05)	0.278021	0.776448	NA	NA	NA	NA	NA	NA	1.03 (0.92-1.15)	0.612405	0.776448	NA	NA	NA	NA	NA	NA
PSIP1	Adjusted	1.15 (1.07-1.23)	8.89769e-05	0.000133465	1.08 (0.90-1.31)	0.402383	0.603575	NA	NA	NA	1.22 (1.12-1.34)	5.74617e-06	1.72385e-05	1.14 (0.89-1.47)	0.299984	0.299984	NA	NA	NA	1.07 (0.97-1.18)	0.174831	0.174831	1.09 (0.86-1.38)	0.465603	0.465603	NA	NA	NA
PSMA1	Adjusted	0.93 (0.86-1.02)	0.126252	0.189378	NA	NA	NA	NA	NA	NA	0.87 (0.77-0.99)	0.0335088	0.100526	NA	NA	NA	NA	NA	NA	0.98 (0.87-1.10)	0.714686	0.714686	NA	NA	NA	NA	NA	NA
PSMC3	Adjusted	0.92 (0.84-1.01)	0.0796307	0.15053	NA	NA	NA	NA	NA	NA	0.90 (0.79-1.02)	0.100353	0.15053	NA	NA	NA	NA	NA	NA	0.94 (0.84-1.06)	0.311031	0.311031	NA	NA	NA	NA	NA	NA
PSMD1	Adjusted	1.01 (0.93-1.11)	0.746492	0.746492	NA	NA	NA	NA	NA	NA	1.09 (0.97-1.22)	0.155306	0.443906	NA	NA	NA	NA	NA	NA	0.94 (0.84-1.06)	0.295937	0.443906	NA	NA	NA	NA	NA	NA
PSMD5	Adjusted	0.95 (0.86-1.04)	0.284097	0.426146	NA	NA	NA	NA	NA	NA	0.97 (0.85-1.10)	0.65851	0.65851	NA	NA	NA	NA	NA	NA	0.91 (0.80-1.04)	0.184417	0.426146	NA	NA	NA	NA	NA	NA
PSMD9	Adjusted	1.01 (0.93-1.09)	0.857942	0.857942	NA	NA	NA	NA	NA	NA	1.07 (0.95-1.19)	0.257623	0.524964	NA	NA	NA	NA	NA	NA	0.95 (0.85-1.06)	0.349976	0.524964	NA	NA	NA	NA	NA	NA
PSME1	Adjusted	1.10 (1.01-1.19)	0.0228183	0.0342275	NA	NA	NA	NA	NA	NA	1.17 (1.04-1.31)	0.00670891	0.0201267	NA	NA	NA	NA	NA	NA	1.03 (0.93-1.15)	0.568371	0.568371	NA	NA	NA	NA	NA	NA
PSME2	Adjusted	1.16 (1.07-1.26)	0.000484778	0.000727168	NA	NA	NA	NA	NA	NA	1.23 (1.10-1.38)	0.000348768	0.000727168	NA	NA	NA	NA	NA	NA	1.08 (0.97-1.21)	0.166131	0.166131	NA	NA	NA	NA	NA	NA
PSMG3	Adjusted	1.12 (1.03-1.21)	0.00858021	0.0128703	1.36 (1.10-1.68)	0.0041233	0.00697009	NA	NA	NA	1.21 (1.09-1.36)	0.00067619	0.00202857	1.66 (1.26-2.20)	0.000372308	0.000372308	NA	NA	NA	1.03 (0.92-1.15)	0.623058	0.623058	1.18 (0.90-1.54)	0.226975	0.226975	NA	NA	NA
PSMG4	Adjusted	1.05 (0.96-1.14)	0.30473	0.457096	NA	NA	NA	NA	NA	NA	1.11 (0.99-1.25)	0.0766861	0.230058	NA	NA	NA	NA	NA	NA	0.99 (0.88-1.11)	0.854529	0.854529	NA	NA	NA	NA	NA	NA
PSPN	Adjusted	1.13 (1.01-1.26)	0.0341339	0.0625576	1.08 (0.84-1.40)	0.544028	0.702305	NA	NA	NA	1.18 (1.01-1.37)	0.0417051	0.0625576	0.97 (0.68-1.36)	0.840037	0.840037	NA	NA	NA	1.12 (0.96-1.29)	0.149026	0.149026	1.19 (0.85-1.66)	0.310313	0.310313	NA	NA	NA
PSRC1	Adjusted	1.03 (0.95-1.12)	0.409955	0.614933	NA	NA	NA	NA	NA	NA	1.09 (0.98-1.22)	0.09941	0.29823	NA	NA	NA	NA	NA	NA	0.98 (0.88-1.09)	0.724776	0.724776	NA	NA	NA	NA	NA	NA
PSTPIP2	Adjusted	1.02 (0.94-1.12)	0.624321	0.904167	NA	NA	NA	NA	NA	NA	1.01 (0.89-1.14)	0.904167	0.904167	NA	NA	NA	NA	NA	NA	1.05 (0.93-1.18)	0.39832	0.904167	NA	NA	NA	NA	NA	NA
PTEN	Adjusted	1.00 (0.92-1.08)	0.911875	0.911875	NA	NA	NA	NA	NA	NA	1.06 (0.95-1.18)	0.327001	0.490502	NA	NA	NA	NA	NA	NA	0.92 (0.83-1.03)	0.134074	0.402223	NA	NA	NA	NA	NA	NA
PTGDS	Adjusted	1.15 (1.06-1.25)	0.000469089	0.00140727	NA	NA	NA	NA	NA	NA	1.16 (1.03-1.29)	0.0107069	0.0160604	NA	NA	NA	NA	NA	NA	1.13 (1.02-1.26)	0.0233026	0.0233026	NA	NA	NA	NA	NA	NA
PTGES2	Adjusted	1.14 (1.05-1.25)	0.00191341	0.00287012	NA	NA	NA	NA	NA	NA	1.24 (1.10-1.39)	0.000274542	0.000823625	NA	NA	NA	NA	NA	NA	1.06 (0.94-1.19)	0.324143	0.324143	NA	NA	NA	NA	NA	NA
PTGR1	Adjusted	1.39 (1.28-1.50)	8.24724e-16	1.23709e-15	NA	NA	NA	NA	NA	NA	1.78 (1.60-1.98)	1.46619e-26	4.39856e-26	NA	NA	NA	NA	NA	NA	1.13 (1.01-1.26)	0.0270876	0.0270876	NA	NA	NA	NA	NA	NA
PTH	Adjusted	1.16 (1.07-1.26)	0.000560672	0.000841008	NA	NA	NA	NA	NA	NA	1.24 (1.11-1.39)	0.000181731	0.000545193	NA	NA	NA	NA	NA	NA	1.08 (0.97-1.21)	0.169985	0.169985	NA	NA	NA	NA	NA	NA
PTH1R	Adjusted	1.06 (0.99-1.13)	0.0907473	0.136121	1.05 (0.84-1.30)	0.663069	0.909517	NA	NA	NA	1.10 (1.01-1.19)	0.0256179	0.0768536	1.08 (0.82-1.43)	0.568918	0.568918	NA	NA	NA	1.02 (0.93-1.13)	0.642508	0.642508	1.05 (0.80-1.37)	0.73819	0.73819	NA	NA	NA
PTK7	Adjusted	1.13 (1.04-1.23)	0.00371498	0.0111449	NA	NA	NA	NA	NA	NA	1.16 (1.03-1.30)	0.0112595	0.0168893	NA	NA	NA	NA	NA	NA	1.11 (0.99-1.24)	0.0651988	0.0651988	NA	NA	NA	NA	NA	NA
PTN	Adjusted	1.13 (1.04-1.24)	0.00421751	0.00635268	NA	NA	NA	NA	NA	NA	1.19 (1.06-1.34)	0.00423512	0.00635268	NA	NA	NA	NA	NA	NA	1.11 (0.99-1.24)	0.0787042	0.0787042	NA	NA	NA	NA	NA	NA
PTP4A3	Adjusted	1.11 (1.03-1.20)	0.00646674	0.0097001	NA	NA	NA	NA	NA	NA	1.19 (1.08-1.31)	0.00046507	0.00139521	NA	NA	NA	NA	NA	NA	1.03 (0.93-1.15)	0.561718	0.561718	NA	NA	NA	NA	NA	NA
PTPN1	Adjusted	1.10 (1.02-1.19)	0.0156384	0.0234576	NA	NA	NA	NA	NA	NA	1.17 (1.05-1.30)	0.00432268	0.012968	NA	NA	NA	NA	NA	NA	1.03 (0.93-1.15)	0.561901	0.561901	NA	NA	NA	NA	NA	NA
PTPN6	Adjusted	1.01 (0.93-1.10)	0.785101	0.966003	1.09 (0.87-1.37)	0.442577	0.663866	NA	NA	NA	1.04 (0.93-1.16)	0.526169	0.966003	1.27 (0.95-1.71)	0.111658	0.111658	NA	NA	NA	1.00 (0.90-1.11)	0.966003	0.966003	1.04 (0.78-1.37)	0.797649	0.797649	NA	NA	NA
PTPN9	Adjusted	1.04 (0.95-1.13)	0.422569	0.633854	NA	NA	NA	NA	NA	NA	1.00 (0.89-1.13)	0.999349	0.999349	NA	NA	NA	NA	NA	NA	1.05 (0.94-1.17)	0.399113	0.633854	NA	NA	NA	NA	NA	NA
PTPRB	Adjusted	1.19 (1.09-1.30)	0.000111242	0.000166863	NA	NA	NA	NA	NA	NA	1.43 (1.28-1.60)	9.11217e-11	2.73365e-10	NA	NA	NA	NA	NA	NA	1.01 (0.89-1.13)	0.9286	0.9286	NA	NA	NA	NA	NA	NA
PTPRC	Adjusted	1.20 (1.10-1.30)	3.05516e-05	6.44086e-05	NA	NA	NA	NA	NA	NA	1.27 (1.13-1.42)	4.2939e-05	6.44086e-05	NA	NA	NA	NA	NA	NA	1.17 (1.05-1.31)	0.00534567	0.00534567	NA	NA	NA	NA	NA	NA
PTPRF	Adjusted	0.90 (0.82-0.98)	0.0116254	0.017438	NA	NA	NA	NA	NA	NA	0.79 (0.71-0.89)	9.01725e-05	0.000270518	NA	NA	NA	NA	NA	NA	0.99 (0.89-1.11)	0.909907	0.909907	NA	NA	NA	NA	NA	NA
PTPRH	Adjusted	1.15 (1.06-1.25)	0.00125983	0.00188975	NA	NA	NA	NA	NA	NA	1.22 (1.09-1.37)	0.000630357	0.00188975	NA	NA	NA	NA	NA	NA	1.07 (0.95-1.20)	0.250026	0.250026	NA	NA	NA	NA	NA	NA
PTPRK	Adjusted	1.21 (1.13-1.29)	6.51835e-09	9.77752e-09	NA	NA	NA	NA	NA	NA	1.28 (1.19-1.37)	3.62922e-11	1.08876e-10	NA	NA	NA	NA	NA	NA	1.15 (1.04-1.26)	0.00464076	0.00464076	NA	NA	NA	NA	NA	NA
PTPRM	Adjusted	1.10 (1.01-1.19)	0.0276473	0.0414709	1.18 (0.94-1.48)	0.163849	0.259933	NA	NA	NA	1.22 (1.09-1.36)	0.000453602	0.00136081	1.17 (0.86-1.58)	0.314978	0.314978	NA	NA	NA	0.98 (0.88-1.09)	0.716451	0.716451	1.23 (0.92-1.64)	0.160882	0.160882	NA	NA	NA
PTPRN2	Adjusted	0.91 (0.84-0.98)	0.0167166	0.0250748	NA	NA	NA	NA	NA	NA	0.77 (0.69-0.87)	1.01792e-05	3.05376e-05	NA	NA	NA	NA	NA	NA	1.03 (0.93-1.14)	0.604256	0.604256	NA	NA	NA	NA	NA	NA
PTPRR	Adjusted	0.83 (0.76-0.91)	3.34972e-05	5.02458e-05	NA	NA	NA	NA	NA	NA	0.71 (0.63-0.80)	6.36625e-08	1.90987e-07	NA	NA	NA	NA	NA	NA	0.93 (0.83-1.05)	0.239434	0.239434	NA	NA	NA	NA	NA	NA
PTPRS	Adjusted	0.88 (0.81-0.95)	0.00201352	0.00302027	NA	NA	NA	NA	NA	NA	0.78 (0.70-0.87)	7.1514e-06	2.14542e-05	NA	NA	NA	NA	NA	NA	0.97 (0.87-1.08)	0.535417	0.535417	NA	NA	NA	NA	NA	NA
PTPRZ1	Adjusted	0.88 (0.80-0.97)	0.00730016	0.0109502	NA	NA	NA	NA	NA	NA	0.80 (0.70-0.91)	0.000977849	0.00293355	NA	NA	NA	NA	NA	NA	0.98 (0.87-1.11)	0.775282	0.775282	NA	NA	NA	NA	NA	NA
PTRHD1	Adjusted	1.01 (0.93-1.10)	0.788586	0.788586	NA	NA	NA	NA	NA	NA	1.08 (0.96-1.22)	0.192234	0.576703	NA	NA	NA	NA	NA	NA	0.96 (0.85-1.07)	0.437334	0.656001	NA	NA	NA	NA	NA	NA
PTS	Adjusted	1.36 (1.26-1.46)	1.47506e-16	2.2126e-16	NA	NA	NA	NA	NA	NA	1.64 (1.50-1.79)	2.96342e-28	8.89025e-28	NA	NA	NA	NA	NA	NA	1.12 (1.01-1.24)	0.039627	0.039627	NA	NA	NA	NA	NA	NA
PTTG1	Adjusted	0.98 (0.90-1.07)	0.635944	0.933361	NA	NA	NA	NA	NA	NA	1.00 (0.90-1.13)	0.933361	0.933361	NA	NA	NA	NA	NA	NA	0.97 (0.86-1.09)	0.617553	0.933361	NA	NA	NA	NA	NA	NA
PTX3	Adjusted	0.99 (0.92-1.07)	0.840848	0.840848	1.03 (0.81-1.31)	0.808335	0.808335	NA	NA	NA	0.92 (0.82-1.02)	0.101393	0.30418	0.99 (0.73-1.34)	0.930972	0.930972	NA	NA	NA	1.06 (0.95-1.19)	0.293083	0.439625	1.18 (0.85-1.63)	0.315949	0.315949	NA	NA	NA
PVALB	Adjusted	0.95 (0.88-1.03)	0.180267	0.415379	NA	NA	NA	NA	NA	NA	0.96 (0.86-1.07)	0.415379	0.415379	NA	NA	NA	NA	NA	NA	0.95 (0.86-1.06)	0.350145	0.415379	NA	NA	NA	NA	NA	NA
PVR	Adjusted	1.12 (1.03-1.21)	0.00466862	0.00700294	NA	NA	NA	NA	NA	NA	1.25 (1.13-1.38)	1.86047e-05	5.58141e-05	NA	NA	NA	NA	NA	NA	0.98 (0.88-1.09)	0.708299	0.708299	NA	NA	NA	NA	NA	NA
PXDNL	Adjusted	1.03 (0.96-1.11)	0.457186	0.685778	NA	NA	NA	NA	NA	NA	1.06 (0.97-1.17)	0.198074	0.594222	NA	NA	NA	NA	NA	NA	1.00 (0.90-1.10)	0.9517	0.9517	NA	NA	NA	NA	NA	NA
PXN	Adjusted	1.16 (1.07-1.24)	9.31958e-05	0.000139794	NA	NA	NA	NA	NA	NA	1.21 (1.10-1.33)	7.99089e-05	0.000139794	NA	NA	NA	NA	NA	NA	1.09 (0.99-1.21)	0.094177	0.094177	NA	NA	NA	NA	NA	NA
PYDC1	Adjusted	0.89 (0.81-0.98)	0.0216282	0.0324423	NA	NA	NA	NA	NA	NA	0.85 (0.74-0.97)	0.0190105	0.0324423	NA	NA	NA	NA	NA	NA	0.91 (0.80-1.03)	0.129393	0.129393	NA	NA	NA	NA	NA	NA
PYY	Adjusted	1.16 (1.07-1.26)	0.00055282	0.00082923	NA	NA	NA	NA	NA	NA	1.27 (1.14-1.43)	3.21157e-05	9.6347e-05	NA	NA	NA	NA	NA	NA	1.08 (0.97-1.20)	0.181674	0.181674	NA	NA	NA	NA	NA	NA
PZP	Adjusted	1.26 (1.11-1.44)	0.000406868	0.000610303	NA	NA	NA	1.01 (0.76-1.34)	0.964831	0.973653	1.38 (1.17-1.64)	0.000205053	0.000610303	NA	NA	NA	1.46 (0.66-3.17)	0.345212	0.643326	1.17 (0.98-1.39)	0.0856206	0.0856206	NA	NA	NA	0.95 (0.61-1.45)	0.80041	0.948312
QDPR	Adjusted	1.13 (1.05-1.23)	0.00225668	0.00338502	NA	NA	NA	NA	NA	NA	1.30 (1.17-1.46)	2.48053e-06	7.44158e-06	NA	NA	NA	NA	NA	NA	1.00 (0.90-1.12)	0.961172	0.961172	NA	NA	NA	NA	NA	NA
QPCT	Adjusted	1.14 (1.06-1.23)	0.000684654	0.00205396	NA	NA	NA	NA	NA	NA	1.18 (1.06-1.31)	0.00192754	0.00289131	NA	NA	NA	NA	NA	NA	1.10 (0.99-1.22)	0.0752701	0.0752701	NA	NA	NA	NA	NA	NA
QSOX1	Adjusted	1.10 (1.02-1.18)	0.0118644	0.0177966	NA	NA	NA	NA	NA	NA	1.17 (1.08-1.26)	0.000128769	0.000386307	NA	NA	NA	NA	NA	NA	1.00 (0.89-1.14)	0.957551	0.957551	NA	NA	NA	NA	NA	NA
RAB10	Adjusted	1.06 (0.97-1.15)	0.192411	0.448938	NA	NA	NA	NA	NA	NA	1.06 (0.95-1.20)	0.299292	0.448938	NA	NA	NA	NA	NA	NA	1.04 (0.93-1.16)	0.508411	0.508411	NA	NA	NA	NA	NA	NA
RAB11FIP3	Adjusted	1.03 (0.95-1.12)	0.494916	0.645616	NA	NA	NA	NA	NA	NA	1.10 (0.98-1.24)	0.106427	0.319282	NA	NA	NA	NA	NA	NA	0.97 (0.87-1.09)	0.645616	0.645616	NA	NA	NA	NA	NA	NA
RAB27B	Adjusted	1.05 (0.96-1.14)	0.3157	0.47355	NA	NA	NA	NA	NA	NA	1.10 (0.97-1.24)	0.13298	0.39894	NA	NA	NA	NA	NA	NA	1.01 (0.91-1.13)	0.830195	0.830195	NA	NA	NA	NA	NA	NA
RAB2B	Adjusted	0.99 (0.91-1.08)	0.903825	0.937537	NA	NA	NA	NA	NA	NA	1.01 (0.90-1.14)	0.810174	0.937537	NA	NA	NA	NA	NA	NA	1.00 (0.89-1.11)	0.937537	0.937537	NA	NA	NA	NA	NA	NA
RAB33A	Adjusted	1.05 (0.97-1.15)	0.237333	0.356	NA	NA	NA	NA	NA	NA	1.02 (0.91-1.14)	0.763348	0.763348	NA	NA	NA	NA	NA	NA	1.08 (0.96-1.21)	0.178086	0.356	NA	NA	NA	NA	NA	NA
RAB37	Adjusted	1.00 (0.92-1.09)	0.964016	0.964016	1.04 (0.84-1.29)	0.691366	0.962436	NA	NA	NA	0.97 (0.86-1.09)	0.583767	0.875651	1.07 (0.81-1.42)	0.621989	0.621989	NA	NA	NA	1.04 (0.94-1.16)	0.437853	0.875651	0.91 (0.67-1.23)	0.528882	0.528882	NA	NA	NA
RAB39B	Adjusted	1.05 (0.97-1.14)	0.24676	0.37014	NA	NA	NA	NA	NA	NA	1.03 (0.92-1.16)	0.614023	0.614023	NA	NA	NA	NA	NA	NA	1.09 (0.98-1.20)	0.101195	0.303585	NA	NA	NA	NA	NA	NA
RAB3GAP1	Adjusted	0.94 (0.85-1.03)	0.196186	0.294278	NA	NA	NA	NA	NA	NA	1.01 (0.90-1.14)	0.830225	0.830225	NA	NA	NA	NA	NA	NA	0.89 (0.78-1.02)	0.0875539	0.262662	NA	NA	NA	NA	NA	NA
RAB44	Adjusted	1.07 (1.00-1.15)	0.0576915	0.0865373	NA	NA	NA	NA	NA	NA	1.14 (1.05-1.23)	0.00127125	0.00381375	NA	NA	NA	NA	NA	NA	0.99 (0.89-1.11)	0.912627	0.912627	NA	NA	NA	NA	NA	NA
RAB6A	Adjusted	0.80 (0.73-0.88)	1.0174e-06	3.05219e-06	1.05 (0.84-1.31)	0.687529	0.959168	NA	NA	NA	0.77 (0.68-0.87)	2.21485e-05	3.32227e-05	1.00 (0.74-1.35)	0.984795	0.984795	NA	NA	NA	0.82 (0.73-0.92)	0.00062477	0.00062477	1.02 (0.77-1.34)	0.915547	0.915547	NA	NA	NA
RAB6B	Adjusted	1.04 (0.96-1.12)	0.333208	0.591419	NA	NA	NA	NA	NA	NA	0.99 (0.89-1.11)	0.903294	0.903294	NA	NA	NA	NA	NA	NA	1.05 (0.94-1.16)	0.394279	0.591419	NA	NA	NA	NA	NA	NA
RABEP1	Adjusted	1.03 (0.94-1.12)	0.566459	0.566459	NA	NA	NA	NA	NA	NA	1.11 (0.99-1.25)	0.0813505	0.244051	NA	NA	NA	NA	NA	NA	0.96 (0.86-1.08)	0.518175	0.566459	NA	NA	NA	NA	NA	NA
RABEPK	Adjusted	0.96 (0.88-1.05)	0.383111	0.586227	NA	NA	NA	NA	NA	NA	0.95 (0.84-1.07)	0.402645	0.586227	NA	NA	NA	NA	NA	NA	0.97 (0.86-1.09)	0.586227	0.586227	NA	NA	NA	NA	NA	NA
RABGAP1L	Adjusted	1.05 (0.97-1.14)	0.231371	0.347056	1.26 (1.06-1.50)	0.00903543	0.0271063	NA	NA	NA	1.16 (1.04-1.29)	0.00935651	0.0280695	1.32 (1.04-1.67)	0.023112	0.023112	NA	NA	NA	0.98 (0.88-1.09)	0.691524	0.691524	1.19 (0.95-1.49)	0.124112	0.124112	NA	NA	NA
RAC3	Adjusted	1.03 (0.94-1.12)	0.515491	0.710592	NA	NA	NA	NA	NA	NA	0.98 (0.86-1.11)	0.710592	0.710592	NA	NA	NA	NA	NA	NA	1.06 (0.95-1.18)	0.265661	0.710592	NA	NA	NA	NA	NA	NA
RAD23B	Adjusted	0.99 (0.91-1.08)	0.847043	0.847043	NA	NA	NA	NA	NA	NA	1.01 (0.90-1.14)	0.808822	0.847043	NA	NA	NA	NA	NA	NA	0.97 (0.86-1.08)	0.556963	0.847043	NA	NA	NA	NA	NA	NA
RAD51	Adjusted	0.97 (0.88-1.06)	0.468368	0.468368	NA	NA	NA	NA	NA	NA	1.05 (0.95-1.17)	0.32875	0.468368	NA	NA	NA	NA	NA	NA	0.88 (0.77-1.01)	0.0699353	0.209806	NA	NA	NA	NA	NA	NA
RALB	Adjusted	1.00 (0.92-1.09)	0.978595	0.978595	NA	NA	NA	NA	NA	NA	0.98 (0.87-1.10)	0.743954	0.978595	NA	NA	NA	NA	NA	NA	1.04 (0.93-1.16)	0.521177	0.978595	NA	NA	NA	NA	NA	NA
RALY	Adjusted	1.04 (0.96-1.12)	0.371133	0.473399	NA	NA	NA	NA	NA	NA	1.11 (1.01-1.23)	0.0276363	0.082909	NA	NA	NA	NA	NA	NA	0.96 (0.85-1.08)	0.473399	0.473399	NA	NA	NA	NA	NA	NA
RANBP1	Adjusted	1.06 (0.98-1.16)	0.158736	0.238105	NA	NA	NA	NA	NA	NA	1.14 (1.01-1.28)	0.0365239	0.109572	NA	NA	NA	NA	NA	NA	1.00 (0.89-1.12)	0.991329	0.991329	NA	NA	NA	NA	NA	NA
RANBP2	Adjusted	1.01 (0.93-1.10)	0.761181	0.761181	NA	NA	NA	NA	NA	NA	0.97 (0.86-1.10)	0.673134	0.761181	NA	NA	NA	NA	NA	NA	1.02 (0.92-1.14)	0.678	0.761181	NA	NA	NA	NA	NA	NA
RANGAP1	Adjusted	0.98 (0.90-1.07)	0.633774	0.820532	NA	NA	NA	NA	NA	NA	0.93 (0.82-1.05)	0.245635	0.736905	NA	NA	NA	NA	NA	NA	1.01 (0.90-1.14)	0.820532	0.820532	NA	NA	NA	NA	NA	NA
RAP1A	Adjusted	1.04 (0.96-1.13)	0.351616	0.367203	NA	NA	NA	NA	NA	NA	1.07 (0.96-1.19)	0.211551	0.367203	NA	NA	NA	NA	NA	NA	1.05 (0.94-1.17)	0.367203	0.367203	NA	NA	NA	NA	NA	NA
RAPGEF2	Adjusted	1.04 (0.95-1.13)	0.391381	0.803356	NA	NA	NA	NA	NA	NA	1.04 (0.92-1.17)	0.53557	0.803356	NA	NA	NA	NA	NA	NA	1.01 (0.90-1.14)	0.821291	0.821291	NA	NA	NA	NA	NA	NA
RARRES1	Adjusted	1.10 (1.03-1.18)	0.00767249	0.0230175	NA	NA	NA	NA	NA	NA	1.08 (0.98-1.19)	0.112305	0.112305	NA	NA	NA	NA	NA	NA	1.09 (0.99-1.19)	0.0722486	0.108373	NA	NA	NA	NA	NA	NA
RARRES2	Adjusted	1.30 (1.21-1.39)	6.66086e-13	9.99128e-13	NA	NA	NA	NA	NA	NA	1.41 (1.30-1.53)	6.05213e-17	1.81564e-16	NA	NA	NA	NA	NA	NA	1.18 (1.06-1.31)	0.00205182	0.00205182	NA	NA	NA	NA	NA	NA
RASA1	Adjusted	1.04 (0.96-1.12)	0.338414	0.507622	NA	NA	NA	NA	NA	NA	1.09 (0.98-1.21)	0.128687	0.38606	NA	NA	NA	NA	NA	NA	0.98 (0.88-1.09)	0.66882	0.66882	NA	NA	NA	NA	NA	NA
RASGRF1	Adjusted	0.90 (0.83-0.99)	0.0250805	0.0752416	NA	NA	NA	NA	NA	NA	0.90 (0.80-1.02)	0.0978453	0.146768	NA	NA	NA	NA	NA	NA	0.93 (0.83-1.04)	0.216144	0.216144	NA	NA	NA	NA	NA	NA
RASSF2	Adjusted	1.11 (1.03-1.19)	0.00434291	0.00651437	NA	NA	NA	NA	NA	NA	1.16 (1.06-1.27)	0.00117641	0.00352922	NA	NA	NA	NA	NA	NA	1.07 (0.97-1.18)	0.17644	0.17644	NA	NA	NA	NA	NA	NA
RBFOX3	Adjusted	1.26 (1.17-1.36)	2.23547e-10	6.70642e-10	NA	NA	NA	NA	NA	NA	1.30 (1.18-1.43)	1.87266e-07	2.809e-07	NA	NA	NA	NA	NA	NA	1.23 (1.11-1.35)	3.17537e-05	3.17537e-05	NA	NA	NA	NA	NA	NA
RBKS	Adjusted	1.15 (1.06-1.25)	0.00105222	0.00157833	NA	NA	NA	NA	NA	NA	1.31 (1.17-1.47)	3.03696e-06	9.11089e-06	NA	NA	NA	NA	NA	NA	1.04 (0.93-1.16)	0.514939	0.514939	NA	NA	NA	NA	NA	NA
RBM17	Adjusted	1.01 (0.92-1.09)	0.906543	0.906543	NA	NA	NA	NA	NA	NA	0.98 (0.87-1.10)	0.67701	0.906543	NA	NA	NA	NA	NA	NA	1.02 (0.91-1.14)	0.746844	0.906543	NA	NA	NA	NA	NA	NA
RBM19	Adjusted	1.05 (0.97-1.13)	0.273147	0.409721	NA	NA	NA	NA	NA	NA	0.99 (0.87-1.12)	0.843667	0.843667	NA	NA	NA	NA	NA	NA	1.07 (0.97-1.18)	0.150773	0.409721	NA	NA	NA	NA	NA	NA
RBM25	Adjusted	1.01 (0.93-1.10)	0.856003	0.856003	NA	NA	NA	NA	NA	NA	1.06 (0.94-1.19)	0.324758	0.758882	NA	NA	NA	NA	NA	NA	0.96 (0.86-1.08)	0.505921	0.758882	NA	NA	NA	NA	NA	NA
RBP1	Adjusted	0.97 (0.89-1.07)	0.554167	0.554167	NA	NA	NA	NA	NA	NA	0.82 (0.70-0.96)	0.0138753	0.0416258	NA	NA	NA	NA	NA	NA	1.07 (0.96-1.18)	0.207529	0.311294	NA	NA	NA	NA	NA	NA
RBP2	Adjusted	1.20 (1.11-1.30)	5.08227e-06	1.52468e-05	NA	NA	NA	NA	NA	NA	1.24 (1.11-1.38)	0.000133847	0.000200771	NA	NA	NA	NA	NA	NA	1.16 (1.04-1.29)	0.00584558	0.00584558	NA	NA	NA	NA	NA	NA
RBP5	Adjusted	1.44 (1.34-1.55)	4.1759e-22	6.26386e-22	NA	NA	NA	NA	NA	NA	1.69 (1.53-1.86)	2.02856e-26	6.08567e-26	NA	NA	NA	NA	NA	NA	1.24 (1.12-1.37)	4.869e-05	4.869e-05	NA	NA	NA	NA	NA	NA
RBP7	Adjusted	1.12 (1.03-1.21)	0.00625115	0.00937673	NA	NA	NA	NA	NA	NA	1.22 (1.11-1.35)	9.02661e-05	0.000270798	NA	NA	NA	NA	NA	NA	1.05 (0.95-1.17)	0.343814	0.343814	NA	NA	NA	NA	NA	NA
RBPMS	Adjusted	1.03 (0.95-1.12)	0.482916	0.724374	NA	NA	NA	NA	NA	NA	1.00 (0.88-1.13)	0.938916	0.938916	NA	NA	NA	NA	NA	NA	1.06 (0.96-1.18)	0.256971	0.724374	NA	NA	NA	NA	NA	NA
RBPMS2	Adjusted	1.06 (0.98-1.16)	0.156919	0.235379	NA	NA	NA	NA	NA	NA	1.16 (1.03-1.30)	0.0112355	0.0337066	NA	NA	NA	NA	NA	NA	0.99 (0.88-1.11)	0.829369	0.829369	NA	NA	NA	NA	NA	NA
RCC1	Adjusted	1.02 (0.94-1.11)	0.644708	0.644708	NA	NA	NA	NA	NA	NA	1.06 (0.96-1.18)	0.251641	0.610359	NA	NA	NA	NA	NA	NA	0.95 (0.84-1.07)	0.406906	0.610359	NA	NA	NA	NA	NA	NA
RCOR1	Adjusted	1.06 (0.99-1.14)	0.114683	0.172025	NA	NA	NA	NA	NA	NA	1.09 (0.99-1.21)	0.0700959	0.172025	NA	NA	NA	NA	NA	NA	1.03 (0.93-1.14)	0.592214	0.592214	NA	NA	NA	NA	NA	NA
RECK	Adjusted	1.02 (0.93-1.12)	0.653265	0.653265	NA	NA	NA	NA	NA	NA	1.07 (0.94-1.21)	0.324087	0.653265	NA	NA	NA	NA	NA	NA	0.97 (0.86-1.09)	0.58696	0.653265	NA	NA	NA	NA	NA	NA
REEP4	Adjusted	1.02 (0.94-1.11)	0.640096	0.956155	NA	NA	NA	NA	NA	NA	1.00 (0.89-1.12)	0.956155	0.956155	NA	NA	NA	NA	NA	NA	1.05 (0.94-1.17)	0.364987	0.956155	NA	NA	NA	NA	NA	NA
REG1A	Adjusted	1.08 (1.00-1.17)	0.0496697	0.149009	NA	NA	NA	NA	NA	NA	1.08 (0.97-1.21)	0.173596	0.173596	NA	NA	NA	NA	NA	NA	1.09 (0.98-1.20)	0.121214	0.173596	NA	NA	NA	NA	NA	NA
REG1B	Adjusted	1.07 (0.99-1.16)	0.0749152	0.120023	NA	NA	NA	NA	NA	NA	1.10 (0.99-1.22)	0.080015	0.120023	NA	NA	NA	NA	NA	NA	1.06 (0.96-1.18)	0.239944	0.239944	NA	NA	NA	NA	NA	NA
REG3A	Adjusted	1.04 (0.96-1.13)	0.303656	0.455485	NA	NA	NA	NA	NA	NA	0.99 (0.88-1.11)	0.844397	0.844397	NA	NA	NA	NA	NA	NA	1.09 (0.98-1.20)	0.118239	0.354718	NA	NA	NA	NA	NA	NA
REG3G	Adjusted	1.06 (0.97-1.15)	0.174914	0.262371	NA	NA	NA	NA	NA	NA	1.12 (1.01-1.25)	0.0386941	0.116082	NA	NA	NA	NA	NA	NA	1.05 (0.94-1.18)	0.358339	0.358339	NA	NA	NA	NA	NA	NA
REG4	Adjusted	1.23 (1.14-1.34)	2.86092e-07	8.58275e-07	0.90 (0.71-1.14)	0.378855	0.441332	NA	NA	NA	1.21 (1.08-1.35)	0.00108052	0.00108052	0.72 (0.53-0.98)	0.0369219	0.0369219	NA	NA	NA	1.20 (1.08-1.34)	0.000537832	0.000806748	1.23 (0.92-1.65)	0.163648	0.163648	NA	NA	NA
RELB	Adjusted	1.03 (0.95-1.12)	0.43248	0.64872	NA	NA	NA	NA	NA	NA	1.01 (0.90-1.14)	0.815982	0.815982	NA	NA	NA	NA	NA	NA	1.04 (0.94-1.16)	0.412998	0.64872	NA	NA	NA	NA	NA	NA
RELT	Adjusted	1.26 (1.17-1.37)	1.69736e-08	5.09208e-08	NA	NA	NA	NA	NA	NA	1.19 (1.06-1.33)	0.00328687	0.00328687	NA	NA	NA	NA	NA	NA	1.29 (1.16-1.43)	1.54737e-06	2.32106e-06	NA	NA	NA	NA	NA	NA
REN	Adjusted	1.46 (1.37-1.56)	1.30911e-31	3.92733e-31	NA	NA	NA	NA	NA	NA	1.58 (1.45-1.72)	6.57324e-26	9.85986e-26	NA	NA	NA	NA	NA	NA	1.33 (1.22-1.45)	7.45072e-11	7.45072e-11	NA	NA	NA	NA	NA	NA
REPS1	Adjusted	1.05 (0.97-1.14)	0.260307	0.390461	NA	NA	NA	NA	NA	NA	1.11 (0.99-1.23)	0.0698389	0.209517	NA	NA	NA	NA	NA	NA	1.02 (0.91-1.14)	0.78531	0.78531	NA	NA	NA	NA	NA	NA
REST	Adjusted	1.08 (1.00-1.17)	0.0425372	0.107728	NA	NA	NA	NA	NA	NA	1.10 (0.99-1.23)	0.0718184	0.107728	NA	NA	NA	NA	NA	NA	1.06 (0.95-1.17)	0.310165	0.310165	NA	NA	NA	NA	NA	NA
RET	Adjusted	1.23 (1.13-1.34)	3.13293e-06	4.69939e-06	NA	NA	NA	NA	NA	NA	1.74 (1.54-1.96)	2.82108e-19	8.46323e-19	NA	NA	NA	NA	NA	NA	0.93 (0.83-1.03)	0.171254	0.171254	NA	NA	NA	NA	NA	NA
RETN	Adjusted	1.13 (1.04-1.22)	0.00277948	0.00833843	NA	NA	NA	NA	NA	NA	1.08 (0.97-1.21)	0.140399	0.140399	NA	NA	NA	NA	NA	NA	1.14 (1.03-1.27)	0.00987913	0.0148187	NA	NA	NA	NA	NA	NA
REXO2	Adjusted	0.99 (0.91-1.08)	0.82071	0.855602	NA	NA	NA	NA	NA	NA	1.01 (0.90-1.14)	0.855602	0.855602	NA	NA	NA	NA	NA	NA	0.95 (0.84-1.08)	0.434728	0.855602	NA	NA	NA	NA	NA	NA
RFC4	Adjusted	1.08 (1.00-1.17)	0.0654061	0.0981091	NA	NA	NA	NA	NA	NA	1.18 (1.07-1.30)	0.00120719	0.00362156	NA	NA	NA	NA	NA	NA	0.98 (0.87-1.09)	0.683848	0.683848	NA	NA	NA	NA	NA	NA
RGCC	Adjusted	1.03 (0.94-1.12)	0.537736	0.806605	NA	NA	NA	NA	NA	NA	1.07 (0.95-1.20)	0.288944	0.806605	NA	NA	NA	NA	NA	NA	1.01 (0.90-1.13)	0.862593	0.862593	NA	NA	NA	NA	NA	NA
RGL2	Adjusted	1.01 (0.93-1.10)	0.767394	0.767394	NA	NA	NA	NA	NA	NA	1.07 (0.96-1.19)	0.231555	0.694664	NA	NA	NA	NA	NA	NA	0.96 (0.85-1.08)	0.505099	0.757649	NA	NA	NA	NA	NA	NA
RGMA	Adjusted	0.88 (0.81-0.95)	0.00133046	0.00255903	NA	NA	NA	NA	NA	NA	0.84 (0.75-0.93)	0.00170602	0.00255903	NA	NA	NA	NA	NA	NA	0.92 (0.83-1.02)	0.115689	0.115689	NA	NA	NA	NA	NA	NA
RGMB	Adjusted	0.93 (0.86-1.01)	0.0848399	0.12726	NA	NA	NA	NA	NA	NA	0.85 (0.76-0.95)	0.00500592	0.0150178	NA	NA	NA	NA	NA	NA	0.97 (0.88-1.08)	0.601917	0.601917	NA	NA	NA	NA	NA	NA
RGS10	Adjusted	1.03 (0.95-1.12)	0.487063	0.776522	NA	NA	NA	NA	NA	NA	1.02 (0.90-1.14)	0.776522	0.776522	NA	NA	NA	NA	NA	NA	1.02 (0.91-1.14)	0.691843	0.776522	NA	NA	NA	NA	NA	NA
RGS8	Adjusted	0.97 (0.89-1.06)	0.453846	0.621323	0.79 (0.59-1.06)	0.111529	0.334586	1.03 (0.97-1.09)	0.334895	0.448814	1.03 (0.92-1.15)	0.621323	0.621323	0.66 (0.42-1.04)	0.0759175	0.0759175	0.96 (0.83-1.13)	0.597145	0.800272	0.93 (0.83-1.05)	0.243449	0.621323	1.00 (0.77-1.30)	0.98436	0.98436	0.9 (0.83-0.98)	0.0139161	0.599495
RHOC	Adjusted	1.06 (0.98-1.15)	0.156269	0.234404	NA	NA	NA	NA	NA	NA	1.12 (1.00-1.26)	0.0475674	0.142702	NA	NA	NA	NA	NA	NA	1.01 (0.91-1.12)	0.837694	0.837694	NA	NA	NA	NA	NA	NA
RICTOR	Adjusted	1.03 (0.95-1.12)	0.485296	0.506518	NA	NA	NA	NA	NA	NA	1.04 (0.93-1.16)	0.506518	0.506518	NA	NA	NA	NA	NA	NA	1.07 (0.97-1.17)	0.192908	0.506518	NA	NA	NA	NA	NA	NA
RIDA	Adjusted	1.29 (1.19-1.40)	8.08202e-10	1.2123e-09	NA	NA	NA	NA	NA	NA	1.55 (1.40-1.72)	1.23461e-16	3.70384e-16	NA	NA	NA	NA	NA	NA	1.09 (0.97-1.22)	0.153047	0.153047	NA	NA	NA	NA	NA	NA
RILP	Adjusted	1.09 (1.01-1.18)	0.0304275	0.0456412	NA	NA	NA	NA	NA	NA	1.18 (1.06-1.31)	0.00320503	0.0096151	NA	NA	NA	NA	NA	NA	1.01 (0.91-1.12)	0.853279	0.853279	NA	NA	NA	NA	NA	NA
RILPL2	Adjusted	1.01 (0.93-1.10)	0.799053	0.856593	NA	NA	NA	NA	NA	NA	1.01 (0.90-1.14)	0.837288	0.856593	NA	NA	NA	NA	NA	NA	1.01 (0.90-1.13)	0.856593	0.856593	NA	NA	NA	NA	NA	NA
RIPK4	Adjusted	1.01 (0.92-1.10)	0.897492	0.897492	NA	NA	NA	NA	NA	NA	1.08 (0.97-1.21)	0.151134	0.453401	NA	NA	NA	NA	NA	NA	0.95 (0.84-1.07)	0.370834	0.55625	NA	NA	NA	NA	NA	NA
RLN1	Adjusted	0.91 (0.79-1.03)	0.146148	0.254163	NA	NA	NA	NA	NA	NA	0.88 (0.73-1.06)	0.169442	0.254163	NA	NA	NA	NA	NA	NA	0.92 (0.77-1.10)	0.350252	0.350252	NA	NA	NA	NA	NA	NA
RLN2	Adjusted	0.98 (0.86-1.12)	0.737433	0.792837	NA	NA	NA	NA	NA	NA	0.94 (0.78-1.12)	0.471041	0.792837	NA	NA	NA	NA	NA	NA	1.02 (0.86-1.22)	0.792837	0.792837	NA	NA	NA	NA	NA	NA
RNASE1	Adjusted	1.29 (1.20-1.37)	1.13389e-13	3.40168e-13	NA	NA	NA	NA	NA	NA	1.29 (1.18-1.42)	7.3592e-08	1.10388e-07	NA	NA	NA	NA	NA	NA	1.26 (1.15-1.37)	3.89127e-07	3.89127e-07	NA	NA	NA	NA	NA	NA
RNASE10	Adjusted	1.00 (0.92-1.09)	0.981802	0.981802	NA	NA	NA	NA	NA	NA	1.01 (0.90-1.14)	0.854831	0.981802	NA	NA	NA	NA	NA	NA	1.00 (0.90-1.12)	0.974497	0.981802	NA	NA	NA	NA	NA	NA
RNASE3	Adjusted	1.11 (1.03-1.19)	0.00921192	0.0276357	NA	NA	NA	NA	NA	NA	1.11 (1.00-1.23)	0.050661	0.0759915	NA	NA	NA	NA	NA	NA	1.09 (0.98-1.20)	0.113603	0.113603	NA	NA	NA	NA	NA	NA
RNASE4	Adjusted	1.24 (1.15-1.33)	3.34871e-08	5.02306e-08	NA	NA	NA	NA	NA	NA	1.30 (1.19-1.43)	7.73967e-09	2.3219e-08	NA	NA	NA	NA	NA	NA	1.19 (1.07-1.32)	0.00178205	0.00178205	NA	NA	NA	NA	NA	NA
RNASE6	Adjusted	1.20 (1.14-1.26)	1.02158e-12	3.06474e-12	NA	NA	NA	NA	NA	NA	1.20 (1.13-1.29)	5.89853e-08	8.8478e-08	NA	NA	NA	NA	NA	NA	1.20 (1.12-1.28)	4.71317e-07	4.71317e-07	NA	NA	NA	NA	NA	NA
RNASEH2A	Adjusted	1.03 (0.95-1.12)	0.434729	0.706419	NA	NA	NA	NA	NA	NA	1.00 (0.89-1.13)	0.967987	0.967987	NA	NA	NA	NA	NA	NA	1.04 (0.94-1.16)	0.470946	0.706419	NA	NA	NA	NA	NA	NA
RNASET2	Adjusted	1.26 (1.18-1.35)	1.42682e-11	4.28046e-11	NA	NA	NA	NA	NA	NA	1.26 (1.15-1.39)	4.86351e-07	7.29527e-07	NA	NA	NA	NA	NA	NA	1.23 (1.12-1.35)	1.05846e-05	1.05846e-05	NA	NA	NA	NA	NA	NA
RNF149	Adjusted	1.17 (1.08-1.26)	8.32962e-05	0.000249889	NA	NA	NA	NA	NA	NA	1.19 (1.07-1.32)	0.00127325	0.00190988	NA	NA	NA	NA	NA	NA	1.14 (1.03-1.26)	0.0120465	0.0120465	NA	NA	NA	NA	NA	NA
RNF168	Adjusted	0.91 (0.83-1.01)	0.0685556	0.205667	NA	NA	NA	NA	NA	NA	0.91 (0.79-1.04)	0.168673	0.25301	NA	NA	NA	NA	NA	NA	0.94 (0.83-1.07)	0.375491	0.375491	NA	NA	NA	NA	NA	NA
RNF31	Adjusted	0.94 (0.85-1.03)	0.185082	0.332089	NA	NA	NA	NA	NA	NA	1.01 (0.90-1.14)	0.88804	0.88804	NA	NA	NA	NA	NA	NA	0.92 (0.81-1.05)	0.221392	0.332089	NA	NA	NA	NA	NA	NA
RNF4	Adjusted	0.99 (0.91-1.08)	0.869544	0.992155	NA	NA	NA	NA	NA	NA	1.00 (0.89-1.13)	0.992155	0.992155	NA	NA	NA	NA	NA	NA	1.00 (0.89-1.12)	0.972466	0.992155	NA	NA	NA	NA	NA	NA
RNF41	Adjusted	1.08 (1.00-1.17)	0.0655277	0.0982916	NA	NA	NA	NA	NA	NA	1.18 (1.06-1.31)	0.00308161	0.00924484	NA	NA	NA	NA	NA	NA	1.00 (0.89-1.12)	0.984539	0.984539	NA	NA	NA	NA	NA	NA
RNF43	Adjusted	1.04 (0.96-1.13)	0.327802	0.491703	NA	NA	NA	NA	NA	NA	1.06 (0.95-1.18)	0.283065	0.491703	NA	NA	NA	NA	NA	NA	1.03 (0.92-1.15)	0.603384	0.603384	NA	NA	NA	NA	NA	NA
RNF5	Adjusted	1.03 (0.94-1.12)	0.535424	0.803136	NA	NA	NA	NA	NA	NA	1.07 (0.95-1.21)	0.255872	0.767615	NA	NA	NA	NA	NA	NA	0.99 (0.89-1.11)	0.916177	0.916177	NA	NA	NA	NA	NA	NA
ROBO1	Adjusted	1.25 (1.16-1.35)	8.04759e-09	1.20714e-08	1.35 (1.07-1.71)	0.0111883	0.0268549	NA	NA	NA	1.39 (1.26-1.54)	9.18389e-11	2.75517e-10	1.42 (1.04-1.93)	0.0250893	0.0250893	NA	NA	NA	1.12 (1.01-1.24)	0.0364159	0.0364159	1.22 (0.91-1.65)	0.18998	0.18998	NA	NA	NA
ROBO2	Adjusted	0.99 (0.91-1.08)	0.815532	0.815532	NA	NA	NA	NA	NA	NA	0.94 (0.83-1.05)	0.272417	0.815532	NA	NA	NA	NA	NA	NA	1.03 (0.92-1.15)	0.644496	0.815532	NA	NA	NA	NA	NA	NA
ROBO4	Adjusted	1.03 (0.94-1.12)	0.554932	0.562593	NA	NA	NA	NA	NA	NA	1.04 (0.92-1.17)	0.552972	0.562593	NA	NA	NA	NA	NA	NA	0.97 (0.86-1.08)	0.562593	0.562593	NA	NA	NA	NA	NA	NA
ROR1	Adjusted	0.89 (0.82-0.97)	0.00858415	0.0128762	NA	NA	NA	NA	NA	NA	0.80 (0.71-0.89)	0.000100372	0.000301116	NA	NA	NA	NA	NA	NA	0.94 (0.85-1.05)	0.295257	0.295257	NA	NA	NA	NA	NA	NA
RP2	Adjusted	1.06 (0.98-1.15)	0.147229	0.220843	NA	NA	NA	NA	NA	NA	1.13 (1.02-1.26)	0.0233017	0.069905	NA	NA	NA	NA	NA	NA	0.97 (0.87-1.08)	0.597113	0.597113	NA	NA	NA	NA	NA	NA
RPA2	Adjusted	1.08 (1.00-1.17)	0.0534273	0.160282	NA	NA	NA	NA	NA	NA	1.06 (0.95-1.18)	0.329652	0.329652	NA	NA	NA	NA	NA	NA	1.08 (0.97-1.20)	0.144342	0.216513	NA	NA	NA	NA	NA	NA
RPE	Adjusted	1.04 (0.96-1.13)	0.356006	0.534009	NA	NA	NA	NA	NA	NA	1.10 (0.98-1.23)	0.1002	0.3006	NA	NA	NA	NA	NA	NA	1.01 (0.90-1.13)	0.878128	0.878128	NA	NA	NA	NA	NA	NA
RPGR	Adjusted	0.97 (0.89-1.06)	0.533905	0.800857	NA	NA	NA	NA	NA	NA	1.01 (0.89-1.13)	0.925388	0.925388	NA	NA	NA	NA	NA	NA	0.88 (0.77-1.00)	0.0470696	0.141209	NA	NA	NA	NA	NA	NA
RPL14	Adjusted	1.14 (1.06-1.23)	0.000484134	0.0007262	NA	NA	NA	NA	NA	NA	1.25 (1.14-1.37)	3.13427e-06	9.40281e-06	NA	NA	NA	NA	NA	NA	1.03 (0.92-1.15)	0.594797	0.594797	NA	NA	NA	NA	NA	NA
RPS10	Adjusted	0.98 (0.89-1.07)	0.622596	0.701293	NA	NA	NA	NA	NA	NA	1.02 (0.91-1.16)	0.701293	0.701293	NA	NA	NA	NA	NA	NA	0.93 (0.82-1.05)	0.249786	0.701293	NA	NA	NA	NA	NA	NA
RRAS	Adjusted	1.06 (0.97-1.16)	0.171209	0.359322	NA	NA	NA	NA	NA	NA	1.05 (0.93-1.18)	0.4064	0.4064	NA	NA	NA	NA	NA	NA	1.07 (0.96-1.20)	0.239548	0.359322	NA	NA	NA	NA	NA	NA
RRM2	Adjusted	1.15 (1.07-1.22)	5.48104e-05	8.22156e-05	NA	NA	NA	NA	NA	NA	1.21 (1.12-1.31)	1.09174e-06	3.27523e-06	NA	NA	NA	NA	NA	NA	1.06 (0.95-1.17)	0.314529	0.314529	NA	NA	NA	NA	NA	NA
RRM2B	Adjusted	1.09 (1.01-1.19)	0.031609	0.0503118	NA	NA	NA	NA	NA	NA	1.13 (1.01-1.26)	0.0335412	0.0503118	NA	NA	NA	NA	NA	NA	1.06 (0.95-1.18)	0.315765	0.315765	NA	NA	NA	NA	NA	NA
RRP15	Adjusted	1.09 (1.00-1.18)	0.0568718	0.0853078	NA	NA	NA	NA	NA	NA	1.16 (1.05-1.29)	0.00566528	0.0169958	NA	NA	NA	NA	NA	NA	1.04 (0.92-1.16)	0.538356	0.538356	NA	NA	NA	NA	NA	NA
RSPO1	Adjusted	1.01 (0.93-1.10)	0.763425	0.763425	NA	NA	NA	NA	NA	NA	0.89 (0.79-1.00)	0.0464593	0.069689	NA	NA	NA	NA	NA	NA	1.12 (1.01-1.25)	0.0343039	0.069689	NA	NA	NA	NA	NA	NA
RSPO3	Adjusted	1.04 (0.95-1.13)	0.413249	0.413249	NA	NA	NA	NA	NA	NA	0.84 (0.74-0.95)	0.00532029	0.00798044	NA	NA	NA	NA	NA	NA	1.20 (1.08-1.34)	0.00098643	0.00295929	NA	NA	NA	NA	NA	NA
RTBDN	Adjusted	0.91 (0.84-0.99)	0.0311082	0.0466623	NA	NA	NA	NA	NA	NA	0.80 (0.71-0.91)	0.000348595	0.00104578	NA	NA	NA	NA	NA	NA	1.00 (0.90-1.12)	0.943394	0.943394	NA	NA	NA	NA	NA	NA
RTKN2	Adjusted	1.11 (1.03-1.20)	0.00868626	0.0260588	NA	NA	NA	NA	NA	NA	1.09 (0.98-1.22)	0.097417	0.097417	NA	NA	NA	NA	NA	NA	1.11 (1.00-1.23)	0.0433122	0.0649683	NA	NA	NA	NA	NA	NA
RTN4IP1	Adjusted	1.09 (1.00-1.19)	0.0413452	0.0620177	NA	NA	NA	NA	NA	NA	1.14 (1.01-1.28)	0.0322051	0.0620177	NA	NA	NA	NA	NA	NA	1.09 (0.97-1.22)	0.141856	0.141856	NA	NA	NA	NA	NA	NA
RTN4R	Adjusted	1.51 (1.41-1.61)	2.06286e-32	3.0943e-32	NA	NA	NA	NA	NA	NA	1.83 (1.69-1.97)	2.06384e-54	6.19151e-54	NA	NA	NA	NA	NA	NA	1.20 (1.08-1.33)	0.000546345	0.000546345	NA	NA	NA	NA	NA	NA
RUVBL1	Adjusted	0.93 (0.86-1.02)	0.12947	0.3822	NA	NA	NA	NA	NA	NA	0.97 (0.86-1.09)	0.582517	0.582517	NA	NA	NA	NA	NA	NA	0.93 (0.83-1.05)	0.2548	0.3822	NA	NA	NA	NA	NA	NA
RWDD1	Adjusted	1.04 (0.96-1.12)	0.38287	0.525082	NA	NA	NA	NA	NA	NA	1.12 (1.00-1.25)	0.0531603	0.159481	NA	NA	NA	NA	NA	NA	0.97 (0.87-1.08)	0.525082	0.525082	NA	NA	NA	NA	NA	NA
RYR1	Adjusted	0.98 (0.90-1.08)	0.70259	0.97931	NA	NA	NA	NA	NA	NA	0.94 (0.83-1.08)	0.393137	0.97931	NA	NA	NA	NA	NA	NA	1.00 (0.89-1.12)	0.97931	0.97931	NA	NA	NA	NA	NA	NA
S100A11	Adjusted	1.09 (1.02-1.17)	0.0174406	0.0261609	NA	NA	NA	NA	NA	NA	1.20 (1.10-1.32)	5.97727e-05	0.000179318	NA	NA	NA	NA	NA	NA	1.02 (0.92-1.13)	0.719457	0.719457	NA	NA	NA	NA	NA	NA
S100A12	Adjusted	1.02 (0.94-1.11)	0.612746	0.815619	NA	NA	NA	NA	NA	NA	1.01 (0.90-1.14)	0.815619	0.815619	NA	NA	NA	NA	NA	NA	1.03 (0.93-1.15)	0.537915	0.815619	NA	NA	NA	NA	NA	NA
S100A13	Adjusted	1.11 (1.02-1.21)	0.0212534	0.0326112	NA	NA	NA	NA	NA	NA	1.13 (1.01-1.27)	0.0386322	0.0386322	NA	NA	NA	NA	NA	NA	1.14 (1.02-1.28)	0.0217408	0.0326112	NA	NA	NA	NA	NA	NA
S100A14	Adjusted	0.98 (0.90-1.07)	0.606849	0.618047	NA	NA	NA	NA	NA	NA	0.92 (0.81-1.04)	0.174545	0.523635	NA	NA	NA	NA	NA	NA	1.03 (0.92-1.15)	0.618047	0.618047	NA	NA	NA	NA	NA	NA
S100A16	Adjusted	1.09 (1.01-1.18)	0.0287861	0.0487421	NA	NA	NA	NA	NA	NA	1.12 (1.01-1.24)	0.0324948	0.0487421	NA	NA	NA	NA	NA	NA	1.06 (0.95-1.17)	0.318078	0.318078	NA	NA	NA	NA	NA	NA
S100A3	Adjusted	1.01 (0.93-1.10)	0.807036	0.90586	NA	NA	NA	NA	NA	NA	1.01 (0.90-1.13)	0.90586	0.90586	NA	NA	NA	NA	NA	NA	1.01 (0.91-1.13)	0.813249	0.90586	NA	NA	NA	NA	NA	NA
S100A4	Adjusted	1.01 (0.93-1.09)	0.83231	0.83231	NA	NA	NA	NA	NA	NA	1.06 (0.95-1.19)	0.308913	0.776582	NA	NA	NA	NA	NA	NA	0.97 (0.87-1.07)	0.517722	0.776582	NA	NA	NA	NA	NA	NA
S100G	Adjusted	1.05 (0.97-1.14)	0.228416	0.342624	NA	NA	NA	NA	NA	NA	1.03 (0.91-1.15)	0.645382	0.645382	NA	NA	NA	NA	NA	NA	1.10 (0.99-1.22)	0.0827731	0.248319	NA	NA	NA	NA	NA	NA
S100P	Adjusted	1.05 (0.97-1.13)	0.251968	0.377952	NA	NA	NA	NA	NA	NA	1.13 (1.03-1.25)	0.0136329	0.0408986	NA	NA	NA	NA	NA	NA	0.97 (0.87-1.08)	0.565821	0.565821	NA	NA	NA	NA	NA	NA
SAA4	Adjusted	0.99 (0.90-1.09)	0.817134	0.817134	NA	NA	NA	2.39 (1.77-3.24)	1.56089e-08	1.85607e-07	1.06 (0.96-1.17)	0.247175	0.370762	NA	NA	NA	3.65 (1.57-8.51)	0.00271673	0.0351166	0.87 (0.73-1.05)	0.151549	0.370762	NA	NA	NA	1.38 (0.89-2.16)	0.160266	0.843772
SAFB2	Adjusted	1.07 (0.99-1.16)	0.0894273	0.268282	NA	NA	NA	NA	NA	NA	1.04 (0.92-1.16)	0.55079	0.55079	NA	NA	NA	NA	NA	NA	1.07 (0.97-1.19)	0.189574	0.284361	NA	NA	NA	NA	NA	NA
SAG	Adjusted	0.95 (0.87-1.03)	0.211233	0.362105	NA	NA	NA	NA	NA	NA	0.98 (0.87-1.11)	0.800962	0.800962	NA	NA	NA	NA	NA	NA	0.93 (0.83-1.05)	0.241404	0.362105	NA	NA	NA	NA	NA	NA
SAMD9L	Adjusted	1.03 (0.95-1.12)	0.419851	0.629777	1.11 (0.89-1.39)	0.358581	0.537872	NA	NA	NA	1.07 (0.96-1.20)	0.204269	0.612807	1.35 (1.01-1.81)	0.041986	0.041986	NA	NA	NA	0.99 (0.89-1.10)	0.896634	0.896634	1.03 (0.79-1.35)	0.820483	0.820483	NA	NA	NA
SAP18	Adjusted	1.01 (0.93-1.09)	0.890052	0.97617	NA	NA	NA	NA	NA	NA	1.02 (0.91-1.14)	0.765718	0.97617	NA	NA	NA	NA	NA	NA	1.00 (0.89-1.12)	0.97617	0.97617	NA	NA	NA	NA	NA	NA
SARG	Adjusted	1.08 (0.99-1.18)	0.0857957	0.128694	NA	NA	NA	NA	NA	NA	1.14 (1.01-1.28)	0.0317874	0.0953622	NA	NA	NA	NA	NA	NA	1.05 (0.94-1.17)	0.427629	0.427629	NA	NA	NA	NA	NA	NA
SART1	Adjusted	1.09 (1.02-1.17)	0.0163844	0.0245766	NA	NA	NA	1.05 (0.96-1.15)	0.327076	0.44014	1.15 (1.06-1.25)	0.00106065	0.00318195	NA	NA	NA	0.94 (0.76-1.21)	0.620799	0.813756	1.03 (0.92-1.15)	0.628082	0.628082	NA	NA	NA	1.02 (0.89-1.18)	0.787246	0.94336
SAT1	Adjusted	0.99 (0.91-1.08)	0.829926	0.834708	NA	NA	NA	NA	NA	NA	0.98 (0.87-1.11)	0.75388	0.834708	NA	NA	NA	NA	NA	NA	1.01 (0.90-1.13)	0.834708	0.834708	NA	NA	NA	NA	NA	NA
SAT2	Adjusted	1.21 (1.13-1.30)	1.67045e-07	2.50568e-07	NA	NA	NA	NA	NA	NA	1.27 (1.16-1.39)	1.66624e-07	2.50568e-07	NA	NA	NA	NA	NA	NA	1.10 (0.99-1.22)	0.0889716	0.0889716	NA	NA	NA	NA	NA	NA
SATB1	Adjusted	1.04 (0.96-1.13)	0.341655	0.495267	NA	NA	NA	NA	NA	NA	1.04 (0.93-1.17)	0.495267	0.495267	NA	NA	NA	NA	NA	NA	1.04 (0.93-1.16)	0.4913	0.495267	NA	NA	NA	NA	NA	NA
SBSN	Adjusted	0.96 (0.88-1.05)	0.363649	0.545473	NA	NA	NA	NA	NA	NA	0.86 (0.76-0.97)	0.012434	0.0373021	NA	NA	NA	NA	NA	NA	1.01 (0.91-1.13)	0.798313	0.798313	NA	NA	NA	NA	NA	NA
SCAMP3	Adjusted	1.13 (1.04-1.23)	0.00260125	0.00390187	NA	NA	NA	NA	NA	NA	1.23 (1.10-1.38)	0.000179258	0.000537774	NA	NA	NA	NA	NA	NA	1.05 (0.95-1.17)	0.345313	0.345313	NA	NA	NA	NA	NA	NA
SCARA5	Adjusted	1.28 (1.18-1.39)	3.19414e-09	9.58243e-09	NA	NA	NA	NA	NA	NA	1.38 (1.23-1.54)	1.42734e-08	2.141e-08	NA	NA	NA	NA	NA	NA	1.18 (1.06-1.31)	0.00257915	0.00257915	NA	NA	NA	NA	NA	NA
SCARB1	Adjusted	1.01 (0.93-1.09)	0.789706	0.901875	NA	NA	NA	NA	NA	NA	1.01 (0.91-1.13)	0.804999	0.901875	NA	NA	NA	NA	NA	NA	1.01 (0.91-1.12)	0.901875	0.901875	NA	NA	NA	NA	NA	NA
SCARB2	Adjusted	1.33 (1.24-1.42)	3.37496e-16	1.01249e-15	NA	NA	NA	NA	NA	NA	1.35 (1.23-1.48)	2.25009e-10	3.37514e-10	NA	NA	NA	NA	NA	NA	1.29 (1.18-1.41)	1.70032e-08	1.70032e-08	NA	NA	NA	NA	NA	NA
SCARF1	Adjusted	1.07 (0.99-1.16)	0.108624	0.162936	NA	NA	NA	NA	NA	NA	1.11 (0.99-1.23)	0.0731207	0.162936	NA	NA	NA	NA	NA	NA	1.03 (0.92-1.14)	0.639049	0.639049	NA	NA	NA	NA	NA	NA
SCARF2	Adjusted	0.93 (0.85-1.02)	0.106798	0.160197	NA	NA	NA	NA	NA	NA	0.85 (0.75-0.95)	0.00390643	0.0117193	NA	NA	NA	NA	NA	NA	0.98 (0.86-1.11)	0.697904	0.697904	NA	NA	NA	NA	NA	NA
SCG2	Adjusted	1.03 (0.95-1.12)	0.468988	0.468988	NA	NA	NA	NA	NA	NA	0.92 (0.83-1.03)	0.17314	0.259709	NA	NA	NA	NA	NA	NA	1.13 (1.02-1.25)	0.0206449	0.0619347	NA	NA	NA	NA	NA	NA
SCG3	Adjusted	0.89 (0.82-0.97)	0.00822435	0.0123365	1.19 (0.95-1.50)	0.128874	0.193311	NA	NA	NA	0.74 (0.67-0.83)	1.92734e-07	5.78202e-07	1.00 (0.74-1.35)	0.998983	0.998983	NA	NA	NA	1.07 (0.96-1.19)	0.236011	0.236011	1.52 (1.13-2.04)	0.00541528	0.00541528	NA	NA	NA
SCGB1A1	Adjusted	0.86 (0.79-0.93)	0.000317904	0.000476856	1.17 (0.93-1.48)	0.18922	0.283829	NA	NA	NA	0.79 (0.70-0.88)	2.26305e-05	6.78915e-05	1.20 (0.87-1.64)	0.26634	0.26634	NA	NA	NA	0.93 (0.84-1.04)	0.217483	0.217483	1.09 (0.82-1.46)	0.544722	0.544722	NA	NA	NA
SCGB2A2	Adjusted	0.96 (0.88-1.06)	0.417755	0.436319	NA	NA	NA	NA	NA	NA	0.95 (0.83-1.08)	0.43311	0.436319	NA	NA	NA	NA	NA	NA	0.95 (0.84-1.08)	0.436319	0.436319	NA	NA	NA	NA	NA	NA
SCGB3A1	Adjusted	0.91 (0.83-0.99)	0.0325419	0.0488128	NA	NA	NA	NA	NA	NA	0.83 (0.73-0.94)	0.0025197	0.0075591	NA	NA	NA	NA	NA	NA	0.95 (0.84-1.07)	0.375875	0.375875	NA	NA	NA	NA	NA	NA
SCGB3A2	Adjusted	0.91 (0.84-1.00)	0.0450972	0.0612906	1.10 (0.87-1.38)	0.426502	0.680303	NA	NA	NA	0.70 (0.61-0.79)	5.00104e-08	1.50031e-07	1.03 (0.76-1.41)	0.848713	0.848713	NA	NA	NA	1.10 (1.00-1.23)	0.0612906	0.0612906	1.00 (0.75-1.34)	0.99714	0.99714	NA	NA	NA
SCGN	Adjusted	1.06 (0.97-1.14)	0.193904	0.193904	0.87 (0.69-1.08)	0.205644	0.308465	NA	NA	NA	1.09 (0.97-1.22)	0.140163	0.193904	0.66 (0.49-0.90)	0.00771106	0.00771106	NA	NA	NA	1.08 (0.97-1.20)	0.155145	0.193904	1.23 (0.94-1.61)	0.135147	0.135147	NA	NA	NA
SCIN	Adjusted	0.99 (0.90-1.08)	0.768442	0.846012	NA	NA	NA	NA	NA	NA	0.95 (0.84-1.08)	0.456223	0.846012	NA	NA	NA	NA	NA	NA	0.99 (0.88-1.11)	0.846012	0.846012	NA	NA	NA	NA	NA	NA
SCLY	Adjusted	1.36 (1.25-1.47)	4.97522e-14	7.46283e-14	NA	NA	NA	NA	NA	NA	1.58 (1.43-1.76)	1.19432e-17	3.58297e-17	NA	NA	NA	NA	NA	NA	1.18 (1.06-1.32)	0.00257076	0.00257076	NA	NA	NA	NA	NA	NA
SCN2A	Adjusted	1.00 (0.92-1.09)	0.96095	0.96095	NA	NA	NA	NA	NA	NA	1.04 (0.93-1.17)	0.459752	0.764129	NA	NA	NA	NA	NA	NA	0.96 (0.85-1.08)	0.50942	0.764129	NA	NA	NA	NA	NA	NA
SCN2B	Adjusted	1.00 (0.91-1.09)	0.969566	0.969566	NA	NA	NA	NA	NA	NA	1.01 (0.90-1.14)	0.815341	0.969566	NA	NA	NA	NA	NA	NA	0.92 (0.81-1.04)	0.189656	0.568967	NA	NA	NA	NA	NA	NA
SCN3A	Adjusted	1.01 (0.93-1.10)	0.854299	0.896276	NA	NA	NA	NA	NA	NA	1.01 (0.90-1.13)	0.889308	0.896276	NA	NA	NA	NA	NA	NA	0.99 (0.88-1.11)	0.896276	0.896276	NA	NA	NA	NA	NA	NA
SCN3B	Adjusted	0.97 (0.88-1.06)	0.470721	0.706081	NA	NA	NA	NA	NA	NA	0.98 (0.87-1.11)	0.777285	0.777285	NA	NA	NA	NA	NA	NA	0.95 (0.84-1.07)	0.366329	0.706081	NA	NA	NA	NA	NA	NA
SCN4B	Adjusted	0.98 (0.90-1.07)	0.695147	0.804486	NA	NA	NA	NA	NA	NA	0.98 (0.87-1.11)	0.764695	0.804486	NA	NA	NA	NA	NA	NA	0.99 (0.88-1.10)	0.804486	0.804486	NA	NA	NA	NA	NA	NA
SCP2	Adjusted	0.96 (0.87-1.05)	0.345571	0.518356	NA	NA	NA	NA	NA	NA	0.97 (0.86-1.10)	0.679086	0.679086	NA	NA	NA	NA	NA	NA	0.94 (0.83-1.06)	0.310197	0.518356	NA	NA	NA	NA	NA	NA
SCPEP1	Adjusted	1.25 (1.15-1.35)	1.72536e-07	2.58804e-07	NA	NA	NA	NA	NA	NA	1.39 (1.24-1.55)	4.26178e-09	1.27853e-08	NA	NA	NA	NA	NA	NA	1.14 (1.02-1.27)	0.0220856	0.0220856	NA	NA	NA	NA	NA	NA
SCRG1	Adjusted	1.10 (1.01-1.21)	0.0349433	0.0524149	NA	NA	NA	NA	NA	NA	1.05 (0.92-1.20)	0.440428	0.440428	NA	NA	NA	NA	NA	NA	1.14 (1.01-1.28)	0.0270655	0.0524149	NA	NA	NA	NA	NA	NA
SCRIB	Adjusted	1.10 (1.01-1.19)	0.0260581	0.0781743	NA	NA	NA	NA	NA	NA	1.10 (0.99-1.23)	0.07985	0.0828007	NA	NA	NA	NA	NA	NA	1.10 (0.99-1.22)	0.0828007	0.0828007	NA	NA	NA	NA	NA	NA
SCRN1	Adjusted	1.02 (0.94-1.10)	0.662653	0.662653	1.14 (0.91-1.42)	0.246762	0.370144	NA	NA	NA	1.08 (0.97-1.20)	0.186865	0.560595	1.32 (1.01-1.73)	0.0398684	0.0398684	NA	NA	NA	0.96 (0.86-1.07)	0.448039	0.662653	0.97 (0.72-1.29)	0.812187	0.812187	NA	NA	NA
SCT	Adjusted	0.81 (0.74-0.89)	5.26936e-06	1.58081e-05	NA	NA	NA	NA	NA	NA	0.79 (0.70-0.89)	0.000158903	0.000238355	NA	NA	NA	NA	NA	NA	0.85 (0.75-0.95)	0.00498719	0.00498719	NA	NA	NA	NA	NA	NA
SDC1	Adjusted	1.26 (1.17-1.35)	2.14234e-10	6.42701e-10	NA	NA	NA	NA	NA	NA	1.28 (1.16-1.40)	2.55647e-07	3.8347e-07	NA	NA	NA	NA	NA	NA	1.22 (1.10-1.34)	8.92651e-05	8.92651e-05	NA	NA	NA	NA	NA	NA
SDC4	Adjusted	0.96 (0.89-1.04)	0.348741	0.523112	NA	NA	NA	NA	NA	NA	1.02 (0.91-1.14)	0.774626	0.774626	NA	NA	NA	NA	NA	NA	0.92 (0.82-1.02)	0.105465	0.316396	NA	NA	NA	NA	NA	NA
SDCCAG8	Adjusted	1.05 (0.97-1.15)	0.236647	0.35497	NA	NA	NA	NA	NA	NA	1.10 (0.98-1.23)	0.120393	0.35497	NA	NA	NA	NA	NA	NA	1.03 (0.92-1.15)	0.639366	0.639366	NA	NA	NA	NA	NA	NA
SDHB	Adjusted	1.10 (1.01-1.19)	0.0237697	0.0356545	NA	NA	NA	NA	NA	NA	1.18 (1.06-1.31)	0.00200044	0.00600132	NA	NA	NA	NA	NA	NA	1.03 (0.92-1.16)	0.581252	0.581252	NA	NA	NA	NA	NA	NA
SDK2	Adjusted	1.02 (0.94-1.12)	0.585433	0.585433	NA	NA	NA	NA	NA	NA	1.11 (1.00-1.25)	0.059856	0.179568	NA	NA	NA	NA	NA	NA	0.94 (0.84-1.06)	0.325462	0.488192	NA	NA	NA	NA	NA	NA
SEC31A	Adjusted	1.10 (1.01-1.20)	0.0287126	0.043069	NA	NA	NA	NA	NA	NA	1.16 (1.03-1.31)	0.0153924	0.043069	NA	NA	NA	NA	NA	NA	1.06 (0.95-1.19)	0.306229	0.306229	NA	NA	NA	NA	NA	NA
SEL1L	Adjusted	1.17 (1.11-1.24)	5.28013e-08	1.58404e-07	NA	NA	NA	NA	NA	NA	1.19 (1.11-1.29)	5.20686e-06	7.8103e-06	NA	NA	NA	NA	NA	NA	1.16 (1.07-1.26)	0.000258352	0.000258352	NA	NA	NA	NA	NA	NA
SELE	Adjusted	1.33 (1.22-1.45)	2.6047e-11	3.90705e-11	NA	NA	NA	NA	NA	NA	1.85 (1.65-2.08)	3.31905e-25	9.95714e-25	NA	NA	NA	NA	NA	NA	1.01 (0.91-1.12)	0.871454	0.871454	NA	NA	NA	NA	NA	NA
SELENOP	Adjusted	0.95 (0.87-1.04)	0.283852	0.425778	NA	NA	NA	0.94 (0.89-0.99)	0.0160409	0.0416298	1.04 (0.93-1.17)	0.461998	0.461998	NA	NA	NA	0.99 (0.87-1.14)	0.83148	0.946197	0.89 (0.79-1.00)	0.0501897	0.150569	NA	NA	NA	1.03 (0.95-1.11)	0.526031	0.89387
SELL	Adjusted	0.92 (0.85-1.01)	0.084998	0.127497	NA	NA	NA	1.05 (1.02-1.09)	0.000887539	0.00329802	0.85 (0.75-0.96)	0.00816459	0.0244938	NA	NA	NA	1.05 (0.97-1.15)	0.25706	0.560391	0.99 (0.88-1.11)	0.871523	0.871523	NA	NA	NA	1.04 (0.99-1.09)	0.0928783	0.830455
SELP	Adjusted	1.07 (0.99-1.17)	0.0830206	0.124531	NA	NA	NA	NA	NA	NA	1.18 (1.05-1.31)	0.00394346	0.0118304	NA	NA	NA	NA	NA	NA	0.99 (0.89-1.11)	0.927647	0.927647	NA	NA	NA	NA	NA	NA
SELPLG	Adjusted	1.07 (0.99-1.17)	0.102348	0.153523	0.95 (0.76-1.19)	0.638543	0.765055	NA	NA	NA	1.28 (1.18-1.39)	3.45659e-09	1.03698e-08	0.86 (0.64-1.14)	0.28419	0.28419	NA	NA	NA	0.93 (0.83-1.03)	0.16084	0.16084	1.12 (0.83-1.50)	0.463375	0.463375	NA	NA	NA
SEMA3F	Adjusted	1.22 (1.12-1.32)	1.97153e-06	2.95729e-06	NA	NA	NA	NA	NA	NA	1.32 (1.18-1.47)	1.5234e-06	2.95729e-06	NA	NA	NA	NA	NA	NA	1.14 (1.02-1.27)	0.0163202	0.0163202	NA	NA	NA	NA	NA	NA
SEMA3G	Adjusted	1.06 (0.97-1.15)	0.186242	0.274704	NA	NA	NA	NA	NA	NA	1.07 (0.95-1.20)	0.274704	0.274704	NA	NA	NA	NA	NA	NA	1.08 (0.97-1.20)	0.158764	0.274704	NA	NA	NA	NA	NA	NA
SEMA4C	Adjusted	1.08 (1.00-1.16)	0.0380742	0.0571113	NA	NA	NA	NA	NA	NA	1.13 (1.04-1.23)	0.00335	0.01005	NA	NA	NA	NA	NA	NA	1.08 (0.99-1.18)	0.0956705	0.0956705	NA	NA	NA	NA	NA	NA
SEMA4D	Adjusted	1.03 (0.95-1.12)	0.459284	0.688926	NA	NA	NA	0.9 (0.8-1)	0.047965	0.103188	1.09 (0.97-1.22)	0.144009	0.432026	NA	NA	NA	0.94 (0.79-1.21)	0.56639	0.784789	0.98 (0.88-1.09)	0.692774	0.692774	NA	NA	NA	0.96 (0.85-1.11)	0.573686	0.89387
SEMA6C	Adjusted	1.02 (0.94-1.11)	0.62999	0.774029	NA	NA	NA	NA	NA	NA	1.02 (0.90-1.14)	0.774029	0.774029	NA	NA	NA	NA	NA	NA	1.02 (0.91-1.14)	0.727814	0.774029	NA	NA	NA	NA	NA	NA
SEMA7A	Adjusted	1.26 (1.18-1.34)	3.67472e-12	5.51207e-12	NA	NA	NA	NA	NA	NA	1.35 (1.26-1.46)	1.7828e-15	5.3484e-15	NA	NA	NA	NA	NA	NA	1.14 (1.04-1.26)	0.0070292	0.0070292	NA	NA	NA	NA	NA	NA
SEPTIN3	Adjusted	1.02 (0.94-1.11)	0.683161	0.683161	NA	NA	NA	NA	NA	NA	1.08 (0.97-1.21)	0.143927	0.431781	NA	NA	NA	NA	NA	NA	0.97 (0.87-1.09)	0.615242	0.683161	NA	NA	NA	NA	NA	NA
SEPTIN7	Adjusted	1.01 (0.93-1.10)	0.805063	0.904577	NA	NA	NA	NA	NA	NA	1.06 (0.95-1.18)	0.290997	0.872992	NA	NA	NA	NA	NA	NA	0.99 (0.89-1.11)	0.904577	0.904577	NA	NA	NA	NA	NA	NA
SEPTIN8	Adjusted	1.19 (1.09-1.29)	3.79868e-05	0.00011396	NA	NA	NA	NA	NA	NA	1.17 (1.05-1.32)	0.0065904	0.00988561	NA	NA	NA	NA	NA	NA	1.15 (1.03-1.28)	0.0133083	0.0133083	NA	NA	NA	NA	NA	NA
SEPTIN9	Adjusted	0.98 (0.90-1.06)	0.562282	0.708349	NA	NA	NA	NA	NA	NA	1.02 (0.92-1.14)	0.708349	0.708349	NA	NA	NA	NA	NA	NA	0.91 (0.81-1.02)	0.088805	0.266415	NA	NA	NA	NA	NA	NA
SERPINA1	Adjusted	1.06 (0.99-1.14)	0.084067	0.126101	NA	NA	NA	1.1 (1.03-1.16)	0.00318145	0.0101994	1.02 (0.92-1.14)	0.713469	0.713469	NA	NA	NA	1.16 (0.98-1.39)	0.0981947	0.341592	1.09 (1.00-1.18)	0.0410745	0.123224	NA	NA	NA	1.02 (0.93-1.12)	0.685195	0.925863
SERPINA11	Adjusted	0.99 (0.91-1.08)	0.854077	0.968112	NA	NA	NA	NA	NA	NA	0.96 (0.85-1.09)	0.527677	0.968112	NA	NA	NA	NA	NA	NA	1.00 (0.89-1.13)	0.968112	0.968112	NA	NA	NA	NA	NA	NA
SERPINA12	Adjusted	1.19 (1.11-1.28)	3.73187e-07	5.5978e-07	NA	NA	NA	NA	NA	NA	1.30 (1.20-1.41)	2.44113e-10	7.32338e-10	NA	NA	NA	NA	NA	NA	1.09 (0.98-1.20)	0.118501	0.118501	NA	NA	NA	NA	NA	NA
SERPINA3	Adjusted	1.06 (0.98-1.14)	0.123482	0.185223	NA	NA	NA	1.08 (1.03-1.15)	0.00490837	0.0152861	1.03 (0.93-1.15)	0.562175	0.562175	NA	NA	NA	1.01 (0.87-1.2)	0.893127	0.973509	1.08 (0.98-1.18)	0.103763	0.185223	NA	NA	NA	0.95 (0.88-1.03)	0.233034	0.874093
SERPINA4	Adjusted	1.04 (0.95-1.14)	0.381829	0.387472	NA	NA	NA	NA	NA	NA	1.19 (1.05-1.34)	0.00542879	0.0162864	NA	NA	NA	NA	NA	NA	0.95 (0.85-1.07)	0.387472	0.387472	NA	NA	NA	NA	NA	NA
SERPINA5	Adjusted	0.99 (0.91-1.09)	0.881211	0.881211	NA	NA	NA	NA	NA	NA	1.16 (1.05-1.29)	0.00413882	0.0124164	NA	NA	NA	NA	NA	NA	0.85 (0.75-0.97)	0.0137704	0.0206556	NA	NA	NA	NA	NA	NA
SERPINA6	Adjusted	0.86 (0.78-0.95)	0.00293678	0.00881033	NA	NA	NA	NA	NA	NA	0.91 (0.80-1.05)	0.194726	0.194726	NA	NA	NA	NA	NA	NA	0.83 (0.73-0.95)	0.00685581	0.0102837	NA	NA	NA	NA	NA	NA
SERPINA7	Adjusted	1.15 (1.05-1.25)	0.00191397	0.00287095	NA	NA	NA	0.71 (0.63-0.79)	6.61986e-10	9.41171e-09	1.28 (1.14-1.43)	2.26295e-05	6.78885e-05	NA	NA	NA	0.66 (0.54-0.81)	4.97926e-05	0.00232602	1.05 (0.93-1.18)	0.415336	0.415336	NA	NA	NA	0.78 (0.68-0.89)	0.000284222	0.0464704
SERPINA9	Adjusted	1.10 (1.01-1.19)	0.0253429	0.0380143	NA	NA	NA	NA	NA	NA	1.28 (1.14-1.42)	1.38015e-05	4.14046e-05	NA	NA	NA	NA	NA	NA	0.97 (0.87-1.08)	0.538368	0.538368	NA	NA	NA	NA	NA	NA
SERPINB1	Adjusted	1.02 (0.94-1.11)	0.561656	0.561656	NA	NA	NA	NA	NA	NA	1.07 (0.96-1.20)	0.206704	0.561656	NA	NA	NA	NA	NA	NA	0.97 (0.87-1.08)	0.535517	0.561656	NA	NA	NA	NA	NA	NA
SERPINB5	Adjusted	1.04 (0.96-1.13)	0.385159	0.545463	NA	NA	NA	1.03 (0.97-1.11)	0.326229	0.44014	0.97 (0.86-1.08)	0.545463	0.545463	NA	NA	NA	1.12 (0.93-1.35)	0.223336	0.54011	1.10 (0.99-1.22)	0.0917297	0.275189	NA	NA	NA	1.01 (0.92-1.12)	0.806741	0.950269
SERPINB6	Adjusted	1.03 (0.95-1.12)	0.44959	0.674385	NA	NA	NA	NA	NA	NA	1.05 (0.94-1.17)	0.423927	0.674385	NA	NA	NA	NA	NA	NA	1.01 (0.91-1.12)	0.882504	0.882504	NA	NA	NA	NA	NA	NA
SERPINB8	Adjusted	1.13 (1.05-1.21)	0.000450395	0.0012854	1.10 (0.88-1.37)	0.417061	0.625591	NA	NA	NA	1.16 (1.06-1.27)	0.000856932	0.0012854	1.08 (0.80-1.46)	0.593532	0.593532	NA	NA	NA	1.10 (1.00-1.21)	0.0509024	0.0509024	1.22 (0.92-1.61)	0.162185	0.162185	NA	NA	NA
SERPINB9	Adjusted	0.99 (0.92-1.08)	0.884597	0.884597	NA	NA	NA	NA	NA	NA	1.01 (0.90-1.13)	0.871683	0.884597	NA	NA	NA	NA	NA	NA	0.98 (0.88-1.09)	0.71091	0.884597	NA	NA	NA	NA	NA	NA
SERPINC1	Adjusted	0.88 (0.81-0.96)	0.00314875	0.00825198	NA	NA	NA	0.95 (0.9-1)	0.0390071	0.086771	0.84 (0.75-0.95)	0.00550132	0.00825198	NA	NA	NA	0.85 (0.74-0.98)	0.0209886	0.163411	0.94 (0.84-1.06)	0.317371	0.317371	NA	NA	NA	1.05 (0.96-1.14)	0.28631	0.89387
SERPIND1	Adjusted	1.20 (1.10-1.31)	5.80534e-05	8.70801e-05	NA	NA	NA	1.01 (0.97-1.06)	0.582575	0.705563	1.43 (1.27-1.61)	1.30107e-09	3.90321e-09	NA	NA	NA	1.12 (0.98-1.31)	0.119845	0.380314	1.06 (0.94-1.19)	0.318294	0.318294	NA	NA	NA	0.93 (0.87-0.99)	0.0183941	0.601487
SERPINE1	Adjusted	1.16 (1.06-1.26)	0.000590513	0.00088577	NA	NA	NA	NA	NA	NA	1.38 (1.23-1.55)	8.61043e-08	2.58313e-07	NA	NA	NA	NA	NA	NA	1.01 (0.91-1.13)	0.866576	0.866576	NA	NA	NA	NA	NA	NA
SERPINE2	Adjusted	1.05 (0.96-1.14)	0.264324	0.396485	NA	NA	NA	NA	NA	NA	1.09 (0.97-1.23)	0.142449	0.396485	NA	NA	NA	NA	NA	NA	0.98 (0.88-1.10)	0.770399	0.770399	NA	NA	NA	NA	NA	NA
SERPINF1	Adjusted	1.33 (1.23-1.44)	1.72129e-13	2.58193e-13	NA	NA	NA	2.3 (1.72-3.11)	3.58973e-08	3.78659e-07	1.53 (1.41-1.67)	4.93366e-24	1.4801e-23	NA	NA	NA	4.15 (1.8-9.63)	0.000889581	0.0145446	1.14 (1.01-1.27)	0.0283688	0.0283688	NA	NA	NA	1.53 (0.99-2.38)	0.0598668	0.728907
SERPINF2	Adjusted	1.00 (0.91-1.09)	0.957379	0.957379	NA	NA	NA	0.82 (0.74-0.91)	0.000161388	0.00072293	1.17 (1.05-1.31)	0.0054155	0.0162465	NA	NA	NA	0.85 (0.7-1.06)	0.115986	0.380314	0.88 (0.78-0.98)	0.0259994	0.0389992	NA	NA	NA	0.93 (0.82-1.07)	0.312682	0.89387
SERPING1	Adjusted	0.96 (0.87-1.05)	0.33051	0.529666	NA	NA	NA	NA	NA	NA	0.99 (0.87-1.12)	0.832031	0.832031	NA	NA	NA	NA	NA	NA	0.95 (0.84-1.06)	0.353111	0.529666	NA	NA	NA	NA	NA	NA
SERPINH1	Adjusted	1.12 (1.03-1.22)	0.0116631	0.0174946	NA	NA	NA	NA	NA	NA	1.19 (1.06-1.34)	0.0044494	0.0133482	NA	NA	NA	NA	NA	NA	1.05 (0.94-1.18)	0.372371	0.372371	NA	NA	NA	NA	NA	NA
SERPINI1	Adjusted	0.95 (0.87-1.05)	0.312067	0.468101	NA	NA	NA	NA	NA	NA	0.98 (0.86-1.11)	0.712909	0.712909	NA	NA	NA	NA	NA	NA	0.93 (0.83-1.05)	0.267329	0.468101	NA	NA	NA	NA	NA	NA
SERPINI2	Adjusted	1.05 (0.96-1.14)	0.257355	0.257355	NA	NA	NA	NA	NA	NA	1.24 (1.11-1.38)	0.000141676	0.000425028	NA	NA	NA	NA	NA	NA	0.91 (0.81-1.03)	0.12591	0.188865	NA	NA	NA	NA	NA	NA
SESTD1	Adjusted	0.98 (0.90-1.06)	0.549342	0.771962	NA	NA	NA	NA	NA	NA	0.96 (0.86-1.07)	0.464255	0.771962	NA	NA	NA	NA	NA	NA	0.98 (0.88-1.10)	0.771962	0.771962	NA	NA	NA	NA	NA	NA
SETMAR	Adjusted	1.15 (1.07-1.24)	0.000267148	0.000400722	NA	NA	NA	NA	NA	NA	1.22 (1.11-1.35)	6.32719e-05	0.000189816	NA	NA	NA	NA	NA	NA	1.09 (0.98-1.22)	0.101509	0.101509	NA	NA	NA	NA	NA	NA
SEZ6	Adjusted	0.86 (0.78-0.94)	0.00112242	0.00168363	NA	NA	NA	NA	NA	NA	0.80 (0.71-0.91)	0.000729842	0.00168363	NA	NA	NA	NA	NA	NA	0.89 (0.79-1.01)	0.0683066	0.0683066	NA	NA	NA	NA	NA	NA
SEZ6L	Adjusted	0.88 (0.81-0.96)	0.00342422	0.00513633	NA	NA	NA	NA	NA	NA	0.78 (0.69-0.88)	3.21859e-05	9.65577e-05	NA	NA	NA	NA	NA	NA	0.96 (0.86-1.07)	0.45834	0.45834	NA	NA	NA	NA	NA	NA
SEZ6L2	Adjusted	0.94 (0.86-1.04)	0.228345	0.342517	NA	NA	NA	NA	NA	NA	0.85 (0.75-0.97)	0.0171328	0.0513984	NA	NA	NA	NA	NA	NA	1.01 (0.90-1.14)	0.86213	0.86213	NA	NA	NA	NA	NA	NA
SF3B4	Adjusted	0.95 (0.88-1.03)	0.24483	0.367246	NA	NA	NA	NA	NA	NA	1.00 (0.90-1.12)	0.967417	0.967417	NA	NA	NA	NA	NA	NA	0.89 (0.80-0.99)	0.0330307	0.0990922	NA	NA	NA	NA	NA	NA
SFRP1	Adjusted	1.18 (1.09-1.27)	2.84083e-05	8.52249e-05	NA	NA	NA	NA	NA	NA	1.23 (1.11-1.36)	6.08065e-05	9.12097e-05	NA	NA	NA	NA	NA	NA	1.12 (1.01-1.24)	0.0337356	0.0337356	NA	NA	NA	NA	NA	NA
SFRP4	Adjusted	1.12 (1.02-1.23)	0.0131275	0.0196913	NA	NA	NA	NA	NA	NA	1.26 (1.12-1.42)	0.000198384	0.000595153	NA	NA	NA	NA	NA	NA	0.99 (0.88-1.11)	0.849241	0.849241	NA	NA	NA	NA	NA	NA
SFTPA1	Adjusted	1.04 (0.96-1.13)	0.369797	0.369797	NA	NA	NA	NA	NA	NA	0.91 (0.80-1.03)	0.144673	0.217009	NA	NA	NA	NA	NA	NA	1.12 (1.02-1.23)	0.0205665	0.0616996	NA	NA	NA	NA	NA	NA
SFTPA2	Adjusted	1.08 (0.99-1.17)	0.0680689	0.102103	NA	NA	NA	NA	NA	NA	0.97 (0.86-1.09)	0.573021	0.573021	NA	NA	NA	NA	NA	NA	1.21 (1.09-1.34)	0.000353249	0.00105975	NA	NA	NA	NA	NA	NA
SFTPD	Adjusted	0.97 (0.90-1.06)	0.52602	0.789031	NA	NA	NA	NA	NA	NA	0.91 (0.82-1.03)	0.127933	0.383799	NA	NA	NA	NA	NA	NA	1.00 (0.89-1.11)	0.954379	0.954379	NA	NA	NA	NA	NA	NA
SGSH	Adjusted	1.17 (1.07-1.27)	0.000259423	0.000389134	NA	NA	NA	NA	NA	NA	1.32 (1.19-1.46)	1.76662e-07	5.29987e-07	NA	NA	NA	NA	NA	NA	1.01 (0.90-1.14)	0.836045	0.836045	NA	NA	NA	NA	NA	NA
SH2B3	Adjusted	1.01 (0.93-1.10)	0.746234	0.853594	NA	NA	NA	NA	NA	NA	1.02 (0.91-1.14)	0.742006	0.853594	NA	NA	NA	NA	NA	NA	1.01 (0.91-1.13)	0.853594	0.853594	NA	NA	NA	NA	NA	NA
SH2D1A	Adjusted	1.10 (1.02-1.18)	0.00869778	0.0130467	1.29 (1.09-1.52)	0.00282568	0.00423853	NA	NA	NA	1.14 (1.04-1.25)	0.00547381	0.0130467	1.35 (1.12-1.64)	0.00197072	0.00197072	NA	NA	NA	1.03 (0.94-1.14)	0.507715	0.507715	1.16 (0.92-1.46)	0.220351	0.220351	NA	NA	NA
SH3BGRL2	Adjusted	0.98 (0.89-1.06)	0.575562	0.863343	NA	NA	NA	NA	NA	NA	1.00 (0.89-1.13)	0.981388	0.981388	NA	NA	NA	NA	NA	NA	0.95 (0.84-1.07)	0.383823	0.863343	NA	NA	NA	NA	NA	NA
SH3BP1	Adjusted	1.02 (0.94-1.11)	0.602978	0.904466	NA	NA	NA	NA	NA	NA	1.06 (0.95-1.18)	0.298479	0.895436	NA	NA	NA	NA	NA	NA	1.00 (0.90-1.12)	0.962291	0.962291	NA	NA	NA	NA	NA	NA
SH3GL3	Adjusted	0.91 (0.84-0.99)	0.0313255	0.0939766	NA	NA	NA	NA	NA	NA	0.91 (0.81-1.02)	0.0974128	0.146119	NA	NA	NA	NA	NA	NA	0.94 (0.84-1.05)	0.253694	0.253694	NA	NA	NA	NA	NA	NA
SH3GLB2	Adjusted	1.09 (1.00-1.19)	0.052419	0.0786285	NA	NA	NA	NA	NA	NA	1.22 (1.08-1.37)	0.000924862	0.00277459	NA	NA	NA	NA	NA	NA	0.98 (0.88-1.10)	0.782156	0.782156	NA	NA	NA	NA	NA	NA
SHBG	Adjusted	0.77 (0.71-0.84)	1.45927e-09	2.18891e-09	NA	NA	NA	0.98 (0.95-1.02)	0.314298	0.432227	0.62 (0.57-0.67)	4.19287e-29	1.25786e-28	NA	NA	NA	1.04 (0.96-1.14)	0.376021	0.663451	1.01 (0.89-1.15)	0.878505	0.878505	NA	NA	NA	0.99 (0.95-1.04)	0.700565	0.931239
SHC1	Adjusted	0.96 (0.88-1.05)	0.331373	0.450394	NA	NA	NA	NA	NA	NA	0.86 (0.76-0.98)	0.0276391	0.0829174	NA	NA	NA	NA	NA	NA	1.04 (0.93-1.17)	0.450394	0.450394	NA	NA	NA	NA	NA	NA
SHD	Adjusted	0.97 (0.88-1.06)	0.443374	0.665061	NA	NA	NA	NA	NA	NA	0.92 (0.81-1.06)	0.243867	0.665061	NA	NA	NA	NA	NA	NA	0.99 (0.88-1.11)	0.82209	0.82209	NA	NA	NA	NA	NA	NA
SHH	Adjusted	1.08 (1.00-1.16)	0.0505724	0.0758586	NA	NA	NA	NA	NA	NA	1.12 (1.02-1.23)	0.0140784	0.0422353	NA	NA	NA	NA	NA	NA	1.05 (0.94-1.16)	0.373831	0.373831	NA	NA	NA	NA	NA	NA
SHISA5	Adjusted	1.21 (1.14-1.29)	7.22987e-10	2.16896e-09	NA	NA	NA	NA	NA	NA	1.20 (1.09-1.32)	0.000124298	0.000124298	NA	NA	NA	NA	NA	NA	1.21 (1.12-1.31)	6.21889e-07	9.32833e-07	NA	NA	NA	NA	NA	NA
SHMT1	Adjusted	1.07 (0.98-1.16)	0.125051	0.187577	1.29 (1.03-1.62)	0.0252965	0.0379447	NA	NA	NA	1.20 (1.07-1.34)	0.00165913	0.0049774	1.57 (1.17-2.12)	0.00294814	0.00294814	NA	NA	NA	0.95 (0.85-1.06)	0.348962	0.348962	1.12 (0.85-1.49)	0.415435	0.415435	NA	NA	NA
SHPK	Adjusted	0.93 (0.84-1.02)	0.106682	0.254923	NA	NA	NA	NA	NA	NA	0.93 (0.82-1.06)	0.254923	0.254923	NA	NA	NA	NA	NA	NA	0.92 (0.81-1.04)	0.196707	0.254923	NA	NA	NA	NA	NA	NA
SIAE	Adjusted	1.20 (1.11-1.30)	5.38976e-06	8.08464e-06	NA	NA	NA	NA	NA	NA	1.30 (1.17-1.45)	2.02001e-06	6.06002e-06	NA	NA	NA	NA	NA	NA	1.11 (1.00-1.24)	0.0476653	0.0476653	NA	NA	NA	NA	NA	NA
SIGLEC1	Adjusted	1.41 (1.30-1.52)	1.3067e-16	1.96005e-16	1.32 (1.05-1.64)	0.0153598	0.0230397	NA	NA	NA	1.57 (1.41-1.75)	6.23065e-17	1.8692e-16	1.54 (1.16-2.06)	0.00320044	0.00320044	NA	NA	NA	1.28 (1.14-1.42)	1.51886e-05	1.51886e-05	1.18 (0.89-1.56)	0.263057	0.263057	NA	NA	NA
SIGLEC10	Adjusted	1.29 (1.20-1.38)	2.92728e-13	4.39092e-13	1.39 (1.10-1.77)	0.00566218	0.0169865	NA	NA	NA	1.39 (1.27-1.52)	8.79196e-14	2.63759e-13	1.38 (1.02-1.87)	0.0392127	0.0392127	NA	NA	NA	1.22 (1.11-1.34)	4.35121e-05	4.35121e-05	1.45 (1.07-1.97)	0.0171626	0.0171626	NA	NA	NA
SIGLEC15	Adjusted	0.97 (0.89-1.05)	0.453115	0.679672	NA	NA	NA	NA	NA	NA	0.94 (0.83-1.07)	0.345674	0.679672	NA	NA	NA	NA	NA	NA	1.00 (0.89-1.12)	0.977329	0.977329	NA	NA	NA	NA	NA	NA
SIGLEC5	Adjusted	1.10 (1.01-1.20)	0.0312848	0.0469273	NA	NA	NA	NA	NA	NA	1.18 (1.04-1.34)	0.0105162	0.0315486	NA	NA	NA	NA	NA	NA	1.05 (0.94-1.18)	0.347362	0.347362	NA	NA	NA	NA	NA	NA
SIGLEC6	Adjusted	1.11 (1.03-1.21)	0.00655688	0.00983532	NA	NA	NA	NA	NA	NA	1.19 (1.07-1.32)	0.000918307	0.00275492	NA	NA	NA	NA	NA	NA	1.05 (0.94-1.17)	0.371823	0.371823	NA	NA	NA	NA	NA	NA
SIGLEC7	Adjusted	1.23 (1.14-1.33)	8.75883e-08	1.31382e-07	NA	NA	NA	NA	NA	NA	1.43 (1.31-1.57)	9.36783e-15	2.81035e-14	NA	NA	NA	NA	NA	NA	1.07 (0.96-1.19)	0.227177	0.227177	NA	NA	NA	NA	NA	NA
SIGLEC8	Adjusted	1.27 (1.16-1.38)	8.99517e-08	2.69855e-07	NA	NA	NA	NA	NA	NA	1.34 (1.19-1.51)	1.17975e-06	1.76962e-06	NA	NA	NA	NA	NA	NA	1.20 (1.07-1.34)	0.00166417	0.00166417	NA	NA	NA	NA	NA	NA
SIGLEC9	Adjusted	1.00 (0.93-1.09)	0.910964	0.910964	NA	NA	NA	NA	NA	NA	1.12 (1.00-1.25)	0.0499668	0.1499	NA	NA	NA	NA	NA	NA	0.93 (0.84-1.04)	0.195995	0.293992	NA	NA	NA	NA	NA	NA
SIL1	Adjusted	1.10 (1.03-1.19)	0.0070252	0.018638	NA	NA	NA	NA	NA	NA	1.13 (1.03-1.24)	0.0124253	0.018638	NA	NA	NA	NA	NA	NA	1.09 (0.99-1.20)	0.0789423	0.0789423	NA	NA	NA	NA	NA	NA
SIRPA	Adjusted	1.08 (0.99-1.18)	0.0701727	0.198618	NA	NA	NA	NA	NA	NA	1.06 (0.95-1.19)	0.317418	0.317418	NA	NA	NA	NA	NA	NA	1.09 (0.97-1.22)	0.132412	0.198618	NA	NA	NA	NA	NA	NA
SIRPB1	Adjusted	1.21 (1.11-1.31)	4.92055e-06	1.47617e-05	1.27 (1.02-1.59)	0.0341086	0.0511629	NA	NA	NA	1.20 (1.08-1.35)	0.00124598	0.00124598	1.36 (1.01-1.83)	0.0411763	0.0411763	NA	NA	NA	1.19 (1.08-1.33)	0.000900145	0.00124598	1.18 (0.89-1.57)	0.256894	0.256894	NA	NA	NA
SIRT1	Adjusted	0.98 (0.89-1.07)	0.622526	0.814207	NA	NA	NA	NA	NA	NA	0.91 (0.79-1.05)	0.193734	0.581201	NA	NA	NA	NA	NA	NA	1.01 (0.90-1.14)	0.814207	0.814207	NA	NA	NA	NA	NA	NA
SIRT2	Adjusted	1.06 (0.98-1.16)	0.133173	0.19976	NA	NA	NA	NA	NA	NA	1.17 (1.05-1.31)	0.00569008	0.0170702	NA	NA	NA	NA	NA	NA	0.99 (0.88-1.10)	0.787546	0.787546	NA	NA	NA	NA	NA	NA
SIRT5	Adjusted	0.98 (0.90-1.07)	0.676398	0.920211	NA	NA	NA	NA	NA	NA	1.01 (0.90-1.13)	0.920211	0.920211	NA	NA	NA	NA	NA	NA	0.95 (0.84-1.06)	0.329402	0.920211	NA	NA	NA	NA	NA	NA
SIT1	Adjusted	1.38 (1.27-1.49)	1.01995e-14	1.52993e-14	1.39 (1.13-1.70)	0.00152667	0.00229001	NA	NA	NA	1.63 (1.46-1.82)	1.67274e-18	5.01823e-18	1.52 (1.18-1.97)	0.00124259	0.00124259	NA	NA	NA	1.18 (1.06-1.32)	0.00266429	0.00266429	1.26 (0.97-1.64)	0.0865796	0.0865796	NA	NA	NA
SKAP1	Adjusted	1.16 (1.08-1.26)	0.000156078	0.000234118	NA	NA	NA	NA	NA	NA	1.40 (1.26-1.55)	3.57077e-10	1.07123e-09	NA	NA	NA	NA	NA	NA	0.98 (0.88-1.09)	0.68387	0.68387	NA	NA	NA	NA	NA	NA
SKAP2	Adjusted	1.00 (0.92-1.08)	0.993836	0.993836	1.22 (0.97-1.53)	0.0835974	0.125396	NA	NA	NA	1.06 (0.94-1.18)	0.34074	0.559986	1.45 (1.09-1.94)	0.0119165	0.0119165	NA	NA	NA	0.95 (0.86-1.06)	0.373324	0.559986	1.12 (0.85-1.47)	0.422489	0.422489	NA	NA	NA
SKIV2L	Adjusted	1.06 (0.97-1.15)	0.200911	0.301367	NA	NA	NA	NA	NA	NA	1.03 (0.91-1.16)	0.663686	0.663686	NA	NA	NA	NA	NA	NA	1.08 (0.97-1.20)	0.153131	0.301367	NA	NA	NA	NA	NA	NA
SLA2	Adjusted	1.04 (0.96-1.13)	0.349968	0.524952	NA	NA	NA	NA	NA	NA	1.08 (0.96-1.21)	0.216447	0.524952	NA	NA	NA	NA	NA	NA	1.02 (0.92-1.15)	0.666977	0.666977	NA	NA	NA	NA	NA	NA
SLAMF1	Adjusted	1.14 (1.05-1.24)	0.00146408	0.00219612	1.09 (0.87-1.37)	0.456223	0.684335	NA	NA	NA	1.24 (1.10-1.39)	0.000248419	0.000745258	1.11 (0.81-1.50)	0.521567	0.521567	NA	NA	NA	1.09 (0.98-1.22)	0.117379	0.117379	1.10 (0.82-1.47)	0.522695	0.522695	NA	NA	NA
SLAMF6	Adjusted	1.12 (1.04-1.21)	0.00444575	0.00666863	NA	NA	NA	NA	NA	NA	1.17 (1.06-1.30)	0.00276314	0.00666863	NA	NA	NA	NA	NA	NA	1.09 (0.98-1.21)	0.128011	0.128011	NA	NA	NA	NA	NA	NA
SLAMF7	Adjusted	1.11 (1.02-1.20)	0.0103167	0.0154751	0.95 (0.75-1.20)	0.681637	0.911334	NA	NA	NA	1.17 (1.05-1.31)	0.0040882	0.0122646	0.94 (0.69-1.29)	0.719664	0.719664	NA	NA	NA	1.11 (1.00-1.23)	0.0534007	0.0534007	0.98 (0.73-1.32)	0.896776	0.896776	NA	NA	NA
SLAMF8	Adjusted	1.18 (1.09-1.29)	0.000115431	0.000346292	NA	NA	NA	NA	NA	NA	1.24 (1.10-1.40)	0.000455339	0.000683009	NA	NA	NA	NA	NA	NA	1.09 (0.98-1.22)	0.115	0.115	NA	NA	NA	NA	NA	NA
SLC12A2	Adjusted	1.01 (0.92-1.11)	0.836977	0.989459	NA	NA	NA	NA	NA	NA	1.00 (0.88-1.13)	0.989459	0.989459	NA	NA	NA	NA	NA	NA	1.02 (0.90-1.15)	0.762745	0.989459	NA	NA	NA	NA	NA	NA
SLC13A1	Adjusted	1.03 (0.95-1.12)	0.442627	0.585578	NA	NA	NA	NA	NA	NA	1.03 (0.92-1.15)	0.585578	0.585578	NA	NA	NA	NA	NA	NA	1.03 (0.93-1.15)	0.555945	0.585578	NA	NA	NA	NA	NA	NA
SLC16A1	Adjusted	1.09 (1.01-1.17)	0.0289297	0.086789	NA	NA	NA	NA	NA	NA	1.10 (0.99-1.22)	0.0662192	0.0993287	NA	NA	NA	NA	NA	NA	1.06 (0.96-1.18)	0.268631	0.268631	NA	NA	NA	NA	NA	NA
SLC1A4	Adjusted	0.98 (0.90-1.08)	0.724822	0.746824	NA	NA	NA	NA	NA	NA	1.02 (0.91-1.15)	0.746824	0.746824	NA	NA	NA	NA	NA	NA	0.94 (0.83-1.07)	0.336828	0.746824	NA	NA	NA	NA	NA	NA
SLC27A4	Adjusted	1.07 (0.99-1.16)	0.0734342	0.110151	NA	NA	NA	NA	NA	NA	1.13 (1.03-1.25)	0.0115306	0.0345917	NA	NA	NA	NA	NA	NA	0.99 (0.89-1.11)	0.909486	0.909486	NA	NA	NA	NA	NA	NA
SLC28A1	Adjusted	0.98 (0.89-1.08)	0.690782	0.730316	NA	NA	NA	NA	NA	NA	1.02 (0.91-1.15)	0.730316	0.730316	NA	NA	NA	NA	NA	NA	0.94 (0.82-1.06)	0.311232	0.730316	NA	NA	NA	NA	NA	NA
SLC34A3	Adjusted	1.05 (0.97-1.15)	0.232376	0.531443	NA	NA	NA	NA	NA	NA	1.04 (0.92-1.17)	0.531443	0.531443	NA	NA	NA	NA	NA	NA	1.05 (0.94-1.18)	0.364536	0.531443	NA	NA	NA	NA	NA	NA
SLC39A14	Adjusted	0.94 (0.87-1.02)	0.160338	0.160338	NA	NA	NA	NA	NA	NA	0.79 (0.70-0.89)	8.56266e-05	0.00025688	NA	NA	NA	NA	NA	NA	1.08 (0.97-1.19)	0.15213	0.160338	NA	NA	NA	NA	NA	NA
SLC39A5	Adjusted	1.13 (1.04-1.22)	0.00248963	0.00746888	1.10 (0.89-1.37)	0.381619	0.572428	NA	NA	NA	1.15 (1.04-1.28)	0.00839361	0.0125904	1.20 (0.89-1.61)	0.226958	0.226958	NA	NA	NA	1.11 (1.00-1.23)	0.0538289	0.0538289	1.06 (0.81-1.40)	0.671491	0.671491	NA	NA	NA
SLC44A4	Adjusted	1.04 (0.96-1.13)	0.317354	0.476031	NA	NA	NA	NA	NA	NA	1.02 (0.91-1.14)	0.772864	0.772864	NA	NA	NA	NA	NA	NA	1.06 (0.96-1.18)	0.266168	0.476031	NA	NA	NA	NA	NA	NA
SLC4A1	Adjusted	0.95 (0.87-1.03)	0.212683	0.319025	NA	NA	NA	NA	NA	NA	0.98 (0.87-1.11)	0.800247	0.800247	NA	NA	NA	NA	NA	NA	0.91 (0.81-1.02)	0.0950362	0.285108	NA	NA	NA	NA	NA	NA
SLC51B	Adjusted	0.95 (0.87-1.04)	0.289693	0.43454	NA	NA	NA	NA	NA	NA	0.90 (0.79-1.02)	0.0989723	0.296917	NA	NA	NA	NA	NA	NA	1.00 (0.89-1.12)	0.948951	0.948951	NA	NA	NA	NA	NA	NA
SLC9A3R1	Adjusted	1.04 (0.95-1.13)	0.391953	0.58793	NA	NA	NA	NA	NA	NA	1.07 (0.95-1.21)	0.247175	0.58793	NA	NA	NA	NA	NA	NA	1.01 (0.90-1.13)	0.904878	0.904878	NA	NA	NA	NA	NA	NA
SLC9A3R2	Adjusted	1.13 (1.06-1.21)	0.000293968	0.000576141	NA	NA	NA	NA	NA	NA	1.17 (1.07-1.27)	0.000384094	0.000576141	NA	NA	NA	NA	NA	NA	1.10 (1.00-1.21)	0.0472033	0.0472033	NA	NA	NA	NA	NA	NA
SLIRP	Adjusted	0.99 (0.90-1.08)	0.781834	0.781834	NA	NA	NA	NA	NA	NA	1.05 (0.94-1.18)	0.363199	0.632933	NA	NA	NA	NA	NA	NA	0.95 (0.84-1.07)	0.421955	0.632933	NA	NA	NA	NA	NA	NA
SLIT2	Adjusted	1.14 (1.06-1.22)	0.000359459	0.000539189	NA	NA	NA	NA	NA	NA	1.18 (1.08-1.28)	0.000168232	0.000504697	NA	NA	NA	NA	NA	NA	1.07 (0.96-1.18)	0.212053	0.212053	NA	NA	NA	NA	NA	NA
SLITRK1	Adjusted	0.80 (0.73-0.87)	6.10471e-07	9.15707e-07	NA	NA	NA	NA	NA	NA	0.70 (0.62-0.79)	1.44168e-08	4.32505e-08	NA	NA	NA	NA	NA	NA	0.90 (0.80-1.02)	0.0924393	0.0924393	NA	NA	NA	NA	NA	NA
SLITRK2	Adjusted	1.14 (1.05-1.23)	0.00238148	0.00357222	NA	NA	NA	NA	NA	NA	1.25 (1.12-1.40)	0.000111109	0.000333327	NA	NA	NA	NA	NA	NA	1.07 (0.96-1.19)	0.216846	0.216846	NA	NA	NA	NA	NA	NA
SLITRK6	Adjusted	0.95 (0.87-1.03)	0.231014	0.34652	NA	NA	NA	NA	NA	NA	0.83 (0.74-0.93)	0.00201214	0.00603641	NA	NA	NA	NA	NA	NA	1.04 (0.93-1.16)	0.489169	0.489169	NA	NA	NA	NA	NA	NA
SLK	Adjusted	1.02 (0.94-1.11)	0.665559	0.930777	NA	NA	NA	NA	NA	NA	1.01 (0.89-1.13)	0.930777	0.930777	NA	NA	NA	NA	NA	NA	1.07 (0.96-1.18)	0.221584	0.664752	NA	NA	NA	NA	NA	NA
SLMAP	Adjusted	1.15 (1.06-1.25)	0.00110746	0.00262416	NA	NA	NA	NA	NA	NA	1.20 (1.07-1.34)	0.00174944	0.00262416	NA	NA	NA	NA	NA	NA	1.11 (0.99-1.24)	0.0616595	0.0616595	NA	NA	NA	NA	NA	NA
SLURP1	Adjusted	1.08 (1.00-1.17)	0.0469641	0.0704461	NA	NA	NA	NA	NA	NA	1.02 (0.90-1.14)	0.785456	0.785456	NA	NA	NA	NA	NA	NA	1.12 (1.02-1.24)	0.0189516	0.0568548	NA	NA	NA	NA	NA	NA
SMAD1	Adjusted	1.10 (1.02-1.20)	0.0162894	0.0244341	NA	NA	NA	NA	NA	NA	1.20 (1.07-1.34)	0.00121013	0.00363039	NA	NA	NA	NA	NA	NA	1.04 (0.93-1.16)	0.492613	0.492613	NA	NA	NA	NA	NA	NA
SMAD2	Adjusted	1.10 (1.01-1.19)	0.0255373	0.0524291	NA	NA	NA	NA	NA	NA	1.13 (1.01-1.26)	0.0349528	0.0524291	NA	NA	NA	NA	NA	NA	1.06 (0.95-1.19)	0.263891	0.263891	NA	NA	NA	NA	NA	NA
SMAD3	Adjusted	1.06 (0.98-1.16)	0.150012	0.450036	NA	NA	NA	NA	NA	NA	1.06 (0.95-1.19)	0.313446	0.470169	NA	NA	NA	NA	NA	NA	1.03 (0.92-1.15)	0.6287	0.6287	NA	NA	NA	NA	NA	NA
SMAD5	Adjusted	1.07 (0.98-1.16)	0.150442	0.225663	NA	NA	NA	NA	NA	NA	1.14 (1.02-1.29)	0.0272099	0.0816296	NA	NA	NA	NA	NA	NA	0.99 (0.88-1.11)	0.857255	0.857255	NA	NA	NA	NA	NA	NA
SMARCA2	Adjusted	0.96 (0.88-1.04)	0.300009	0.450014	NA	NA	NA	NA	NA	NA	1.03 (0.92-1.15)	0.597127	0.597127	NA	NA	NA	NA	NA	NA	0.87 (0.78-0.98)	0.020617	0.0618509	NA	NA	NA	NA	NA	NA
SMC3	Adjusted	0.99 (0.91-1.08)	0.882788	0.882788	NA	NA	NA	NA	NA	NA	0.94 (0.82-1.07)	0.345137	0.882788	NA	NA	NA	NA	NA	NA	1.01 (0.91-1.13)	0.819451	0.882788	NA	NA	NA	NA	NA	NA
SMNDC1	Adjusted	1.12 (1.04-1.20)	0.00344392	0.00516589	NA	NA	NA	NA	NA	NA	1.23 (1.14-1.34)	2.95111e-07	8.85334e-07	NA	NA	NA	NA	NA	NA	0.99 (0.88-1.11)	0.837627	0.837627	NA	NA	NA	NA	NA	NA
SMOC1	Adjusted	1.30 (1.20-1.41)	3.35775e-11	5.03663e-11	NA	NA	NA	NA	NA	NA	1.48 (1.34-1.64)	3.63894e-14	1.09168e-13	NA	NA	NA	NA	NA	NA	1.14 (1.02-1.27)	0.016759	0.016759	NA	NA	NA	NA	NA	NA
SMOC2	Adjusted	1.19 (1.09-1.29)	6.52079e-05	0.000195624	1.06 (0.84-1.33)	0.640994	0.908732	NA	NA	NA	1.18 (1.06-1.33)	0.00405125	0.00607687	1.13 (0.83-1.55)	0.443921	0.443921	NA	NA	NA	1.17 (1.04-1.31)	0.00678727	0.00678727	1.03 (0.78-1.37)	0.824633	0.824633	NA	NA	NA
SMPD1	Adjusted	1.14 (1.05-1.24)	0.00112578	0.00243379	NA	NA	NA	NA	NA	NA	1.19 (1.07-1.33)	0.00162253	0.00243379	NA	NA	NA	NA	NA	NA	1.08 (0.97-1.20)	0.153959	0.153959	NA	NA	NA	NA	NA	NA
SMPD3	Adjusted	0.96 (0.87-1.05)	0.353288	0.380591	NA	NA	NA	NA	NA	NA	0.80 (0.67-0.95)	0.0102409	0.0307228	NA	NA	NA	NA	NA	NA	1.05 (0.94-1.17)	0.380591	0.380591	NA	NA	NA	NA	NA	NA
SMPDL3A	Adjusted	0.90 (0.83-0.97)	0.00769193	0.0115379	1.00 (0.79-1.25)	0.984857	0.984857	NA	NA	NA	0.85 (0.76-0.94)	0.00225599	0.00676798	1.06 (0.78-1.44)	0.712144	0.712144	NA	NA	NA	0.93 (0.84-1.04)	0.203591	0.203591	0.88 (0.66-1.17)	0.376584	0.376584	NA	NA	NA
SMPDL3B	Adjusted	0.93 (0.85-1.03)	0.147778	0.221666	NA	NA	NA	NA	NA	NA	0.89 (0.78-1.02)	0.106821	0.221666	NA	NA	NA	NA	NA	NA	0.96 (0.85-1.08)	0.466649	0.466649	NA	NA	NA	NA	NA	NA
SMS	Adjusted	1.04 (0.96-1.13)	0.343979	0.605678	NA	NA	NA	NA	NA	NA	1.03 (0.92-1.16)	0.605678	0.605678	NA	NA	NA	NA	NA	NA	1.04 (0.93-1.17)	0.462727	0.605678	NA	NA	NA	NA	NA	NA
SMTN	Adjusted	1.02 (0.94-1.12)	0.581385	0.872078	NA	NA	NA	NA	NA	NA	1.05 (0.94-1.18)	0.396376	0.872078	NA	NA	NA	NA	NA	NA	1.00 (0.89-1.12)	0.934431	0.934431	NA	NA	NA	NA	NA	NA
SNAP23	Adjusted	1.06 (0.98-1.16)	0.140093	0.21014	NA	NA	NA	NA	NA	NA	1.18 (1.05-1.33)	0.00578741	0.0173622	NA	NA	NA	NA	NA	NA	0.99 (0.89-1.10)	0.864814	0.864814	NA	NA	NA	NA	NA	NA
SNAP25	Adjusted	1.00 (0.92-1.09)	0.936727	0.936727	NA	NA	NA	NA	NA	NA	0.98 (0.87-1.11)	0.773529	0.936727	NA	NA	NA	NA	NA	NA	1.02 (0.91-1.14)	0.705609	0.936727	NA	NA	NA	NA	NA	NA
SNAP29	Adjusted	1.10 (1.02-1.19)	0.0192831	0.0289247	NA	NA	NA	NA	NA	NA	1.18 (1.05-1.32)	0.00376735	0.011302	NA	NA	NA	NA	NA	NA	1.04 (0.94-1.16)	0.462199	0.462199	NA	NA	NA	NA	NA	NA
SNAPIN	Adjusted	0.96 (0.88-1.05)	0.414754	0.545098	NA	NA	NA	NA	NA	NA	0.96 (0.85-1.09)	0.545098	0.545098	NA	NA	NA	NA	NA	NA	0.95 (0.85-1.07)	0.389765	0.545098	NA	NA	NA	NA	NA	NA
SNCA	Adjusted	1.04 (0.95-1.14)	0.359411	0.539117	NA	NA	NA	NA	NA	NA	1.14 (1.01-1.29)	0.0281323	0.0843968	NA	NA	NA	NA	NA	NA	0.98 (0.87-1.10)	0.683527	0.683527	NA	NA	NA	NA	NA	NA
SNCG	Adjusted	1.28 (1.17-1.39)	4.28397e-08	6.42595e-08	NA	NA	NA	NA	NA	NA	1.51 (1.33-1.70)	3.34963e-11	1.00489e-10	NA	NA	NA	NA	NA	NA	1.13 (1.01-1.27)	0.0318346	0.0318346	NA	NA	NA	NA	NA	NA
SNED1	Adjusted	1.08 (0.99-1.17)	0.0658989	0.0988484	NA	NA	NA	NA	NA	NA	1.18 (1.06-1.30)	0.00194151	0.00582452	NA	NA	NA	NA	NA	NA	1.00 (0.89-1.13)	0.938014	0.938014	NA	NA	NA	NA	NA	NA
SNRPB2	Adjusted	1.09 (1.03-1.16)	0.00369373	0.00554059	NA	NA	NA	NA	NA	NA	1.14 (1.06-1.22)	0.000270067	0.0008102	NA	NA	NA	NA	NA	NA	1.04 (0.94-1.14)	0.465118	0.465118	NA	NA	NA	NA	NA	NA
SNU13	Adjusted	0.95 (0.86-1.05)	0.302551	0.453827	NA	NA	NA	NA	NA	NA	0.89 (0.77-1.03)	0.109288	0.327865	NA	NA	NA	NA	NA	NA	1.01 (0.90-1.14)	0.883237	0.883237	NA	NA	NA	NA	NA	NA
SNX15	Adjusted	1.06 (0.97-1.15)	0.227045	0.340567	NA	NA	NA	NA	NA	NA	1.14 (1.01-1.28)	0.0336742	0.101023	NA	NA	NA	NA	NA	NA	0.99 (0.88-1.11)	0.804588	0.804588	NA	NA	NA	NA	NA	NA
SNX18	Adjusted	0.98 (0.89-1.07)	0.652232	0.794269	NA	NA	NA	NA	NA	NA	1.02 (0.90-1.15)	0.794269	0.794269	NA	NA	NA	NA	NA	NA	0.94 (0.83-1.06)	0.300683	0.794269	NA	NA	NA	NA	NA	NA
SNX2	Adjusted	1.06 (0.98-1.15)	0.126918	0.190378	NA	NA	NA	NA	NA	NA	1.04 (0.93-1.16)	0.471747	0.471747	NA	NA	NA	NA	NA	NA	1.10 (1.00-1.21)	0.0574458	0.172337	NA	NA	NA	NA	NA	NA
SNX5	Adjusted	1.07 (0.98-1.16)	0.133503	0.200255	NA	NA	NA	NA	NA	NA	1.11 (0.99-1.24)	0.0636095	0.190829	NA	NA	NA	NA	NA	NA	1.02 (0.91-1.14)	0.768601	0.768601	NA	NA	NA	NA	NA	NA
SNX9	Adjusted	1.06 (0.98-1.15)	0.172194	0.258291	NA	NA	NA	NA	NA	NA	1.13 (1.01-1.26)	0.028965	0.0868949	NA	NA	NA	NA	NA	NA	0.99 (0.89-1.10)	0.810549	0.810549	NA	NA	NA	NA	NA	NA
SOD1	Adjusted	1.08 (0.99-1.17)	0.0744614	0.111692	NA	NA	NA	NA	NA	NA	1.18 (1.06-1.32)	0.0030404	0.0091212	NA	NA	NA	NA	NA	NA	0.98 (0.88-1.10)	0.743849	0.743849	NA	NA	NA	NA	NA	NA
SOD2	Adjusted	1.12 (1.04-1.22)	0.00422652	0.00633978	NA	NA	NA	NA	NA	NA	1.19 (1.07-1.33)	0.00124345	0.00373035	NA	NA	NA	NA	NA	NA	1.06 (0.95-1.18)	0.287353	0.287353	NA	NA	NA	NA	NA	NA
SOD3	Adjusted	0.94 (0.85-1.04)	0.229364	0.344047	NA	NA	NA	NA	NA	NA	0.90 (0.78-1.05)	0.168562	0.344047	NA	NA	NA	NA	NA	NA	1.00 (0.88-1.13)	0.9787	0.9787	NA	NA	NA	NA	NA	NA
SORBS1	Adjusted	1.14 (1.07-1.21)	1.76244e-05	2.64366e-05	NA	NA	NA	NA	NA	NA	1.24 (1.16-1.32)	2.39896e-10	7.19687e-10	NA	NA	NA	NA	NA	NA	1.01 (0.90-1.12)	0.911919	0.911919	NA	NA	NA	NA	NA	NA
SORCS2	Adjusted	1.14 (1.05-1.24)	0.00232147	0.00348221	NA	NA	NA	NA	NA	NA	1.01 (0.90-1.14)	0.869317	0.869317	NA	NA	NA	NA	NA	NA	1.23 (1.10-1.37)	0.000288227	0.000864682	NA	NA	NA	NA	NA	NA
SORD	Adjusted	1.27 (1.16-1.38)	4.51258e-08	6.76887e-08	NA	NA	NA	NA	NA	NA	1.56 (1.39-1.74)	4.63472e-14	1.39042e-13	NA	NA	NA	NA	NA	NA	1.07 (0.96-1.20)	0.216543	0.216543	NA	NA	NA	NA	NA	NA
SORT1	Adjusted	1.11 (1.03-1.21)	0.00782614	0.0117392	NA	NA	NA	NA	NA	NA	1.25 (1.12-1.40)	4.50292e-05	0.000135087	NA	NA	NA	NA	NA	NA	1.00 (0.90-1.11)	0.996573	0.996573	NA	NA	NA	NA	NA	NA
SOST	Adjusted	1.11 (1.02-1.21)	0.0187196	0.0280794	NA	NA	NA	NA	NA	NA	1.24 (1.10-1.40)	0.000468865	0.00140659	NA	NA	NA	NA	NA	NA	1.04 (0.92-1.16)	0.538054	0.538054	NA	NA	NA	NA	NA	NA
SOWAHA	Adjusted	0.98 (0.90-1.07)	0.653985	0.892912	NA	NA	NA	NA	NA	NA	1.01 (0.90-1.13)	0.892912	0.892912	NA	NA	NA	NA	NA	NA	0.94 (0.83-1.06)	0.328972	0.892912	NA	NA	NA	NA	NA	NA
SOX2	Adjusted	1.00 (0.92-1.09)	0.959339	0.974088	NA	NA	NA	NA	NA	NA	0.99 (0.88-1.12)	0.91926	0.974088	NA	NA	NA	NA	NA	NA	1.00 (0.89-1.12)	0.974088	0.974088	NA	NA	NA	NA	NA	NA
SOX9	Adjusted	1.03 (0.95-1.13)	0.4559	0.79183	NA	NA	NA	NA	NA	NA	1.04 (0.92-1.17)	0.527887	0.79183	NA	NA	NA	NA	NA	NA	1.01 (0.91-1.14)	0.805755	0.805755	NA	NA	NA	NA	NA	NA
SPACA5_SPACA5B	Adjusted	1.05 (0.96-1.14)	0.276142	0.276142	NA	NA	NA	NA	NA	NA	0.93 (0.82-1.05)	0.231799	0.276142	NA	NA	NA	NA	NA	NA	1.14 (1.03-1.27)	0.00912824	0.0273847	NA	NA	NA	NA	NA	NA
SPAG1	Adjusted	1.06 (0.98-1.16)	0.144778	0.217167	NA	NA	NA	NA	NA	NA	1.11 (1.00-1.24)	0.0552245	0.165673	NA	NA	NA	NA	NA	NA	1.05 (0.94-1.17)	0.429502	0.429502	NA	NA	NA	NA	NA	NA
SPARC	Adjusted	1.06 (0.98-1.15)	0.162562	0.411806	NA	NA	NA	NA	NA	NA	1.07 (0.95-1.19)	0.274538	0.411806	NA	NA	NA	NA	NA	NA	1.03 (0.93-1.15)	0.571808	0.571808	NA	NA	NA	NA	NA	NA
SPARCL1	Adjusted	0.89 (0.81-0.96)	0.00452188	0.00678281	NA	NA	NA	NA	NA	NA	0.83 (0.74-0.93)	0.0013354	0.00400621	NA	NA	NA	NA	NA	NA	0.92 (0.82-1.02)	0.119569	0.119569	NA	NA	NA	NA	NA	NA
SPART	Adjusted	0.99 (0.91-1.08)	0.860412	0.860412	NA	NA	NA	NA	NA	NA	1.03 (0.91-1.16)	0.655401	0.860412	NA	NA	NA	NA	NA	NA	0.97 (0.86-1.09)	0.586961	0.860412	NA	NA	NA	NA	NA	NA
SPESP1	Adjusted	0.98 (0.89-1.07)	0.577747	0.587127	NA	NA	NA	NA	NA	NA	0.97 (0.85-1.09)	0.587127	0.587127	NA	NA	NA	NA	NA	NA	0.96 (0.86-1.08)	0.502482	0.587127	NA	NA	NA	NA	NA	NA
SPINK1	Adjusted	1.23 (1.14-1.32)	9.17424e-08	2.75227e-07	NA	NA	NA	NA	NA	NA	1.27 (1.15-1.41)	1.96855e-06	2.95283e-06	NA	NA	NA	NA	NA	NA	1.17 (1.06-1.29)	0.00221903	0.00221903	NA	NA	NA	NA	NA	NA
SPINK2	Adjusted	1.12 (1.02-1.23)	0.0195628	0.0586883	NA	NA	NA	NA	NA	NA	1.09 (0.96-1.24)	0.18215	0.18215	NA	NA	NA	NA	NA	NA	1.14 (1.01-1.29)	0.0393399	0.0590099	NA	NA	NA	NA	NA	NA
SPINK4	Adjusted	1.25 (1.15-1.34)	2.34972e-08	3.52458e-08	1.02 (0.81-1.28)	0.880709	0.880709	NA	NA	NA	1.43 (1.29-1.58)	3.35509e-12	1.00653e-11	1.01 (0.74-1.37)	0.958047	0.958047	NA	NA	NA	1.09 (0.98-1.21)	0.117603	0.117603	1.28 (0.98-1.67)	0.0655238	0.0655238	NA	NA	NA
SPINK5	Adjusted	0.94 (0.87-1.02)	0.133837	0.200755	NA	NA	NA	NA	NA	NA	0.89 (0.80-1.00)	0.0479105	0.143732	NA	NA	NA	NA	NA	NA	0.95 (0.85-1.06)	0.355158	0.355158	NA	NA	NA	NA	NA	NA
SPINK6	Adjusted	1.13 (1.03-1.23)	0.00639377	0.00959066	NA	NA	NA	NA	NA	NA	1.24 (1.10-1.40)	0.000330788	0.000992364	NA	NA	NA	NA	NA	NA	1.05 (0.94-1.18)	0.386588	0.386588	NA	NA	NA	NA	NA	NA
SPINK8	Adjusted	1.07 (0.98-1.16)	0.137008	0.279071	NA	NA	NA	NA	NA	NA	1.08 (0.96-1.21)	0.186047	0.279071	NA	NA	NA	NA	NA	NA	1.02 (0.91-1.16)	0.697605	0.697605	NA	NA	NA	NA	NA	NA
SPINT1	Adjusted	1.21 (1.13-1.31)	2.00011e-07	3.00017e-07	NA	NA	NA	NA	NA	NA	1.31 (1.19-1.43)	8.64092e-09	2.59228e-08	NA	NA	NA	NA	NA	NA	1.12 (1.01-1.24)	0.0353747	0.0353747	NA	NA	NA	NA	NA	NA
SPINT2	Adjusted	1.13 (1.04-1.23)	0.00292637	0.00877912	1.07 (0.85-1.35)	0.53949	0.809235	NA	NA	NA	1.14 (1.02-1.28)	0.0255903	0.0383855	1.27 (0.94-1.74)	0.124223	0.124223	NA	NA	NA	1.11 (1.00-1.24)	0.0592817	0.0592817	1.11 (0.83-1.48)	0.500466	0.500466	NA	NA	NA
SPINT3	Adjusted	0.93 (0.79-1.09)	0.35105	0.526246	NA	NA	NA	NA	NA	NA	0.69 (0.56-0.85)	0.000571273	0.00171382	NA	NA	NA	NA	NA	NA	1.07 (0.86-1.33)	0.526246	0.526246	NA	NA	NA	NA	NA	NA
SPOCK1	Adjusted	0.97 (0.90-1.06)	0.529201	0.793802	NA	NA	NA	NA	NA	NA	0.94 (0.84-1.05)	0.283875	0.793802	NA	NA	NA	NA	NA	NA	1.00 (0.90-1.11)	0.971095	0.971095	NA	NA	NA	NA	NA	NA
SPON1	Adjusted	1.20 (1.11-1.30)	9.48136e-06	2.84441e-05	1.21 (0.96-1.54)	0.108969	0.227553	NA	NA	NA	1.21 (1.08-1.35)	0.000834773	0.00125216	1.21 (0.89-1.65)	0.229966	0.229966	NA	NA	NA	1.17 (1.05-1.30)	0.00507062	0.00507062	1.28 (0.95-1.73)	0.103312	0.103312	NA	NA	NA
SPON2	Adjusted	1.43 (1.32-1.54)	1.9352e-19	5.8056e-19	NA	NA	NA	NA	NA	NA	1.48 (1.33-1.64)	4.48854e-13	6.73282e-13	NA	NA	NA	NA	NA	NA	1.32 (1.19-1.47)	1.02868e-07	1.02868e-07	NA	NA	NA	NA	NA	NA
SPP1	Adjusted	1.03 (0.94-1.12)	0.517236	0.517236	NA	NA	NA	NA	NA	NA	0.92 (0.82-1.03)	0.140012	0.210017	NA	NA	NA	NA	NA	NA	1.13 (1.01-1.26)	0.0356832	0.10705	NA	NA	NA	NA	NA	NA
SPRED2	Adjusted	0.96 (0.87-1.05)	0.347808	0.546615	NA	NA	NA	NA	NA	NA	0.94 (0.83-1.07)	0.36441	0.546615	NA	NA	NA	NA	NA	NA	0.98 (0.87-1.10)	0.721013	0.721013	NA	NA	NA	NA	NA	NA
SPRING1	Adjusted	0.98 (0.89-1.07)	0.636056	0.726888	NA	NA	NA	NA	NA	NA	0.93 (0.81-1.06)	0.290828	0.726888	NA	NA	NA	NA	NA	NA	1.02 (0.91-1.14)	0.726888	0.726888	NA	NA	NA	NA	NA	NA
SPRR1B	Adjusted	0.97 (0.88-1.06)	0.497701	0.746551	NA	NA	NA	NA	NA	NA	0.94 (0.82-1.07)	0.343086	0.746551	NA	NA	NA	NA	NA	NA	0.99 (0.88-1.11)	0.809631	0.809631	NA	NA	NA	NA	NA	NA
SPRR3	Adjusted	0.99 (0.90-1.09)	0.894865	0.894865	NA	NA	NA	NA	NA	NA	1.04 (0.92-1.19)	0.507472	0.78176	NA	NA	NA	NA	NA	NA	0.96 (0.85-1.09)	0.521173	0.78176	NA	NA	NA	NA	NA	NA
SPRY2	Adjusted	1.07 (0.99-1.16)	0.0824227	0.123634	0.95 (0.75-1.20)	0.657273	0.886014	NA	NA	NA	1.11 (0.99-1.24)	0.0738579	0.123634	1.03 (0.76-1.39)	0.870456	0.870456	NA	NA	NA	1.04 (0.93-1.16)	0.479373	0.479373	1.00 (0.76-1.31)	0.989004	0.989004	NA	NA	NA
SPTBN2	Adjusted	0.99 (0.91-1.08)	0.841105	0.930181	NA	NA	NA	NA	NA	NA	0.99 (0.88-1.12)	0.903997	0.930181	NA	NA	NA	NA	NA	NA	0.99 (0.89-1.12)	0.930181	0.930181	NA	NA	NA	NA	NA	NA
SPTLC1	Adjusted	1.06 (0.98-1.14)	0.122754	0.184131	NA	NA	NA	NA	NA	NA	1.11 (1.02-1.21)	0.0214312	0.0642937	NA	NA	NA	NA	NA	NA	1.01 (0.91-1.13)	0.80509	0.80509	NA	NA	NA	NA	NA	NA
SRC	Adjusted	1.01 (0.94-1.10)	0.737254	0.737254	NA	NA	NA	NA	NA	NA	1.05 (0.94-1.18)	0.378863	0.737254	NA	NA	NA	NA	NA	NA	0.98 (0.88-1.09)	0.682143	0.737254	NA	NA	NA	NA	NA	NA
SRP14	Adjusted	1.22 (1.13-1.32)	5.30202e-07	7.95302e-07	NA	NA	NA	NA	NA	NA	1.37 (1.24-1.52)	1.05307e-09	3.15922e-09	NA	NA	NA	NA	NA	NA	1.07 (0.96-1.20)	0.197895	0.197895	NA	NA	NA	NA	NA	NA
SRPK2	Adjusted	1.12 (1.03-1.21)	0.00493251	0.00739877	1.19 (0.98-1.43)	0.0788519	0.118278	NA	NA	NA	1.20 (1.08-1.33)	0.000533462	0.00160039	1.42 (1.16-1.74)	0.000786206	0.000786206	NA	NA	NA	1.05 (0.94-1.16)	0.378248	0.378248	1.06 (0.83-1.35)	0.621419	0.621419	NA	NA	NA
SRPX	Adjusted	1.07 (0.98-1.17)	0.12509	0.375271	NA	NA	NA	NA	NA	NA	1.02 (0.90-1.15)	0.740436	0.740436	NA	NA	NA	NA	NA	NA	1.05 (0.94-1.18)	0.369185	0.553778	NA	NA	NA	NA	NA	NA
SSB	Adjusted	1.01 (0.93-1.10)	0.741707	0.937927	NA	NA	NA	NA	NA	NA	1.00 (0.89-1.13)	0.937927	0.937927	NA	NA	NA	NA	NA	NA	1.02 (0.91-1.14)	0.749167	0.937927	NA	NA	NA	NA	NA	NA
SSBP1	Adjusted	1.04 (0.95-1.13)	0.428477	0.603204	NA	NA	NA	NA	NA	NA	1.04 (0.92-1.17)	0.530682	0.603204	NA	NA	NA	NA	NA	NA	1.03 (0.92-1.16)	0.603204	0.603204	NA	NA	NA	NA	NA	NA
SSC4D	Adjusted	1.36 (1.26-1.48)	6.06636e-14	9.09954e-14	NA	NA	NA	NA	NA	NA	1.77 (1.59-1.97)	1.06465e-25	3.19395e-25	NA	NA	NA	NA	NA	NA	1.04 (0.93-1.16)	0.519521	0.519521	NA	NA	NA	NA	NA	NA
SSC5D	Adjusted	1.26 (1.15-1.37)	1.17442e-07	1.76163e-07	NA	NA	NA	NA	NA	NA	1.62 (1.44-1.82)	2.03258e-16	6.09774e-16	NA	NA	NA	NA	NA	NA	1.00 (0.90-1.12)	0.981201	0.981201	NA	NA	NA	NA	NA	NA
SSH3	Adjusted	0.91 (0.83-1.00)	0.0502086	0.0791855	NA	NA	NA	NA	NA	NA	0.88 (0.77-1.00)	0.0527903	0.0791855	NA	NA	NA	NA	NA	NA	0.94 (0.83-1.06)	0.297281	0.297281	NA	NA	NA	NA	NA	NA
SSNA1	Adjusted	1.14 (1.05-1.24)	0.0013646	0.0020469	NA	NA	NA	NA	NA	NA	1.20 (1.08-1.34)	0.000817717	0.0020469	NA	NA	NA	NA	NA	NA	1.10 (0.98-1.22)	0.102496	0.102496	NA	NA	NA	NA	NA	NA
ST13	Adjusted	1.02 (0.94-1.12)	0.614943	0.614943	NA	NA	NA	NA	NA	NA	1.12 (0.99-1.26)	0.0624067	0.18722	NA	NA	NA	NA	NA	NA	0.94 (0.84-1.06)	0.313297	0.469946	NA	NA	NA	NA	NA	NA
ST3GAL1	Adjusted	0.89 (0.81-0.97)	0.0110943	0.0166415	NA	NA	NA	NA	NA	NA	0.73 (0.64-0.84)	5.80937e-06	1.74281e-05	NA	NA	NA	NA	NA	NA	1.04 (0.93-1.16)	0.532751	0.532751	NA	NA	NA	NA	NA	NA
ST6GAL1	Adjusted	1.22 (1.13-1.31)	4.5662e-07	6.8493e-07	NA	NA	NA	NA	NA	NA	1.33 (1.20-1.47)	2.98192e-08	8.94577e-08	NA	NA	NA	NA	NA	NA	1.16 (1.04-1.28)	0.00550909	0.00550909	NA	NA	NA	NA	NA	NA
ST8SIA1	Adjusted	0.93 (0.84-1.03)	0.18816	0.363589	NA	NA	NA	1.15 (1.07-1.24)	0.000115995	0.000549717	0.95 (0.83-1.09)	0.469775	0.469775	NA	NA	NA	1.24 (1-1.58)	0.0672535	0.278379	0.92 (0.80-1.06)	0.242392	0.363589	NA	NA	NA	1.05 (0.94-1.17)	0.407058	0.89387
STAB2	Adjusted	1.11 (1.02-1.20)	0.0189556	0.0284333	NA	NA	NA	NA	NA	NA	1.25 (1.13-1.39)	2.15715e-05	6.47146e-05	NA	NA	NA	NA	NA	NA	0.97 (0.87-1.09)	0.611173	0.611173	NA	NA	NA	NA	NA	NA
STAM	Adjusted	0.94 (0.86-1.03)	0.195748	0.293622	NA	NA	NA	NA	NA	NA	0.96 (0.84-1.08)	0.466412	0.466412	NA	NA	NA	NA	NA	NA	0.92 (0.81-1.04)	0.191305	0.293622	NA	NA	NA	NA	NA	NA
STAMBP	Adjusted	1.05 (0.97-1.14)	0.242489	0.363733	NA	NA	NA	NA	NA	NA	1.13 (1.01-1.26)	0.0367038	0.110111	NA	NA	NA	NA	NA	NA	0.99 (0.89-1.10)	0.823578	0.823578	NA	NA	NA	NA	NA	NA
STAT2	Adjusted	1.09 (1.00-1.19)	0.0396431	0.0913639	NA	NA	NA	NA	NA	NA	1.12 (0.99-1.26)	0.0609092	0.0913639	NA	NA	NA	NA	NA	NA	1.09 (0.98-1.22)	0.12254	0.12254	NA	NA	NA	NA	NA	NA
STAT5B	Adjusted	1.06 (0.98-1.15)	0.151749	0.227624	NA	NA	NA	NA	NA	NA	1.14 (1.02-1.27)	0.0239651	0.0718954	NA	NA	NA	NA	NA	NA	1.01 (0.90-1.12)	0.905758	0.905758	NA	NA	NA	NA	NA	NA
STAU1	Adjusted	0.99 (0.91-1.09)	0.879504	0.879504	NA	NA	NA	NA	NA	NA	0.98 (0.87-1.11)	0.797503	0.879504	NA	NA	NA	NA	NA	NA	0.97 (0.86-1.10)	0.668435	0.879504	NA	NA	NA	NA	NA	NA
STC1	Adjusted	1.31 (1.22-1.40)	6.36645e-14	1.90993e-13	NA	NA	NA	NA	NA	NA	1.41 (1.29-1.55)	2.5369e-13	3.80535e-13	NA	NA	NA	NA	NA	NA	1.23 (1.12-1.35)	1.57569e-05	1.57569e-05	NA	NA	NA	NA	NA	NA
STC2	Adjusted	1.14 (1.05-1.25)	0.00327307	0.0049096	NA	NA	NA	NA	NA	NA	1.22 (1.08-1.37)	0.00148546	0.00445638	NA	NA	NA	NA	NA	NA	1.08 (0.96-1.22)	0.177745	0.177745	NA	NA	NA	NA	NA	NA
STEAP4	Adjusted	1.01 (0.93-1.11)	0.737978	0.737978	NA	NA	NA	NA	NA	NA	1.05 (0.93-1.18)	0.433517	0.737978	NA	NA	NA	NA	NA	NA	1.02 (0.91-1.14)	0.721745	0.737978	NA	NA	NA	NA	NA	NA
STIP1	Adjusted	1.06 (0.98-1.15)	0.167272	0.250908	NA	NA	NA	NA	NA	NA	1.17 (1.05-1.31)	0.00472924	0.0141877	NA	NA	NA	NA	NA	NA	0.95 (0.85-1.06)	0.371906	0.371906	NA	NA	NA	NA	NA	NA
STK11	Adjusted	1.07 (0.99-1.16)	0.0827442	0.124116	NA	NA	NA	NA	NA	NA	1.18 (1.05-1.32)	0.00367162	0.0110149	NA	NA	NA	NA	NA	NA	0.99 (0.88-1.10)	0.787331	0.787331	NA	NA	NA	NA	NA	NA
STK24	Adjusted	1.06 (0.97-1.15)	0.177985	0.266978	NA	NA	NA	NA	NA	NA	1.14 (1.02-1.27)	0.0249098	0.0747295	NA	NA	NA	NA	NA	NA	0.97 (0.87-1.08)	0.611693	0.611693	NA	NA	NA	NA	NA	NA
STK4	Adjusted	1.03 (0.95-1.12)	0.48867	0.624272	NA	NA	NA	NA	NA	NA	1.10 (0.98-1.23)	0.105331	0.315992	NA	NA	NA	NA	NA	NA	0.97 (0.87-1.08)	0.624272	0.624272	NA	NA	NA	NA	NA	NA
STOML2	Adjusted	0.99 (0.91-1.08)	0.830829	0.919834	NA	NA	NA	NA	NA	NA	0.97 (0.86-1.10)	0.685038	0.919834	NA	NA	NA	NA	NA	NA	1.01 (0.90-1.13)	0.919834	0.919834	NA	NA	NA	NA	NA	NA
STX16	Adjusted	0.96 (0.88-1.05)	0.385738	0.578608	NA	NA	NA	NA	NA	NA	0.97 (0.87-1.10)	0.656511	0.656511	NA	NA	NA	NA	NA	NA	0.94 (0.84-1.06)	0.3305	0.578608	NA	NA	NA	NA	NA	NA
STX1B	Adjusted	0.99 (0.90-1.08)	0.768298	0.958406	NA	NA	NA	NA	NA	NA	0.94 (0.83-1.08)	0.395883	0.958406	NA	NA	NA	NA	NA	NA	1.00 (0.90-1.12)	0.958406	0.958406	NA	NA	NA	NA	NA	NA
STX3	Adjusted	1.08 (1.00-1.16)	0.0448599	0.13458	NA	NA	NA	NA	NA	NA	1.06 (0.95-1.18)	0.290578	0.290578	NA	NA	NA	NA	NA	NA	1.07 (0.97-1.18)	0.179887	0.269831	NA	NA	NA	NA	NA	NA
STX4	Adjusted	1.07 (0.99-1.16)	0.0682514	0.102377	NA	NA	NA	NA	NA	NA	1.12 (1.02-1.24)	0.019077	0.0572311	NA	NA	NA	NA	NA	NA	1.02 (0.91-1.13)	0.767511	0.767511	NA	NA	NA	NA	NA	NA
STX5	Adjusted	1.03 (0.94-1.12)	0.54803	0.95014	NA	NA	NA	NA	NA	NA	1.00 (0.89-1.14)	0.95014	0.95014	NA	NA	NA	NA	NA	NA	1.01 (0.90-1.13)	0.900846	0.95014	NA	NA	NA	NA	NA	NA
STX6	Adjusted	1.06 (0.98-1.15)	0.152375	0.228562	NA	NA	NA	NA	NA	NA	1.09 (0.98-1.22)	0.107373	0.228562	NA	NA	NA	NA	NA	NA	1.01 (0.90-1.13)	0.841944	0.841944	NA	NA	NA	NA	NA	NA
STX7	Adjusted	1.05 (0.96-1.15)	0.271565	0.407347	NA	NA	NA	NA	NA	NA	1.11 (0.98-1.26)	0.0876671	0.263001	NA	NA	NA	NA	NA	NA	1.01 (0.89-1.13)	0.930567	0.930567	NA	NA	NA	NA	NA	NA
STX8	Adjusted	1.09 (1.01-1.18)	0.0259132	0.0620354	1.20 (0.99-1.45)	0.062281	0.186843	NA	NA	NA	1.12 (1.00-1.24)	0.0413569	0.0620354	1.24 (0.96-1.58)	0.0942486	0.0942486	NA	NA	NA	1.07 (0.96-1.19)	0.198921	0.198921	1.17 (0.91-1.51)	0.21633	0.21633	NA	NA	NA
STXBP1	Adjusted	1.02 (0.93-1.11)	0.687855	0.847059	NA	NA	NA	NA	NA	NA	1.05 (0.93-1.18)	0.429256	0.847059	NA	NA	NA	NA	NA	NA	1.01 (0.90-1.13)	0.847059	0.847059	NA	NA	NA	NA	NA	NA
STXBP3	Adjusted	1.01 (0.93-1.10)	0.811637	0.811637	NA	NA	NA	NA	NA	NA	1.05 (0.94-1.17)	0.376668	0.811637	NA	NA	NA	NA	NA	NA	0.97 (0.87-1.08)	0.577941	0.811637	NA	NA	NA	NA	NA	NA
SUGP1	Adjusted	1.01 (0.92-1.10)	0.877119	0.877119	NA	NA	NA	NA	NA	NA	1.05 (0.93-1.17)	0.445849	0.877119	NA	NA	NA	NA	NA	NA	0.97 (0.87-1.09)	0.629955	0.877119	NA	NA	NA	NA	NA	NA
SUGT1	Adjusted	1.01 (0.93-1.09)	0.851673	0.851673	NA	NA	NA	NA	NA	NA	1.04 (0.93-1.16)	0.525927	0.851673	NA	NA	NA	NA	NA	NA	0.98 (0.88-1.09)	0.710749	0.851673	NA	NA	NA	NA	NA	NA
SULT1A1	Adjusted	0.99 (0.92-1.08)	0.890659	0.909686	NA	NA	NA	NA	NA	NA	1.01 (0.90-1.12)	0.909686	0.909686	NA	NA	NA	NA	NA	NA	0.99 (0.89-1.10)	0.879831	0.909686	NA	NA	NA	NA	NA	NA
SULT2A1	Adjusted	1.29 (1.22-1.37)	2.02087e-17	3.03131e-17	1.35 (1.10-1.65)	0.00351018	0.00526527	NA	NA	NA	1.40 (1.31-1.50)	6.31011e-22	1.89303e-21	1.46 (1.12-1.89)	0.004475	0.004475	NA	NA	NA	1.16 (1.06-1.27)	0.000883159	0.000883159	1.22 (0.93-1.60)	0.143042	0.143042	NA	NA	NA
SUMF1	Adjusted	1.06 (0.98-1.15)	0.116326	0.24381	NA	NA	NA	NA	NA	NA	1.08 (0.97-1.19)	0.16254	0.24381	NA	NA	NA	NA	NA	NA	1.03 (0.92-1.15)	0.583415	0.583415	NA	NA	NA	NA	NA	NA
SUMF2	Adjusted	1.04 (0.96-1.13)	0.33271	0.499065	NA	NA	NA	NA	NA	NA	1.17 (1.04-1.32)	0.00806701	0.024201	NA	NA	NA	NA	NA	NA	0.97 (0.87-1.08)	0.594789	0.594789	NA	NA	NA	NA	NA	NA
SUOX	Adjusted	1.22 (1.13-1.31)	4.43106e-07	6.64659e-07	NA	NA	NA	NA	NA	NA	1.32 (1.20-1.46)	2.56397e-08	7.6919e-08	NA	NA	NA	NA	NA	NA	1.14 (1.03-1.26)	0.0151231	0.0151231	NA	NA	NA	NA	NA	NA
SUSD1	Adjusted	1.03 (0.94-1.11)	0.543363	0.543363	NA	NA	NA	NA	NA	NA	1.13 (1.01-1.27)	0.0334504	0.100351	NA	NA	NA	NA	NA	NA	0.96 (0.86-1.07)	0.442607	0.543363	NA	NA	NA	NA	NA	NA
SUSD2	Adjusted	0.91 (0.84-0.99)	0.0281382	0.0844146	NA	NA	NA	NA	NA	NA	0.89 (0.80-1.00)	0.0581388	0.0872083	NA	NA	NA	NA	NA	NA	0.93 (0.83-1.04)	0.185133	0.185133	NA	NA	NA	NA	NA	NA
SUSD4	Adjusted	1.04 (0.95-1.13)	0.419513	0.62927	NA	NA	NA	NA	NA	NA	1.07 (0.94-1.20)	0.303128	0.62927	NA	NA	NA	NA	NA	NA	1.00 (0.89-1.13)	0.995913	0.995913	NA	NA	NA	NA	NA	NA
SUSD5	Adjusted	0.84 (0.76-0.92)	0.000235068	0.000352602	NA	NA	NA	NA	NA	NA	0.70 (0.62-0.80)	4.38038e-08	1.31411e-07	NA	NA	NA	NA	NA	NA	0.93 (0.82-1.05)	0.22812	0.22812	NA	NA	NA	NA	NA	NA
SV2A	Adjusted	1.10 (1.01-1.19)	0.033411	0.0841327	NA	NA	NA	NA	NA	NA	1.12 (1.00-1.25)	0.0560885	0.0841327	NA	NA	NA	NA	NA	NA	1.04 (0.93-1.17)	0.504724	0.504724	NA	NA	NA	NA	NA	NA
SWAP70	Adjusted	1.10 (1.01-1.19)	0.0266504	0.0399756	NA	NA	NA	NA	NA	NA	1.13 (1.02-1.26)	0.0180888	0.0399756	NA	NA	NA	NA	NA	NA	1.05 (0.94-1.18)	0.349218	0.349218	NA	NA	NA	NA	NA	NA
SYAP1	Adjusted	1.02 (0.93-1.11)	0.694214	0.694214	NA	NA	NA	NA	NA	NA	1.06 (0.95-1.19)	0.304339	0.694214	NA	NA	NA	NA	NA	NA	0.96 (0.86-1.08)	0.483954	0.694214	NA	NA	NA	NA	NA	NA
SYNGAP1	Adjusted	1.11 (1.02-1.20)	0.0108966	0.029542	NA	NA	NA	NA	NA	NA	1.05 (0.93-1.17)	0.446827	0.446827	NA	NA	NA	NA	NA	NA	1.12 (1.02-1.24)	0.0196946	0.029542	NA	NA	NA	NA	NA	NA
SYT1	Adjusted	0.91 (0.82-1.00)	0.0459684	0.0689526	NA	NA	NA	NA	NA	NA	0.80 (0.69-0.92)	0.00232874	0.00698623	NA	NA	NA	NA	NA	NA	0.98 (0.87-1.10)	0.753613	0.753613	NA	NA	NA	NA	NA	NA
SYTL4	Adjusted	1.14 (1.05-1.24)	0.00187322	0.00561965	NA	NA	NA	NA	NA	NA	1.16 (1.04-1.30)	0.0078074	0.0117111	NA	NA	NA	NA	NA	NA	1.11 (0.99-1.23)	0.0675967	0.0675967	NA	NA	NA	NA	NA	NA
TAB2	Adjusted	0.97 (0.89-1.06)	0.487963	0.652899	NA	NA	NA	NA	NA	NA	0.96 (0.86-1.09)	0.539159	0.652899	NA	NA	NA	NA	NA	NA	0.97 (0.87-1.09)	0.652899	0.652899	NA	NA	NA	NA	NA	NA
TACC3	Adjusted	0.97 (0.90-1.05)	0.499425	0.749138	NA	NA	NA	NA	NA	NA	1.01 (0.90-1.13)	0.856507	0.856507	NA	NA	NA	NA	NA	NA	0.94 (0.85-1.05)	0.288448	0.749138	NA	NA	NA	NA	NA	NA
TACSTD2	Adjusted	0.83 (0.76-0.91)	4.06819e-05	0.000122046	NA	NA	NA	NA	NA	NA	0.80 (0.71-0.90)	0.000244733	0.000367099	NA	NA	NA	NA	NA	NA	0.87 (0.77-0.98)	0.0194757	0.0194757	NA	NA	NA	NA	NA	NA
TADA3	Adjusted	1.07 (0.99-1.17)	0.0997835	0.280816	NA	NA	NA	NA	NA	NA	1.08 (0.96-1.21)	0.187211	0.280816	NA	NA	NA	NA	NA	NA	1.05 (0.94-1.18)	0.362524	0.362524	NA	NA	NA	NA	NA	NA
TAFA5	Adjusted	1.14 (1.06-1.24)	0.00101678	0.00305035	NA	NA	NA	NA	NA	NA	1.08 (0.97-1.21)	0.170182	0.170182	NA	NA	NA	NA	NA	NA	1.17 (1.05-1.29)	0.00308964	0.00463446	NA	NA	NA	NA	NA	NA
TAGLN3	Adjusted	1.03 (0.95-1.12)	0.454683	0.682025	NA	NA	NA	NA	NA	NA	0.98 (0.87-1.11)	0.792911	0.792911	NA	NA	NA	NA	NA	NA	1.05 (0.94-1.17)	0.357776	0.682025	NA	NA	NA	NA	NA	NA
TALDO1	Adjusted	1.13 (1.04-1.23)	0.00380793	0.00571189	NA	NA	NA	NA	NA	NA	1.26 (1.13-1.41)	4.71655e-05	0.000141496	NA	NA	NA	NA	NA	NA	1.04 (0.93-1.17)	0.506847	0.506847	NA	NA	NA	NA	NA	NA
TANK	Adjusted	1.06 (0.98-1.15)	0.133063	0.199594	1.24 (0.98-1.56)	0.0753557	0.113034	NA	NA	NA	1.14 (1.02-1.27)	0.0209237	0.0627711	1.41 (1.04-1.90)	0.0245016	0.0245016	NA	NA	NA	1.02 (0.92-1.13)	0.745823	0.745823	1.06 (0.79-1.41)	0.713812	0.713812	NA	NA	NA
TAP1	Adjusted	0.99 (0.91-1.09)	0.906347	0.906347	NA	NA	NA	NA	NA	NA	0.86 (0.74-1.00)	0.0501807	0.11719	NA	NA	NA	NA	NA	NA	1.10 (0.99-1.21)	0.0781264	0.11719	NA	NA	NA	NA	NA	NA
TARBP2	Adjusted	1.07 (0.98-1.16)	0.122702	0.184053	NA	NA	NA	NA	NA	NA	1.14 (1.02-1.28)	0.0170304	0.0510911	NA	NA	NA	NA	NA	NA	1.00 (0.90-1.12)	0.954228	0.954228	NA	NA	NA	NA	NA	NA
TARM1	Adjusted	0.97 (0.89-1.07)	0.566461	0.819294	NA	NA	NA	NA	NA	NA	0.96 (0.85-1.09)	0.553928	0.819294	NA	NA	NA	NA	NA	NA	0.99 (0.88-1.11)	0.819294	0.819294	NA	NA	NA	NA	NA	NA
TARS1	Adjusted	1.02 (0.94-1.11)	0.573952	0.860929	NA	NA	NA	NA	NA	NA	1.08 (0.96-1.21)	0.195858	0.587575	NA	NA	NA	NA	NA	NA	1.00 (0.90-1.12)	0.931015	0.931015	NA	NA	NA	NA	NA	NA
TAX1BP1	Adjusted	1.07 (0.99-1.16)	0.10841	0.162615	NA	NA	NA	NA	NA	NA	1.14 (1.03-1.28)	0.0162255	0.0486764	NA	NA	NA	NA	NA	NA	1.02 (0.91-1.14)	0.778626	0.778626	NA	NA	NA	NA	NA	NA
TBC1D17	Adjusted	1.06 (0.98-1.15)	0.160356	0.240534	NA	NA	NA	NA	NA	NA	1.11 (1.00-1.23)	0.0453925	0.136178	NA	NA	NA	NA	NA	NA	0.99 (0.89-1.10)	0.854803	0.854803	NA	NA	NA	NA	NA	NA
TBC1D23	Adjusted	1.02 (0.94-1.11)	0.62122	0.62122	NA	NA	NA	NA	NA	NA	1.08 (0.97-1.21)	0.147035	0.441104	NA	NA	NA	NA	NA	NA	0.96 (0.87-1.07)	0.505937	0.62122	NA	NA	NA	NA	NA	NA
TBC1D5	Adjusted	0.99 (0.92-1.08)	0.878454	0.878454	1.58 (1.15-2.16)	0.00457412	0.0137224	NA	NA	NA	1.05 (0.95-1.17)	0.347948	0.521922	1.83 (1.18-2.86)	0.00747586	0.00747586	NA	NA	NA	0.93 (0.83-1.04)	0.19197	0.521922	1.56 (1.05-2.31)	0.0260929	0.0260929	NA	NA	NA
TBCA	Adjusted	1.05 (0.97-1.15)	0.242461	0.363691	NA	NA	NA	NA	NA	NA	1.10 (0.98-1.24)	0.101867	0.305601	NA	NA	NA	NA	NA	NA	1.01 (0.90-1.14)	0.850006	0.850006	NA	NA	NA	NA	NA	NA
TBCB	Adjusted	1.05 (0.96-1.13)	0.283982	0.425972	NA	NA	NA	NA	NA	NA	1.10 (0.98-1.23)	0.0921818	0.276545	NA	NA	NA	NA	NA	NA	1.00 (0.90-1.11)	0.975406	0.975406	NA	NA	NA	NA	NA	NA
TBCC	Adjusted	1.04 (0.96-1.13)	0.325264	0.487896	NA	NA	NA	NA	NA	NA	1.09 (0.98-1.22)	0.124266	0.372799	NA	NA	NA	NA	NA	NA	1.00 (0.90-1.11)	0.994436	0.994436	NA	NA	NA	NA	NA	NA
TBL1X	Adjusted	0.98 (0.91-1.07)	0.680762	0.680762	NA	NA	NA	NA	NA	NA	1.04 (0.93-1.16)	0.509571	0.680762	NA	NA	NA	NA	NA	NA	0.95 (0.85-1.05)	0.311472	0.680762	NA	NA	NA	NA	NA	NA
TBR1	Adjusted	0.97 (0.89-1.06)	0.526782	0.790173	NA	NA	NA	NA	NA	NA	1.01 (0.90-1.13)	0.862262	0.862262	NA	NA	NA	NA	NA	NA	0.92 (0.80-1.05)	0.200819	0.602457	NA	NA	NA	NA	NA	NA
TCL1A	Adjusted	1.14 (1.05-1.23)	0.00121646	0.00182469	NA	NA	NA	NA	NA	NA	1.22 (1.09-1.36)	0.000384272	0.00115281	NA	NA	NA	NA	NA	NA	1.12 (1.01-1.24)	0.0367603	0.0367603	NA	NA	NA	NA	NA	NA
TCL1B	Adjusted	0.96 (0.88-1.05)	0.338102	0.525608	NA	NA	NA	NA	NA	NA	0.96 (0.85-1.09)	0.525608	0.525608	NA	NA	NA	NA	NA	NA	0.95 (0.84-1.07)	0.38513	0.525608	NA	NA	NA	NA	NA	NA
TCN1	Adjusted	1.07 (0.98-1.17)	0.135102	0.202653	NA	NA	NA	NA	NA	NA	1.11 (0.99-1.25)	0.0837083	0.202653	NA	NA	NA	NA	NA	NA	1.05 (0.94-1.18)	0.384843	0.384843	NA	NA	NA	NA	NA	NA
TCN2	Adjusted	1.26 (1.17-1.35)	5.3438e-11	1.60314e-10	NA	NA	NA	NA	NA	NA	1.29 (1.18-1.41)	1.02891e-08	1.54337e-08	NA	NA	NA	NA	NA	NA	1.16 (1.05-1.29)	0.00289451	0.00289451	NA	NA	NA	NA	NA	NA
TCOF1	Adjusted	1.18 (1.11-1.25)	9.33882e-08	1.40082e-07	NA	NA	NA	NA	NA	NA	1.25 (1.16-1.34)	3.42557e-10	1.02767e-09	NA	NA	NA	NA	NA	NA	1.09 (0.99-1.21)	0.0843378	0.0843378	NA	NA	NA	NA	NA	NA
TCP11	Adjusted	1.00 (0.91-1.09)	0.928764	0.928764	NA	NA	NA	NA	NA	NA	1.03 (0.92-1.15)	0.615637	0.923456	NA	NA	NA	NA	NA	NA	0.96 (0.84-1.09)	0.514307	0.923456	NA	NA	NA	NA	NA	NA
TCTN3	Adjusted	1.12 (1.03-1.22)	0.00975306	0.0146296	NA	NA	NA	NA	NA	NA	1.39 (1.24-1.57)	3.62701e-08	1.0881e-07	NA	NA	NA	NA	NA	NA	0.94 (0.84-1.06)	0.308788	0.308788	NA	NA	NA	NA	NA	NA
TDGF1	Adjusted	1.02 (0.94-1.11)	0.583637	0.583637	NA	NA	NA	NA	NA	NA	0.96 (0.86-1.08)	0.512322	0.583637	NA	NA	NA	NA	NA	NA	1.08 (0.97-1.20)	0.151992	0.455976	NA	NA	NA	NA	NA	NA
TDO2	Adjusted	1.09 (1.01-1.17)	0.0277278	0.0754388	NA	NA	NA	NA	NA	NA	1.10 (1.00-1.21)	0.0502925	0.0754388	NA	NA	NA	NA	NA	NA	1.03 (0.93-1.15)	0.539635	0.539635	NA	NA	NA	NA	NA	NA
TDP1	Adjusted	1.07 (0.99-1.15)	0.109779	0.164669	NA	NA	NA	NA	NA	NA	1.10 (1.00-1.22)	0.0583299	0.164669	NA	NA	NA	NA	NA	NA	1.04 (0.94-1.16)	0.457546	0.457546	NA	NA	NA	NA	NA	NA
TDRKH	Adjusted	1.09 (1.01-1.18)	0.0265825	0.0398738	NA	NA	NA	NA	NA	NA	1.21 (1.09-1.34)	0.000396747	0.00119024	NA	NA	NA	NA	NA	NA	1.01 (0.90-1.12)	0.878599	0.878599	NA	NA	NA	NA	NA	NA
TEF	Adjusted	1.04 (0.95-1.13)	0.369669	0.442383	NA	NA	NA	NA	NA	NA	1.05 (0.93-1.18)	0.442383	0.442383	NA	NA	NA	NA	NA	NA	1.05 (0.94-1.18)	0.357004	0.442383	NA	NA	NA	NA	NA	NA
TEK	Adjusted	1.13 (1.05-1.22)	0.00218381	0.00327571	NA	NA	NA	NA	NA	NA	1.33 (1.20-1.48)	4.75349e-08	1.42605e-07	NA	NA	NA	NA	NA	NA	0.93 (0.84-1.04)	0.211408	0.211408	NA	NA	NA	NA	NA	NA
TERF1	Adjusted	0.95 (0.87-1.04)	0.292684	0.658861	NA	NA	NA	NA	NA	NA	0.97 (0.86-1.10)	0.658861	0.658861	NA	NA	NA	NA	NA	NA	0.96 (0.85-1.08)	0.478221	0.658861	NA	NA	NA	NA	NA	NA
TET2	Adjusted	0.98 (0.90-1.07)	0.657873	0.657873	NA	NA	NA	NA	NA	NA	1.06 (0.95-1.18)	0.262146	0.39322	NA	NA	NA	NA	NA	NA	0.87 (0.76-1.00)	0.0452052	0.135616	NA	NA	NA	NA	NA	NA
TEX101	Adjusted	0.91 (0.81-1.03)	0.136054	0.204081	NA	NA	NA	NA	NA	NA	0.83 (0.70-0.99)	0.0382301	0.11469	NA	NA	NA	NA	NA	NA	0.92 (0.79-1.08)	0.321484	0.321484	NA	NA	NA	NA	NA	NA
TEX33	Adjusted	1.08 (1.00-1.17)	0.0447473	0.0671209	NA	NA	NA	NA	NA	NA	1.11 (1.01-1.23)	0.0318283	0.0671209	NA	NA	NA	NA	NA	NA	1.07 (0.96-1.18)	0.23844	0.23844	NA	NA	NA	NA	NA	NA
TF	Adjusted	1.07 (0.98-1.17)	0.119235	0.178853	NA	NA	NA	1.53 (1.33-1.76)	2.16119e-09	2.82684e-08	1.26 (1.12-1.41)	7.82005e-05	0.000234602	NA	NA	NA	1.95 (1.26-3.13)	0.00419067	0.0507537	0.99 (0.89-1.11)	0.895913	0.895913	NA	NA	NA	0.94 (0.78-1.13)	0.481035	0.89387
TFAP2A	Adjusted	0.98 (0.90-1.07)	0.716801	0.928755	NA	NA	NA	NA	NA	NA	0.99 (0.88-1.12)	0.928755	0.928755	NA	NA	NA	NA	NA	NA	0.97 (0.86-1.09)	0.61476	0.928755	NA	NA	NA	NA	NA	NA
TFF1	Adjusted	1.25 (1.17-1.35)	2.37049e-10	7.11146e-10	NA	NA	NA	NA	NA	NA	1.32 (1.20-1.45)	5.67073e-09	8.5061e-09	NA	NA	NA	NA	NA	NA	1.14 (1.03-1.26)	0.00894176	0.00894176	NA	NA	NA	NA	NA	NA
TFF2	Adjusted	1.23 (1.13-1.33)	4.89176e-07	1.46753e-06	1.12 (0.89-1.40)	0.353549	0.530324	NA	NA	NA	1.25 (1.12-1.39)	7.81749e-05	0.000117262	1.29 (0.97-1.73)	0.0785664	0.0785664	NA	NA	NA	1.16 (1.04-1.28)	0.00751708	0.00751708	1.07 (0.79-1.44)	0.673369	0.673369	NA	NA	NA
TFF3	Adjusted	1.21 (1.12-1.32)	2.06561e-06	6.19684e-06	NA	NA	NA	NA	NA	NA	1.21 (1.09-1.35)	0.000479704	0.000719556	NA	NA	NA	NA	NA	NA	1.20 (1.08-1.34)	0.000804473	0.000804473	NA	NA	NA	NA	NA	NA
TFPI	Adjusted	0.95 (0.87-1.04)	0.259405	0.389108	NA	NA	NA	NA	NA	NA	1.05 (0.94-1.17)	0.391963	0.391963	NA	NA	NA	NA	NA	NA	0.93 (0.82-1.04)	0.206977	0.389108	NA	NA	NA	NA	NA	NA
TFPI2	Adjusted	1.14 (1.07-1.21)	8.26152e-05	0.000247846	NA	NA	NA	NA	NA	NA	1.12 (1.03-1.22)	0.0102775	0.0128433	NA	NA	NA	NA	NA	NA	1.12 (1.03-1.23)	0.0128433	0.0128433	NA	NA	NA	NA	NA	NA
TFRC	Adjusted	1.18 (1.09-1.28)	7.26354e-05	0.000108953	NA	NA	NA	NA	NA	NA	1.26 (1.13-1.41)	2.63205e-05	7.89615e-05	NA	NA	NA	NA	NA	NA	1.12 (1.00-1.25)	0.0466946	0.0466946	NA	NA	NA	NA	NA	NA
TG	Adjusted	0.95 (0.87-1.04)	0.290583	0.435875	NA	NA	NA	NA	NA	NA	0.89 (0.78-1.01)	0.0683226	0.204968	NA	NA	NA	NA	NA	NA	1.00 (0.89-1.12)	0.999034	0.999034	NA	NA	NA	NA	NA	NA
TGFA	Adjusted	1.24 (1.15-1.34)	1.13019e-08	3.39058e-08	1.18 (0.95-1.47)	0.143964	0.308933	NA	NA	NA	1.31 (1.18-1.45)	2.29428e-07	3.44142e-07	1.17 (0.87-1.58)	0.291557	0.291557	NA	NA	NA	1.20 (1.09-1.33)	0.000252381	0.000252381	1.32 (1.03-1.69)	0.0282718	0.0282718	NA	NA	NA
TGFB1	Adjusted	1.21 (1.12-1.30)	1.08056e-06	1.62084e-06	1.13 (0.91-1.41)	0.271419	0.407129	NA	NA	NA	1.31 (1.18-1.44)	1.82324e-07	5.46973e-07	1.34 (0.99-1.80)	0.0544044	0.0544044	NA	NA	NA	1.11 (1.00-1.24)	0.0417454	0.0417454	1.11 (0.84-1.46)	0.454527	0.454527	NA	NA	NA
TGFB2	Adjusted	0.99 (0.91-1.08)	0.853461	0.916508	NA	NA	NA	NA	NA	NA	1.01 (0.90-1.13)	0.916508	0.916508	NA	NA	NA	NA	NA	NA	0.93 (0.83-1.05)	0.246132	0.738397	NA	NA	NA	NA	NA	NA
TGFBI	Adjusted	0.99 (0.91-1.08)	0.859248	0.859248	NA	NA	NA	NA	NA	NA	1.10 (0.98-1.24)	0.0933694	0.140054	NA	NA	NA	NA	NA	NA	0.88 (0.79-0.98)	0.0244333	0.0733	NA	NA	NA	NA	NA	NA
TGFBR1	Adjusted	1.02 (0.93-1.11)	0.687422	0.687422	NA	NA	NA	NA	NA	NA	0.97 (0.86-1.10)	0.636008	0.687422	NA	NA	NA	NA	NA	NA	1.05 (0.94-1.17)	0.403876	0.687422	NA	NA	NA	NA	NA	NA
TGFBR2	Adjusted	1.20 (1.11-1.29)	1.37827e-06	4.13482e-06	NA	NA	NA	NA	NA	NA	1.23 (1.11-1.36)	4.66455e-05	6.99682e-05	NA	NA	NA	NA	NA	NA	1.14 (1.03-1.26)	0.00896748	0.00896748	NA	NA	NA	NA	NA	NA
TGFBR3	Adjusted	0.90 (0.84-0.98)	0.0093634	0.0140451	NA	NA	NA	NA	NA	NA	0.84 (0.76-0.93)	0.000404025	0.00121208	NA	NA	NA	NA	NA	NA	0.97 (0.87-1.07)	0.519046	0.519046	NA	NA	NA	NA	NA	NA
TGM2	Adjusted	0.98 (0.90-1.06)	0.548761	0.62779	NA	NA	NA	NA	NA	NA	1.03 (0.92-1.15)	0.62779	0.62779	NA	NA	NA	NA	NA	NA	0.95 (0.85-1.05)	0.29927	0.62779	NA	NA	NA	NA	NA	NA
TGOLN2	Adjusted	0.97 (0.89-1.05)	0.431605	0.647408	NA	NA	NA	NA	NA	NA	0.91 (0.81-1.03)	0.125319	0.375958	NA	NA	NA	NA	NA	NA	0.99 (0.89-1.11)	0.895425	0.895425	NA	NA	NA	NA	NA	NA
THAP12	Adjusted	1.07 (0.99-1.16)	0.0846468	0.168424	NA	NA	NA	NA	NA	NA	1.09 (0.98-1.22)	0.112282	0.168424	NA	NA	NA	NA	NA	NA	1.04 (0.94-1.17)	0.440327	0.440327	NA	NA	NA	NA	NA	NA
THBD	Adjusted	1.03 (0.95-1.11)	0.518744	0.89088	NA	NA	NA	NA	NA	NA	1.01 (0.90-1.13)	0.89088	0.89088	NA	NA	NA	NA	NA	NA	1.02 (0.92-1.14)	0.665403	0.89088	NA	NA	NA	NA	NA	NA
THBS2	Adjusted	1.28 (1.20-1.37)	2.33515e-13	3.50273e-13	NA	NA	NA	NA	NA	NA	1.47 (1.36-1.59)	1.30569e-21	3.91708e-21	NA	NA	NA	NA	NA	NA	1.08 (0.98-1.20)	0.123964	0.123964	NA	NA	NA	NA	NA	NA
THBS4	Adjusted	1.15 (1.06-1.24)	0.00082977	0.00124466	NA	NA	NA	NA	NA	NA	1.30 (1.17-1.46)	2.6193e-06	7.85789e-06	NA	NA	NA	NA	NA	NA	1.02 (0.92-1.14)	0.67856	0.67856	NA	NA	NA	NA	NA	NA
THOP1	Adjusted	1.20 (1.11-1.30)	4.33531e-06	6.50296e-06	NA	NA	NA	NA	NA	NA	1.39 (1.25-1.54)	5.11816e-10	1.53545e-09	NA	NA	NA	NA	NA	NA	1.04 (0.93-1.16)	0.486253	0.486253	NA	NA	NA	NA	NA	NA
THPO	Adjusted	0.95 (0.87-1.03)	0.191568	0.363481	NA	NA	NA	NA	NA	NA	0.95 (0.85-1.06)	0.363481	0.363481	NA	NA	NA	NA	NA	NA	0.95 (0.85-1.06)	0.322431	0.363481	NA	NA	NA	NA	NA	NA
THRAP3	Adjusted	1.01 (0.92-1.11)	0.836712	0.93817	NA	NA	NA	NA	NA	NA	1.00 (0.89-1.14)	0.93817	0.93817	NA	NA	NA	NA	NA	NA	1.01 (0.89-1.13)	0.917608	0.93817	NA	NA	NA	NA	NA	NA
THSD1	Adjusted	0.97 (0.89-1.06)	0.462504	0.631424	NA	NA	NA	NA	NA	NA	0.97 (0.86-1.10)	0.631424	0.631424	NA	NA	NA	NA	NA	NA	0.95 (0.85-1.07)	0.417393	0.631424	NA	NA	NA	NA	NA	NA
THTPA	Adjusted	1.04 (0.96-1.14)	0.33029	0.520869	NA	NA	NA	NA	NA	NA	1.03 (0.92-1.16)	0.614655	0.614655	NA	NA	NA	NA	NA	NA	1.06 (0.94-1.18)	0.347246	0.520869	NA	NA	NA	NA	NA	NA
THY1	Adjusted	1.25 (1.16-1.35)	1.64923e-08	4.94769e-08	NA	NA	NA	NA	NA	NA	1.26 (1.14-1.40)	1.54932e-05	2.32398e-05	NA	NA	NA	NA	NA	NA	1.21 (1.09-1.34)	0.000324885	0.000324885	NA	NA	NA	NA	NA	NA
TIA1	Adjusted	1.07 (0.99-1.16)	0.0986391	0.147959	NA	NA	NA	NA	NA	NA	1.14 (1.02-1.27)	0.0220954	0.0662862	NA	NA	NA	NA	NA	NA	1.01 (0.91-1.13)	0.820502	0.820502	NA	NA	NA	NA	NA	NA
TIE1	Adjusted	1.03 (0.95-1.11)	0.512632	0.518493	NA	NA	NA	NA	NA	NA	1.10 (0.98-1.25)	0.104869	0.314608	NA	NA	NA	NA	NA	NA	0.97 (0.87-1.07)	0.518493	0.518493	NA	NA	NA	NA	NA	NA
TIGAR	Adjusted	1.09 (1.01-1.18)	0.0362257	0.0543385	NA	NA	NA	NA	NA	NA	1.17 (1.06-1.30)	0.00254388	0.00763165	NA	NA	NA	NA	NA	NA	1.05 (0.94-1.16)	0.421312	0.421312	NA	NA	NA	NA	NA	NA
TIGIT	Adjusted	1.10 (1.02-1.20)	0.0174838	0.0524513	NA	NA	NA	NA	NA	NA	1.11 (1.00-1.24)	0.0609647	0.0842327	NA	NA	NA	NA	NA	NA	1.10 (0.99-1.23)	0.0842327	0.0842327	NA	NA	NA	NA	NA	NA
TIMD4	Adjusted	1.15 (1.06-1.25)	0.000932149	0.00228039	NA	NA	NA	NA	NA	NA	1.20 (1.07-1.35)	0.00152026	0.00228039	NA	NA	NA	NA	NA	NA	1.09 (0.98-1.21)	0.123455	0.123455	NA	NA	NA	NA	NA	NA
TIMM10	Adjusted	1.10 (1.02-1.20)	0.0195379	0.0575453	NA	NA	NA	NA	NA	NA	1.13 (1.01-1.26)	0.0383635	0.0575453	NA	NA	NA	NA	NA	NA	1.09 (0.97-1.21)	0.136585	0.136585	NA	NA	NA	NA	NA	NA
TIMM8A	Adjusted	0.99 (0.91-1.08)	0.797364	0.797364	NA	NA	NA	NA	NA	NA	1.02 (0.90-1.14)	0.782231	0.797364	NA	NA	NA	NA	NA	NA	0.98 (0.87-1.09)	0.663526	0.797364	NA	NA	NA	NA	NA	NA
TIMP1	Adjusted	1.27 (1.18-1.36)	5.68112e-10	8.52168e-10	NA	NA	NA	NA	NA	NA	1.38 (1.25-1.53)	3.91365e-10	8.52168e-10	NA	NA	NA	NA	NA	NA	1.13 (1.02-1.26)	0.0183435	0.0183435	NA	NA	NA	NA	NA	NA
TIMP2	Adjusted	1.07 (1.01-1.14)	0.016773	0.0251595	NA	NA	NA	NA	NA	NA	1.04 (0.94-1.15)	0.435635	0.435635	NA	NA	NA	NA	NA	NA	1.10 (1.03-1.17)	0.00657439	0.0197232	NA	NA	NA	NA	NA	NA
TIMP3	Adjusted	1.13 (1.04-1.22)	0.00295764	0.00443646	1.20 (0.96-1.48)	0.106164	0.212586	NA	NA	NA	1.19 (1.07-1.32)	0.00190621	0.00443646	1.34 (1.03-1.75)	0.0318852	0.0318852	NA	NA	NA	1.07 (0.96-1.18)	0.243287	0.243287	1.09 (0.81-1.46)	0.574178	0.574178	NA	NA	NA
TIMP4	Adjusted	1.02 (0.94-1.12)	0.577388	0.577388	NA	NA	NA	NA	NA	NA	0.95 (0.84-1.07)	0.388334	0.577388	NA	NA	NA	NA	NA	NA	1.07 (0.96-1.20)	0.245015	0.577388	NA	NA	NA	NA	NA	NA
TINAGL1	Adjusted	1.14 (1.04-1.23)	0.00306457	0.00807054	NA	NA	NA	NA	NA	NA	1.06 (0.95-1.20)	0.296562	0.296562	NA	NA	NA	NA	NA	NA	1.17 (1.05-1.30)	0.00538036	0.00807054	NA	NA	NA	NA	NA	NA
TJAP1	Adjusted	1.04 (0.96-1.12)	0.363294	0.544941	NA	NA	NA	NA	NA	NA	1.10 (0.98-1.23)	0.0935679	0.280704	NA	NA	NA	NA	NA	NA	0.99 (0.89-1.10)	0.790757	0.790757	NA	NA	NA	NA	NA	NA
TJP3	Adjusted	1.02 (0.94-1.10)	0.699589	0.699589	NA	NA	NA	NA	NA	NA	1.05 (0.95-1.17)	0.344868	0.699589	NA	NA	NA	NA	NA	NA	0.96 (0.86-1.09)	0.55538	0.699589	NA	NA	NA	NA	NA	NA
TK1	Adjusted	1.10 (1.02-1.19)	0.0156508	0.0234763	NA	NA	NA	NA	NA	NA	1.16 (1.05-1.28)	0.0043403	0.0130209	NA	NA	NA	NA	NA	NA	1.02 (0.91-1.14)	0.789187	0.789187	NA	NA	NA	NA	NA	NA
TLR1	Adjusted	1.17 (1.09-1.26)	3.90675e-05	5.86013e-05	NA	NA	NA	NA	NA	NA	1.28 (1.16-1.41)	4.93357e-07	1.48007e-06	NA	NA	NA	NA	NA	NA	1.10 (0.99-1.23)	0.0648886	0.0648886	NA	NA	NA	NA	NA	NA
TLR2	Adjusted	1.06 (0.97-1.15)	0.183225	0.431664	NA	NA	NA	NA	NA	NA	1.06 (0.95-1.20)	0.292656	0.431664	NA	NA	NA	NA	NA	NA	1.05 (0.93-1.17)	0.431664	0.431664	NA	NA	NA	NA	NA	NA
TLR3	Adjusted	1.18 (1.08-1.29)	0.000131224	0.000196835	1.18 (0.93-1.50)	0.171064	0.362571	NA	NA	NA	1.38 (1.22-1.56)	5.28533e-07	1.5856e-06	1.24 (0.89-1.72)	0.195757	0.195757	NA	NA	NA	1.07 (0.96-1.19)	0.213496	0.213496	1.07 (0.79-1.43)	0.670396	0.670396	NA	NA	NA
TLR4	Adjusted	1.00 (0.92-1.10)	0.917331	0.917331	NA	NA	NA	NA	NA	NA	1.02 (0.90-1.14)	0.802903	0.917331	NA	NA	NA	NA	NA	NA	0.97 (0.87-1.09)	0.617825	0.917331	NA	NA	NA	NA	NA	NA
TMCO5A	Adjusted	0.99 (0.91-1.08)	0.812609	0.979114	NA	NA	NA	NA	NA	NA	1.00 (0.89-1.13)	0.979114	0.979114	NA	NA	NA	NA	NA	NA	0.99 (0.88-1.11)	0.884333	0.979114	NA	NA	NA	NA	NA	NA
TMED1	Adjusted	0.98 (0.90-1.07)	0.633279	0.745517	NA	NA	NA	NA	NA	NA	0.93 (0.82-1.06)	0.292369	0.745517	NA	NA	NA	NA	NA	NA	0.98 (0.87-1.10)	0.745517	0.745517	NA	NA	NA	NA	NA	NA
