## Supplemental Tables for "Multi-Omics characterization of biological pathways linking healthy dietary patterns to cardiometabolic disease risk across diverse populations" (part 3 of 3)

### Sheet: TS7 (continued)
Table S7. Associations between proteins and cardiometabolic outcomes
TMED10	Adjusted	1.02 (0.93-1.11)	0.688652	0.832884	NA	NA	NA	NA	NA	NA	0.99 (0.87-1.12)	0.832884	0.832884	NA	NA	NA	NA	NA	NA	1.03 (0.93-1.15)	0.577686	0.832884	NA	NA	NA	NA	NA	NA
TMED4	Adjusted	0.95 (0.87-1.05)	0.323665	0.69063	NA	NA	NA	NA	NA	NA	0.96 (0.84-1.09)	0.518201	0.69063	NA	NA	NA	NA	NA	NA	0.98 (0.86-1.10)	0.69063	0.69063	NA	NA	NA	NA	NA	NA
TMED8	Adjusted	1.06 (0.98-1.16)	0.153584	0.255477	NA	NA	NA	NA	NA	NA	1.07 (0.95-1.21)	0.255477	0.255477	NA	NA	NA	NA	NA	NA	1.07 (0.95-1.20)	0.248328	0.255477	NA	NA	NA	NA	NA	NA
TMEM106A	Adjusted	1.04 (0.95-1.13)	0.415954	0.62393	NA	NA	NA	NA	NA	NA	1.07 (0.95-1.19)	0.274338	0.62393	NA	NA	NA	NA	NA	NA	1.03 (0.92-1.15)	0.637807	0.637807	NA	NA	NA	NA	NA	NA
TMEM132A	Adjusted	0.93 (0.85-1.02)	0.103936	0.155904	NA	NA	NA	NA	NA	NA	0.98 (0.87-1.10)	0.710275	0.710275	NA	NA	NA	NA	NA	NA	0.87 (0.77-0.98)	0.0179134	0.0537402	NA	NA	NA	NA	NA	NA
TMEM25	Adjusted	0.91 (0.83-0.99)	0.0340339	0.102102	NA	NA	NA	NA	NA	NA	0.90 (0.80-1.02)	0.104739	0.112446	NA	NA	NA	NA	NA	NA	0.91 (0.81-1.02)	0.112446	0.112446	NA	NA	NA	NA	NA	NA
TMOD4	Adjusted	0.98 (0.90-1.07)	0.710242	0.846876	NA	NA	NA	NA	NA	NA	0.99 (0.88-1.11)	0.846876	0.846876	NA	NA	NA	NA	NA	NA	0.97 (0.86-1.09)	0.628806	0.846876	NA	NA	NA	NA	NA	NA
TMPRSS11B	Adjusted	1.00 (0.91-1.09)	0.91913	0.91913	NA	NA	NA	NA	NA	NA	0.95 (0.84-1.08)	0.463552	0.91913	NA	NA	NA	NA	NA	NA	1.02 (0.91-1.14)	0.733036	0.91913	NA	NA	NA	NA	NA	NA
TMPRSS11D	Adjusted	0.99 (0.91-1.08)	0.822764	0.919423	NA	NA	NA	NA	NA	NA	0.99 (0.88-1.11)	0.83185	0.919423	NA	NA	NA	NA	NA	NA	0.99 (0.89-1.11)	0.919423	0.919423	NA	NA	NA	NA	NA	NA
TMPRSS15	Adjusted	1.24 (1.14-1.35)	1.98509e-07	2.97763e-07	NA	NA	NA	NA	NA	NA	1.45 (1.30-1.62)	8.5651e-11	2.56953e-10	NA	NA	NA	NA	NA	NA	1.12 (1.01-1.25)	0.0376729	0.0376729	NA	NA	NA	NA	NA	NA
TMPRSS5	Adjusted	0.80 (0.74-0.87)	7.73868e-08	2.3216e-07	NA	NA	NA	NA	NA	NA	0.78 (0.69-0.87)	6.9115e-06	1.03672e-05	NA	NA	NA	NA	NA	NA	0.83 (0.74-0.92)	0.00069848	0.00069848	NA	NA	NA	NA	NA	NA
TMSB10	Adjusted	1.20 (1.11-1.30)	9.54954e-06	2.86486e-05	NA	NA	NA	NA	NA	NA	1.27 (1.13-1.42)	2.98751e-05	4.48127e-05	NA	NA	NA	NA	NA	NA	1.15 (1.03-1.28)	0.0110508	0.0110508	NA	NA	NA	NA	NA	NA
TNC	Adjusted	0.91 (0.84-0.99)	0.0340369	0.0510553	NA	NA	NA	NA	NA	NA	0.79 (0.70-0.88)	4.79475e-05	0.000143843	NA	NA	NA	NA	NA	NA	1.02 (0.91-1.13)	0.736603	0.736603	NA	NA	NA	NA	NA	NA
TNF	Adjusted	1.18 (1.12-1.24)	2.96684e-10	8.90053e-10	0.88 (0.68-1.15)	0.359024	0.651974	NA	NA	NA	1.14 (1.06-1.23)	0.000724949	0.000724949	0.86 (0.60-1.23)	0.411321	0.411321	NA	NA	NA	1.20 (1.12-1.27)	2.86965e-08	4.30448e-08	0.86 (0.62-1.21)	0.389534	0.389534	NA	NA	NA
TNFAIP2	Adjusted	1.09 (1.00-1.18)	0.0413749	0.0985987	NA	NA	NA	NA	NA	NA	1.11 (0.99-1.23)	0.0657324	0.0985987	NA	NA	NA	NA	NA	NA	1.07 (0.96-1.19)	0.208472	0.208472	NA	NA	NA	NA	NA	NA
TNFAIP8	Adjusted	0.94 (0.86-1.02)	0.150015	0.225022	1.12 (0.88-1.44)	0.364689	0.547033	NA	NA	NA	0.99 (0.88-1.11)	0.885663	0.885663	0.91 (0.70-1.20)	0.520876	0.520876	NA	NA	NA	0.88 (0.79-0.98)	0.0254272	0.0762815	1.31 (0.92-1.88)	0.131506	0.131506	NA	NA	NA
TNFAIP8L2	Adjusted	1.00 (0.92-1.09)	0.935358	0.935358	NA	NA	NA	NA	NA	NA	1.05 (0.93-1.18)	0.445183	0.935358	NA	NA	NA	NA	NA	NA	0.98 (0.87-1.10)	0.698955	0.935358	NA	NA	NA	NA	NA	NA
TNFRSF10A	Adjusted	1.30 (1.24-1.36)	1.08625e-29	3.25874e-29	NA	NA	NA	NA	NA	NA	1.36 (1.29-1.44)	2.03627e-27	3.05441e-27	NA	NA	NA	NA	NA	NA	1.24 (1.16-1.33)	4.17769e-10	4.17769e-10	NA	NA	NA	NA	NA	NA
TNFRSF10B	Adjusted	1.14 (1.10-1.19)	8.94832e-12	2.6845e-11	NA	NA	NA	NA	NA	NA	1.17 (1.11-1.22)	1.43519e-10	2.15278e-10	NA	NA	NA	NA	NA	NA	1.12 (1.05-1.19)	0.000208881	0.000208881	NA	NA	NA	NA	NA	NA
TNFRSF10C	Adjusted	1.01 (0.93-1.10)	0.78301	0.78301	NA	NA	NA	NA	NA	NA	1.12 (1.00-1.26)	0.0487055	0.146116	NA	NA	NA	NA	NA	NA	0.92 (0.83-1.02)	0.118267	0.177401	NA	NA	NA	NA	NA	NA
TNFRSF11A	Adjusted	1.38 (1.29-1.49)	2.08168e-18	3.12252e-18	1.13 (0.90-1.42)	0.309532	0.464298	NA	NA	NA	1.64 (1.50-1.79)	3.96462e-27	1.18939e-26	1.32 (0.98-1.78)	0.0651427	0.0651427	NA	NA	NA	1.17 (1.06-1.30)	0.00188651	0.00188651	1.26 (0.95-1.67)	0.10815	0.10815	NA	NA	NA
TNFRSF11B	Adjusted	1.22 (1.13-1.33)	2.64486e-06	3.96729e-06	1.29 (1.02-1.63)	0.0327814	0.0787489	NA	NA	NA	1.33 (1.18-1.49)	1.29911e-06	3.89734e-06	1.29 (0.95-1.75)	0.103285	0.103285	NA	NA	NA	1.11 (0.99-1.25)	0.061463	0.061463	1.18 (0.87-1.58)	0.286273	0.286273	NA	NA	NA
TNFRSF12A	Adjusted	1.34 (1.24-1.45)	1.47057e-13	4.4117e-13	NA	NA	NA	NA	NA	NA	1.37 (1.23-1.53)	5.27226e-09	7.90839e-09	NA	NA	NA	NA	NA	NA	1.27 (1.15-1.41)	5.92185e-06	5.92185e-06	NA	NA	NA	NA	NA	NA
TNFRSF13B	Adjusted	1.18 (1.11-1.26)	1.95348e-07	2.93022e-07	1.12 (0.89-1.41)	0.336094	0.50414	NA	NA	NA	1.24 (1.15-1.34)	6.05579e-08	1.81674e-07	1.12 (0.82-1.52)	0.473336	0.473336	NA	NA	NA	1.12 (1.02-1.23)	0.0225607	0.0225607	1.19 (0.89-1.60)	0.231345	0.231345	NA	NA	NA
TNFRSF13C	Adjusted	1.10 (1.02-1.20)	0.0172052	0.0516155	1.15 (0.91-1.46)	0.243895	0.365843	NA	NA	NA	1.11 (0.99-1.24)	0.0623578	0.0935366	1.02 (0.74-1.39)	0.916933	0.916933	NA	NA	NA	1.08 (0.97-1.20)	0.156507	0.156507	1.28 (0.95-1.73)	0.1096	0.1096	NA	NA	NA
TNFRSF14	Adjusted	1.21 (1.12-1.31)	5.59203e-07	1.67761e-06	1.21 (0.97-1.52)	0.0975191	0.1692	NA	NA	NA	1.26 (1.14-1.40)	1.21385e-05	1.82077e-05	1.28 (0.95-1.73)	0.103014	0.103014	NA	NA	NA	1.15 (1.04-1.27)	0.00730196	0.00730196	1.46 (1.11-1.92)	0.00635665	0.00635665	NA	NA	NA
TNFRSF17	Adjusted	1.11 (1.02-1.21)	0.0178754	0.0484749	NA	NA	NA	NA	NA	NA	1.08 (0.96-1.22)	0.203635	0.203635	NA	NA	NA	NA	NA	NA	1.13 (1.01-1.26)	0.0323166	0.0484749	NA	NA	NA	NA	NA	NA
TNFRSF19	Adjusted	1.11 (1.03-1.20)	0.00838411	0.0125762	NA	NA	NA	NA	NA	NA	0.99 (0.88-1.11)	0.859938	0.859938	NA	NA	NA	NA	NA	NA	1.17 (1.06-1.29)	0.00216613	0.00649838	NA	NA	NA	NA	NA	NA
TNFRSF1A	Adjusted	1.33 (1.24-1.43)	5.71628e-15	1.71488e-14	NA	NA	NA	NA	NA	NA	1.43 (1.30-1.57)	7.24255e-14	1.08638e-13	NA	NA	NA	NA	NA	NA	1.21 (1.10-1.33)	0.000138416	0.000138416	NA	NA	NA	NA	NA	NA
TNFRSF1B	Adjusted	1.21 (1.16-1.27)	1.30284e-16	3.90853e-16	NA	NA	NA	NA	NA	NA	1.21 (1.13-1.28)	3.38507e-09	5.0776e-09	NA	NA	NA	NA	NA	NA	1.20 (1.13-1.28)	1.36259e-08	1.36259e-08	NA	NA	NA	NA	NA	NA
TNFRSF21	Adjusted	1.06 (0.97-1.14)	0.186351	0.279526	NA	NA	NA	NA	NA	NA	1.00 (0.89-1.12)	0.961378	0.961378	NA	NA	NA	NA	NA	NA	1.08 (0.97-1.20)	0.162308	0.279526	NA	NA	NA	NA	NA	NA
TNFRSF4	Adjusted	1.28 (1.19-1.37)	1.82039e-11	5.46116e-11	1.27 (1.02-1.57)	0.0326664	0.0505681	NA	NA	NA	1.25 (1.13-1.38)	1.06654e-05	1.06654e-05	1.11 (0.83-1.49)	0.482983	0.482983	NA	NA	NA	1.28 (1.17-1.41)	1.30942e-07	1.96413e-07	1.48 (1.15-1.91)	0.00258418	0.00258418	NA	NA	NA
TNFRSF6B	Adjusted	1.29 (1.20-1.38)	4.91015e-12	1.47305e-11	NA	NA	NA	NA	NA	NA	1.31 (1.19-1.44)	1.65964e-08	2.48946e-08	NA	NA	NA	NA	NA	NA	1.25 (1.13-1.37)	8.86589e-06	8.86589e-06	NA	NA	NA	NA	NA	NA
TNFRSF8	Adjusted	1.13 (1.05-1.22)	0.0013905	0.00208575	NA	NA	NA	NA	NA	NA	1.00 (0.89-1.12)	0.98569	0.98569	NA	NA	NA	NA	NA	NA	1.22 (1.11-1.35)	5.10326e-05	0.000153098	NA	NA	NA	NA	NA	NA
TNFRSF9	Adjusted	1.21 (1.14-1.30)	1.06691e-08	3.20074e-08	NA	NA	NA	NA	NA	NA	1.21 (1.10-1.33)	8.16053e-05	8.16053e-05	NA	NA	NA	NA	NA	NA	1.23 (1.13-1.34)	1.27559e-06	1.91339e-06	NA	NA	NA	NA	NA	NA
TNFSF10	Adjusted	0.86 (0.80-0.94)	0.000486038	0.00145812	1.10 (0.87-1.40)	0.419547	0.703487	NA	NA	NA	0.84 (0.75-0.94)	0.00190224	0.00285336	1.15 (0.84-1.57)	0.379228	0.379228	NA	NA	NA	0.92 (0.82-1.02)	0.120193	0.120193	1.01 (0.75-1.36)	0.950843	0.950843	NA	NA	NA
TNFSF11	Adjusted	0.94 (0.87-1.02)	0.15998	0.23997	1.03 (0.82-1.29)	0.816041	0.869826	NA	NA	NA	0.98 (0.88-1.10)	0.758872	0.758872	1.04 (0.76-1.41)	0.824267	0.824267	NA	NA	NA	0.92 (0.82-1.02)	0.128817	0.23997	1.05 (0.79-1.40)	0.71472	0.71472	NA	NA	NA
TNFSF12	Adjusted	0.81 (0.75-0.88)	1.12201e-06	1.68302e-06	0.79 (0.63-0.98)	0.0359377	0.0655394	NA	NA	NA	0.71 (0.63-0.79)	3.35399e-09	1.0062e-08	0.78 (0.58-1.04)	0.087019	0.087019	NA	NA	NA	0.91 (0.82-1.02)	0.0994578	0.0994578	0.86 (0.65-1.14)	0.296503	0.296503	NA	NA	NA
TNFSF13	Adjusted	1.21 (1.11-1.31)	7.00737e-06	2.10221e-05	1.31 (1.03-1.67)	0.0294676	0.0783844	NA	NA	NA	1.11 (0.98-1.24)	0.089096	0.089096	1.27 (0.92-1.75)	0.139537	0.139537	NA	NA	NA	1.25 (1.13-1.39)	3.53107e-05	5.29661e-05	1.33 (0.98-1.80)	0.0692176	0.0692176	NA	NA	NA
TNFSF13B	Adjusted	1.27 (1.17-1.37)	2.44434e-09	7.33302e-09	NA	NA	NA	NA	NA	NA	1.23 (1.10-1.37)	0.000218984	0.000218984	NA	NA	NA	NA	NA	NA	1.30 (1.18-1.44)	2.52245e-07	3.78368e-07	NA	NA	NA	NA	NA	NA
TNFSF14	Adjusted	1.13 (1.04-1.22)	0.00320068	0.00480102	NA	NA	NA	NA	NA	NA	1.19 (1.07-1.32)	0.00152127	0.0045638	NA	NA	NA	NA	NA	NA	1.11 (1.00-1.23)	0.0571636	0.0571636	NA	NA	NA	NA	NA	NA
TNFSF8	Adjusted	1.13 (1.04-1.23)	0.00418833	0.00628249	NA	NA	NA	NA	NA	NA	1.21 (1.08-1.36)	0.00095598	0.00286794	NA	NA	NA	NA	NA	NA	1.09 (0.97-1.21)	0.14152	0.14152	NA	NA	NA	NA	NA	NA
TNIP1	Adjusted	1.04 (0.95-1.13)	0.372604	0.558906	NA	NA	NA	NA	NA	NA	1.13 (1.00-1.26)	0.0421175	0.126353	NA	NA	NA	NA	NA	NA	0.98 (0.87-1.09)	0.682177	0.682177	NA	NA	NA	NA	NA	NA
TNN	Adjusted	1.08 (0.99-1.18)	0.0787266	0.11809	NA	NA	NA	NA	NA	NA	1.21 (1.08-1.36)	0.00136278	0.00408834	NA	NA	NA	NA	NA	NA	0.95 (0.84-1.06)	0.360094	0.360094	NA	NA	NA	NA	NA	NA
TNNI3	Adjusted	1.16 (1.06-1.27)	0.000874885	0.00131233	NA	NA	NA	NA	NA	NA	1.06 (0.94-1.19)	0.355627	0.355627	NA	NA	NA	NA	NA	NA	1.23 (1.10-1.39)	0.000350527	0.00105158	NA	NA	NA	NA	NA	NA
TNPO1	Adjusted	0.96 (0.88-1.05)	0.369371	0.554056	NA	NA	NA	NA	NA	NA	0.93 (0.82-1.06)	0.270557	0.554056	NA	NA	NA	NA	NA	NA	0.97 (0.87-1.10)	0.677701	0.677701	NA	NA	NA	NA	NA	NA
TNR	Adjusted	0.95 (0.87-1.03)	0.225994	0.375694	NA	NA	NA	NA	NA	NA	0.95 (0.84-1.07)	0.375694	0.375694	NA	NA	NA	NA	NA	NA	0.94 (0.84-1.05)	0.301269	0.375694	NA	NA	NA	NA	NA	NA
TNXB	Adjusted	0.91 (0.84-0.99)	0.0279036	0.0418553	NA	NA	NA	NA	NA	NA	0.94 (0.84-1.06)	0.320807	0.320807	NA	NA	NA	NA	NA	NA	0.87 (0.78-0.97)	0.0140158	0.0418553	NA	NA	NA	NA	NA	NA
TOMM20	Adjusted	1.19 (1.09-1.29)	3.96382e-05	0.000118915	NA	NA	NA	NA	NA	NA	1.22 (1.09-1.36)	0.000507516	0.000761274	NA	NA	NA	NA	NA	NA	1.16 (1.04-1.29)	0.00855314	0.00855314	NA	NA	NA	NA	NA	NA
TOP1	Adjusted	1.07 (0.98-1.17)	0.109775	0.164663	NA	NA	NA	NA	NA	NA	1.17 (1.04-1.32)	0.0095355	0.0286065	NA	NA	NA	NA	NA	NA	0.99 (0.88-1.11)	0.883914	0.883914	NA	NA	NA	NA	NA	NA
TOP1MT	Adjusted	1.01 (0.93-1.10)	0.73228	0.851334	NA	NA	NA	NA	NA	NA	1.04 (0.93-1.16)	0.539397	0.851334	NA	NA	NA	NA	NA	NA	1.01 (0.90-1.13)	0.851334	0.851334	NA	NA	NA	NA	NA	NA
TOP2B	Adjusted	1.17 (1.08-1.27)	0.000211472	0.000317207	NA	NA	NA	NA	NA	NA	1.29 (1.16-1.45)	5.72849e-06	1.71855e-05	NA	NA	NA	NA	NA	NA	1.08 (0.97-1.21)	0.178168	0.178168	NA	NA	NA	NA	NA	NA
TOR1AIP1	Adjusted	1.09 (1.01-1.17)	0.032542	0.048813	NA	NA	NA	NA	NA	NA	1.19 (1.08-1.31)	0.000386174	0.00115852	NA	NA	NA	NA	NA	NA	1.00 (0.90-1.12)	0.958091	0.958091	NA	NA	NA	NA	NA	NA
TP53	Adjusted	1.04 (0.96-1.13)	0.376639	0.564958	NA	NA	NA	NA	NA	NA	1.08 (0.97-1.21)	0.174943	0.524829	NA	NA	NA	NA	NA	NA	0.99 (0.89-1.11)	0.904034	0.904034	NA	NA	NA	NA	NA	NA
TP53BP1	Adjusted	0.96 (0.88-1.05)	0.401673	0.602509	NA	NA	NA	NA	NA	NA	0.98 (0.86-1.10)	0.700237	0.700237	NA	NA	NA	NA	NA	NA	0.95 (0.84-1.07)	0.382631	0.602509	NA	NA	NA	NA	NA	NA
TP53I3	Adjusted	1.15 (1.05-1.25)	0.00215929	0.00323893	NA	NA	NA	NA	NA	NA	1.28 (1.14-1.44)	3.81799e-05	0.00011454	NA	NA	NA	NA	NA	NA	1.05 (0.94-1.18)	0.397887	0.397887	NA	NA	NA	NA	NA	NA
TP53INP1	Adjusted	1.04 (0.96-1.13)	0.291298	0.484009	NA	NA	NA	NA	NA	NA	1.03 (0.92-1.15)	0.668358	0.668358	NA	NA	NA	NA	NA	NA	1.05 (0.95-1.17)	0.322673	0.484009	NA	NA	NA	NA	NA	NA
TP73	Adjusted	1.06 (0.97-1.15)	0.216684	0.650051	NA	NA	NA	NA	NA	NA	1.04 (0.93-1.17)	0.503593	0.75539	NA	NA	NA	NA	NA	NA	1.00 (0.89-1.12)	0.997146	0.997146	NA	NA	NA	NA	NA	NA
TPBGL	Adjusted	0.88 (0.79-0.97)	0.00907324	0.0157002	NA	NA	NA	NA	NA	NA	0.83 (0.72-0.96)	0.0104668	0.0157002	NA	NA	NA	NA	NA	NA	0.93 (0.82-1.06)	0.282673	0.282673	NA	NA	NA	NA	NA	NA
TPD52L2	Adjusted	1.05 (0.97-1.15)	0.244525	0.366787	NA	NA	NA	NA	NA	NA	1.10 (0.97-1.24)	0.128406	0.366787	NA	NA	NA	NA	NA	NA	1.03 (0.92-1.15)	0.648298	0.648298	NA	NA	NA	NA	NA	NA
TPK1	Adjusted	1.00 (0.92-1.09)	0.99951	0.99951	NA	NA	NA	NA	NA	NA	0.91 (0.80-1.03)	0.118852	0.356556	NA	NA	NA	NA	NA	NA	1.07 (0.95-1.20)	0.249625	0.374438	NA	NA	NA	NA	NA	NA
TPM3	Adjusted	1.00 (0.92-1.09)	0.993466	0.993466	NA	NA	NA	NA	NA	NA	1.04 (0.93-1.17)	0.459904	0.689856	NA	NA	NA	NA	NA	NA	0.95 (0.84-1.07)	0.370399	0.689856	NA	NA	NA	NA	NA	NA
TPMT	Adjusted	1.01 (0.93-1.10)	0.783806	0.783806	NA	NA	NA	NA	NA	NA	1.08 (0.97-1.21)	0.168579	0.388555	NA	NA	NA	NA	NA	NA	0.94 (0.84-1.05)	0.259037	0.388555	NA	NA	NA	NA	NA	NA
TPP1	Adjusted	1.24 (1.16-1.32)	1.91074e-10	2.86611e-10	1.16 (0.93-1.45)	0.196623	0.294934	NA	NA	NA	1.32 (1.21-1.43)	9.78145e-11	2.86611e-10	1.42 (1.10-1.84)	0.00796549	0.00796549	NA	NA	NA	1.17 (1.06-1.28)	0.00123766	0.00123766	0.96 (0.71-1.28)	0.763734	0.763734	NA	NA	NA
TPPP2	Adjusted	0.90 (0.82-1.00)	0.0431755	0.0647633	NA	NA	NA	NA	NA	NA	0.97 (0.86-1.10)	0.643522	0.643522	NA	NA	NA	NA	NA	NA	0.85 (0.74-0.97)	0.0173554	0.0520661	NA	NA	NA	NA	NA	NA
TPPP3	Adjusted	0.96 (0.89-1.05)	0.412152	0.48416	NA	NA	NA	NA	NA	NA	0.96 (0.85-1.08)	0.48416	0.48416	NA	NA	NA	NA	NA	NA	0.95 (0.84-1.06)	0.364654	0.48416	NA	NA	NA	NA	NA	NA
TPR	Adjusted	1.10 (1.03-1.17)	0.00422893	0.0063434	NA	NA	NA	0.98 (0.69-1.37)	0.893305	0.934554	1.14 (1.06-1.23)	0.000897613	0.00269284	NA	NA	NA	0.98 (0.38-2.44)	0.959088	0.991594	1.06 (0.96-1.16)	0.274818	0.274818	NA	NA	NA	0.69 (0.41-1.15)	0.154685	0.843772
TPRKB	Adjusted	1.00 (0.91-1.09)	0.960695	0.960695	NA	NA	NA	NA	NA	NA	1.07 (0.95-1.19)	0.260265	0.390398	NA	NA	NA	NA	NA	NA	0.93 (0.82-1.05)	0.249979	0.390398	NA	NA	NA	NA	NA	NA
TPSAB1	Adjusted	1.01 (0.93-1.09)	0.88299	0.88299	0.98 (0.78-1.24)	0.88459	0.941436	NA	NA	NA	0.97 (0.87-1.09)	0.601941	0.88299	1.06 (0.78-1.43)	0.727522	0.727522	NA	NA	NA	1.07 (0.96-1.19)	0.248087	0.74426	1.06 (0.79-1.42)	0.699623	0.699623	NA	NA	NA
TPSD1	Adjusted	0.98 (0.89-1.07)	0.588255	0.820924	NA	NA	NA	NA	NA	NA	0.99 (0.87-1.11)	0.820924	0.820924	NA	NA	NA	NA	NA	NA	0.94 (0.83-1.06)	0.309595	0.820924	NA	NA	NA	NA	NA	NA
TPSG1	Adjusted	1.02 (0.94-1.11)	0.631288	0.787102	NA	NA	NA	NA	NA	NA	0.98 (0.87-1.11)	0.787102	0.787102	NA	NA	NA	NA	NA	NA	1.05 (0.94-1.17)	0.377761	0.787102	NA	NA	NA	NA	NA	NA
TPT1	Adjusted	1.03 (0.95-1.12)	0.499106	0.748659	1.04 (0.83-1.30)	0.717935	0.717935	NA	NA	NA	1.00 (0.89-1.13)	0.953473	0.953473	0.82 (0.62-1.08)	0.155159	0.155159	NA	NA	NA	1.07 (0.97-1.19)	0.157482	0.472446	1.15 (0.86-1.53)	0.352801	0.352801	NA	NA	NA
TRAF2	Adjusted	0.99 (0.91-1.08)	0.820194	0.820194	1.17 (0.93-1.47)	0.180315	0.270473	NA	NA	NA	1.04 (0.93-1.16)	0.488565	0.732848	1.50 (1.14-1.99)	0.00437937	0.00437937	NA	NA	NA	0.95 (0.85-1.06)	0.357578	0.732848	0.98 (0.73-1.30)	0.866829	0.866829	NA	NA	NA
TRAF3	Adjusted	1.01 (0.93-1.10)	0.729516	0.729516	NA	NA	NA	NA	NA	NA	1.07 (0.98-1.18)	0.120177	0.36053	NA	NA	NA	NA	NA	NA	0.95 (0.84-1.07)	0.41363	0.620445	NA	NA	NA	NA	NA	NA
TRAF3IP2	Adjusted	1.00 (0.91-1.09)	0.977219	0.977219	NA	NA	NA	NA	NA	NA	0.87 (0.75-1.01)	0.0763238	0.228971	NA	NA	NA	NA	NA	NA	1.07 (0.97-1.18)	0.16362	0.245429	NA	NA	NA	NA	NA	NA
TRDMT1	Adjusted	1.03 (0.94-1.11)	0.548082	0.716204	NA	NA	NA	NA	NA	NA	1.02 (0.91-1.15)	0.694855	0.716204	NA	NA	NA	NA	NA	NA	1.02 (0.92-1.14)	0.716204	0.716204	NA	NA	NA	NA	NA	NA
TREH	Adjusted	1.19 (1.09-1.30)	0.00016056	0.00024084	NA	NA	NA	NA	NA	NA	1.52 (1.33-1.72)	1.45323e-10	4.35969e-10	NA	NA	NA	NA	NA	NA	1.03 (0.92-1.15)	0.650366	0.650366	NA	NA	NA	NA	NA	NA
TREM2	Adjusted	1.28 (1.18-1.39)	1.03738e-08	1.55606e-08	1.43 (1.15-1.79)	0.00159625	0.00352339	NA	NA	NA	1.40 (1.25-1.56)	9.24006e-09	1.55606e-08	1.58 (1.17-2.13)	0.00258513	0.00258513	NA	NA	NA	1.18 (1.05-1.32)	0.00407052	0.00407052	1.27 (0.95-1.69)	0.102946	0.102946	NA	NA	NA
TREML1	Adjusted	1.05 (0.96-1.14)	0.292531	0.664756	NA	NA	NA	NA	NA	NA	1.02 (0.91-1.15)	0.751069	0.751069	NA	NA	NA	NA	NA	NA	1.04 (0.94-1.17)	0.443171	0.664756	NA	NA	NA	NA	NA	NA
TREML2	Adjusted	1.08 (0.99-1.17)	0.0705787	0.105868	NA	NA	NA	NA	NA	NA	1.01 (0.90-1.13)	0.8535	0.8535	NA	NA	NA	NA	NA	NA	1.12 (1.01-1.24)	0.0374343	0.105868	NA	NA	NA	NA	NA	NA
TRIAP1	Adjusted	1.15 (1.06-1.25)	0.000508012	0.000762018	NA	NA	NA	NA	NA	NA	1.24 (1.11-1.38)	0.000124781	0.000374344	NA	NA	NA	NA	NA	NA	1.09 (0.98-1.21)	0.10659	0.10659	NA	NA	NA	NA	NA	NA
TRIM21	Adjusted	0.98 (0.90-1.07)	0.670634	0.670634	1.02 (0.81-1.28)	0.878107	0.878107	NA	NA	NA	1.05 (0.93-1.18)	0.433859	0.650788	1.47 (1.04-2.07)	0.028641	0.028641	NA	NA	NA	0.93 (0.84-1.04)	0.197848	0.593544	0.90 (0.70-1.15)	0.395407	0.395407	NA	NA	NA
TRIM24	Adjusted	1.17 (1.08-1.27)	7.93604e-05	0.000119041	NA	NA	NA	NA	NA	NA	1.27 (1.14-1.40)	4.87175e-06	1.46152e-05	NA	NA	NA	NA	NA	NA	1.11 (1.00-1.24)	0.0531898	0.0531898	NA	NA	NA	NA	NA	NA
TRIM25	Adjusted	1.04 (0.96-1.14)	0.316382	0.474574	NA	NA	NA	NA	NA	NA	1.08 (0.96-1.21)	0.217279	0.474574	NA	NA	NA	NA	NA	NA	1.02 (0.91-1.14)	0.795515	0.795515	NA	NA	NA	NA	NA	NA
TRIM26	Adjusted	1.05 (0.97-1.14)	0.226718	0.43183	NA	NA	NA	NA	NA	NA	1.05 (0.94-1.17)	0.43506	0.43506	NA	NA	NA	NA	NA	NA	1.06 (0.95-1.17)	0.287887	0.43183	NA	NA	NA	NA	NA	NA
TRIM40	Adjusted	0.91 (0.83-0.99)	0.0289943	0.0869828	NA	NA	NA	NA	NA	NA	0.91 (0.81-1.03)	0.142332	0.142332	NA	NA	NA	NA	NA	NA	0.89 (0.80-1.00)	0.0601872	0.0902809	NA	NA	NA	NA	NA	NA
TRIM5	Adjusted	1.08 (1.00-1.17)	0.0534075	0.0801112	1.17 (0.94-1.47)	0.166131	0.344438	NA	NA	NA	1.13 (1.02-1.27)	0.0259333	0.0777999	1.33 (0.98-1.80)	0.0636369	0.0636369	NA	NA	NA	1.04 (0.94-1.16)	0.417946	0.417946	1.14 (0.87-1.49)	0.352265	0.352265	NA	NA	NA
TRIM58	Adjusted	1.12 (1.03-1.22)	0.00918657	0.0155376	NA	NA	NA	NA	NA	NA	1.16 (1.04-1.31)	0.0103584	0.0155376	NA	NA	NA	NA	NA	NA	1.08 (0.97-1.21)	0.158635	0.158635	NA	NA	NA	NA	NA	NA
TRPV3	Adjusted	1.03 (0.94-1.12)	0.53196	0.53196	NA	NA	NA	NA	NA	NA	1.06 (0.95-1.19)	0.262727	0.53196	NA	NA	NA	NA	NA	NA	1.04 (0.93-1.16)	0.491838	0.53196	NA	NA	NA	NA	NA	NA
TSC1	Adjusted	0.92 (0.84-1.02)	0.114632	0.171948	NA	NA	NA	NA	NA	NA	0.88 (0.76-1.02)	0.0802169	0.171948	NA	NA	NA	NA	NA	NA	0.95 (0.84-1.08)	0.41809	0.41809	NA	NA	NA	NA	NA	NA
TSC22D1	Adjusted	1.04 (0.95-1.13)	0.421702	0.498704	NA	NA	NA	NA	NA	NA	1.06 (0.94-1.19)	0.325127	0.498704	NA	NA	NA	NA	NA	NA	1.04 (0.93-1.17)	0.498704	0.498704	NA	NA	NA	NA	NA	NA
TSHB	Adjusted	0.99 (0.91-1.08)	0.828587	0.828587	NA	NA	NA	NA	NA	NA	0.98 (0.87-1.10)	0.748222	0.828587	NA	NA	NA	NA	NA	NA	0.98 (0.88-1.10)	0.761058	0.828587	NA	NA	NA	NA	NA	NA
TSLP	Adjusted	1.04 (0.96-1.13)	0.302673	0.549336	NA	NA	NA	NA	NA	NA	1.04 (0.93-1.16)	0.471057	0.549336	NA	NA	NA	NA	NA	NA	1.03 (0.93-1.15)	0.549336	0.549336	NA	NA	NA	NA	NA	NA
TSNAX	Adjusted	1.04 (0.95-1.13)	0.41208	0.672718	NA	NA	NA	NA	NA	NA	1.05 (0.93-1.18)	0.448479	0.672718	NA	NA	NA	NA	NA	NA	1.02 (0.91-1.15)	0.68007	0.68007	NA	NA	NA	NA	NA	NA
TSPAN1	Adjusted	1.03 (0.96-1.11)	0.373258	0.559887	NA	NA	NA	NA	NA	NA	1.05 (0.96-1.16)	0.294692	0.559887	NA	NA	NA	NA	NA	NA	1.00 (0.91-1.10)	0.962222	0.962222	NA	NA	NA	NA	NA	NA
TSPAN15	Adjusted	1.04 (0.96-1.13)	0.310877	0.471786	NA	NA	NA	NA	NA	NA	1.06 (0.95-1.18)	0.314524	0.471786	NA	NA	NA	NA	NA	NA	1.03 (0.93-1.15)	0.533098	0.533098	NA	NA	NA	NA	NA	NA
TSPAN7	Adjusted	0.95 (0.87-1.04)	0.270865	0.508025	NA	NA	NA	NA	NA	NA	0.94 (0.83-1.07)	0.338684	0.508025	NA	NA	NA	NA	NA	NA	0.96 (0.86-1.08)	0.54462	0.54462	NA	NA	NA	NA	NA	NA
TSPAN8	Adjusted	1.09 (1.00-1.19)	0.0528127	0.085904	NA	NA	NA	NA	NA	NA	1.13 (1.00-1.27)	0.0572693	0.085904	NA	NA	NA	NA	NA	NA	1.06 (0.94-1.19)	0.371416	0.371416	NA	NA	NA	NA	NA	NA
TSPYL1	Adjusted	1.01 (0.93-1.11)	0.763244	0.965166	NA	NA	NA	NA	NA	NA	1.02 (0.90-1.14)	0.792713	0.965166	NA	NA	NA	NA	NA	NA	1.00 (0.89-1.12)	0.965166	0.965166	NA	NA	NA	NA	NA	NA
TST	Adjusted	1.05 (0.97-1.14)	0.245439	0.438415	NA	NA	NA	NA	NA	NA	1.05 (0.93-1.17)	0.438415	0.438415	NA	NA	NA	NA	NA	NA	1.05 (0.95-1.17)	0.343357	0.438415	NA	NA	NA	NA	NA	NA
TTF2	Adjusted	1.07 (0.99-1.17)	0.0889881	0.133482	NA	NA	NA	NA	NA	NA	1.13 (1.01-1.26)	0.0323643	0.0970929	NA	NA	NA	NA	NA	NA	1.04 (0.93-1.16)	0.459085	0.459085	NA	NA	NA	NA	NA	NA
TTN	Adjusted	1.00 (0.91-1.09)	0.997888	0.997888	NA	NA	NA	NA	NA	NA	0.93 (0.82-1.07)	0.323772	0.603186	NA	NA	NA	NA	NA	NA	1.05 (0.94-1.17)	0.402124	0.603186	NA	NA	NA	NA	NA	NA
TTR	Adjusted	0.89 (0.82-0.98)	0.0160226	0.0480678	NA	NA	NA	1 (0.97-1.03)	0.839342	0.894023	0.89 (0.79-1.01)	0.0742491	0.111374	NA	NA	NA	1.01 (0.93-1.11)	0.775667	0.918997	0.94 (0.83-1.06)	0.329441	0.329441	NA	NA	NA	0.98 (0.94-1.02)	0.339603	0.89387
TUBB3	Adjusted	1.07 (0.98-1.17)	0.112263	0.323116	NA	NA	NA	NA	NA	NA	1.08 (0.96-1.21)	0.21541	0.323116	NA	NA	NA	NA	NA	NA	1.05 (0.93-1.17)	0.445662	0.445662	NA	NA	NA	NA	NA	NA
TWF2	Adjusted	1.05 (0.97-1.14)	0.250448	0.375672	NA	NA	NA	NA	NA	NA	1.08 (0.96-1.21)	0.207096	0.375672	NA	NA	NA	NA	NA	NA	1.03 (0.93-1.16)	0.555632	0.555632	NA	NA	NA	NA	NA	NA
TXK	Adjusted	0.99 (0.90-1.08)	0.752049	0.752049	NA	NA	NA	NA	NA	NA	0.90 (0.79-1.03)	0.142488	0.427465	NA	NA	NA	NA	NA	NA	1.04 (0.93-1.15)	0.531171	0.752049	NA	NA	NA	NA	NA	NA
TXLNA	Adjusted	1.13 (1.05-1.23)	0.00246831	0.00370247	NA	NA	NA	NA	NA	NA	1.25 (1.11-1.39)	0.000124273	0.000372818	NA	NA	NA	NA	NA	NA	1.06 (0.95-1.18)	0.293933	0.293933	NA	NA	NA	NA	NA	NA
TXN	Adjusted	1.03 (0.95-1.12)	0.478965	0.714947	NA	NA	NA	NA	NA	NA	1.02 (0.91-1.15)	0.714947	0.714947	NA	NA	NA	NA	NA	NA	1.03 (0.92-1.15)	0.641912	0.714947	NA	NA	NA	NA	NA	NA
TXNDC15	Adjusted	1.10 (1.02-1.19)	0.0168705	0.0273691	NA	NA	NA	NA	NA	NA	1.07 (0.96-1.19)	0.228949	0.228949	NA	NA	NA	NA	NA	NA	1.13 (1.02-1.26)	0.0182461	0.0273691	NA	NA	NA	NA	NA	NA
TXNDC5	Adjusted	1.13 (1.04-1.22)	0.00299717	0.00449575	NA	NA	NA	NA	NA	NA	1.21 (1.09-1.35)	0.000522311	0.00156693	NA	NA	NA	NA	NA	NA	1.05 (0.95-1.17)	0.341213	0.341213	NA	NA	NA	NA	NA	NA
TXNDC9	Adjusted	1.09 (1.00-1.19)	0.0404225	0.101805	NA	NA	NA	NA	NA	NA	1.11 (0.99-1.25)	0.0678702	0.101805	NA	NA	NA	NA	NA	NA	1.07 (0.96-1.20)	0.223202	0.223202	NA	NA	NA	NA	NA	NA
TXNL1	Adjusted	0.98 (0.90-1.07)	0.638019	0.850766	NA	NA	NA	NA	NA	NA	0.94 (0.83-1.07)	0.345635	0.850766	NA	NA	NA	NA	NA	NA	1.01 (0.90-1.13)	0.850766	0.850766	NA	NA	NA	NA	NA	NA
TXNRD1	Adjusted	1.11 (1.03-1.21)	0.00772727	0.0115909	NA	NA	NA	NA	NA	NA	1.26 (1.13-1.41)	1.95942e-05	5.87826e-05	NA	NA	NA	NA	NA	NA	0.99 (0.88-1.10)	0.805924	0.805924	NA	NA	NA	NA	NA	NA
TYMP	Adjusted	1.16 (1.07-1.25)	0.000426949	0.00128085	NA	NA	NA	NA	NA	NA	1.18 (1.06-1.32)	0.00368275	0.00552412	NA	NA	NA	NA	NA	NA	1.12 (1.00-1.24)	0.0461476	0.0461476	NA	NA	NA	NA	NA	NA
TYRO3	Adjusted	1.06 (0.98-1.15)	0.171892	0.257839	NA	NA	NA	NA	NA	NA	1.12 (0.99-1.25)	0.0612094	0.183628	NA	NA	NA	NA	NA	NA	0.97 (0.87-1.08)	0.577816	0.577816	NA	NA	NA	NA	NA	NA
TYRP1	Adjusted	1.04 (0.96-1.14)	0.333118	0.446308	NA	NA	NA	NA	NA	NA	0.96 (0.85-1.07)	0.446308	0.446308	NA	NA	NA	NA	NA	NA	1.11 (0.99-1.25)	0.0727175	0.218153	NA	NA	NA	NA	NA	NA
UBAC1	Adjusted	1.04 (0.95-1.13)	0.405519	0.608279	NA	NA	NA	NA	NA	NA	1.11 (0.99-1.25)	0.0668572	0.200572	NA	NA	NA	NA	NA	NA	0.97 (0.87-1.09)	0.621575	0.621575	NA	NA	NA	NA	NA	NA
UBE2B	Adjusted	1.06 (0.98-1.15)	0.142764	0.386445	NA	NA	NA	NA	NA	NA	1.05 (0.94-1.18)	0.369066	0.386445	NA	NA	NA	NA	NA	NA	1.05 (0.94-1.17)	0.386445	0.386445	NA	NA	NA	NA	NA	NA
UBE2L6	Adjusted	1.15 (1.06-1.25)	0.000973129	0.00291939	NA	NA	NA	NA	NA	NA	1.14 (1.01-1.28)	0.030478	0.030478	NA	NA	NA	NA	NA	NA	1.15 (1.03-1.29)	0.0135927	0.0203891	NA	NA	NA	NA	NA	NA
UBE2Z	Adjusted	0.98 (0.90-1.07)	0.666413	0.950169	NA	NA	NA	NA	NA	NA	1.00 (0.89-1.13)	0.950169	0.950169	NA	NA	NA	NA	NA	NA	0.98 (0.87-1.10)	0.722689	0.950169	NA	NA	NA	NA	NA	NA
UBQLN3	Adjusted	1.03 (0.95-1.12)	0.436537	0.654805	NA	NA	NA	NA	NA	NA	1.07 (0.96-1.19)	0.210924	0.632771	NA	NA	NA	NA	NA	NA	1.00 (0.90-1.12)	0.941492	0.941492	NA	NA	NA	NA	NA	NA
UBXN1	Adjusted	1.03 (0.95-1.13)	0.440774	0.66116	NA	NA	NA	NA	NA	NA	1.10 (0.97-1.23)	0.129281	0.387842	NA	NA	NA	NA	NA	NA	0.98 (0.87-1.10)	0.75943	0.75943	NA	NA	NA	NA	NA	NA
UFD1	Adjusted	1.08 (0.99-1.18)	0.07756	0.11634	NA	NA	NA	NA	NA	NA	1.13 (1.01-1.28)	0.0375589	0.112677	NA	NA	NA	NA	NA	NA	1.05 (0.93-1.17)	0.424898	0.424898	NA	NA	NA	NA	NA	NA
UGDH	Adjusted	0.96 (0.87-1.05)	0.379694	0.569541	NA	NA	NA	NA	NA	NA	0.92 (0.80-1.06)	0.236186	0.569541	NA	NA	NA	NA	NA	NA	1.00 (0.89-1.12)	0.961572	0.961572	NA	NA	NA	NA	NA	NA
UHRF2	Adjusted	1.05 (0.97-1.13)	0.256218	0.384328	NA	NA	NA	NA	NA	NA	0.96 (0.85-1.10)	0.577349	0.577349	NA	NA	NA	NA	NA	NA	1.09 (1.00-1.20)	0.0467518	0.140256	NA	NA	NA	NA	NA	NA
ULBP2	Adjusted	1.17 (1.08-1.26)	8.27888e-05	0.000248366	NA	NA	NA	NA	NA	NA	1.18 (1.06-1.31)	0.00232287	0.00348431	NA	NA	NA	NA	NA	NA	1.14 (1.03-1.26)	0.0116068	0.0116068	NA	NA	NA	NA	NA	NA
UMOD	Adjusted	0.78 (0.72-0.84)	4.91515e-11	7.37273e-11	NA	NA	NA	NA	NA	NA	0.69 (0.63-0.76)	4.60021e-13	1.38006e-12	NA	NA	NA	NA	NA	NA	0.85 (0.77-0.94)	0.00225995	0.00225995	NA	NA	NA	NA	NA	NA
UNC5D	Adjusted	0.94 (0.86-1.03)	0.209051	0.313577	NA	NA	NA	NA	NA	NA	0.86 (0.76-0.98)	0.0191468	0.0574405	NA	NA	NA	NA	NA	NA	1.03 (0.92-1.16)	0.576556	0.576556	NA	NA	NA	NA	NA	NA
UNC79	Adjusted	1.02 (0.94-1.11)	0.651632	0.781231	NA	NA	NA	NA	NA	NA	1.08 (0.96-1.21)	0.186093	0.558279	NA	NA	NA	NA	NA	NA	1.02 (0.91-1.14)	0.781231	0.781231	NA	NA	NA	NA	NA	NA
UNG	Adjusted	1.09 (1.01-1.18)	0.0269296	0.0403945	NA	NA	NA	NA	NA	NA	1.13 (1.02-1.25)	0.0236766	0.0403945	NA	NA	NA	NA	NA	NA	1.03 (0.93-1.15)	0.551506	0.551506	NA	NA	NA	NA	NA	NA
UPB1	Adjusted	1.45 (1.34-1.57)	7.50284e-20	1.12543e-19	NA	NA	NA	NA	NA	NA	1.73 (1.57-1.91)	9.57378e-29	2.87214e-28	NA	NA	NA	NA	NA	NA	1.21 (1.08-1.35)	0.000855226	0.000855226	NA	NA	NA	NA	NA	NA
UPK3A	Adjusted	1.02 (0.94-1.10)	0.668108	0.809566	NA	NA	NA	NA	NA	NA	1.05 (0.94-1.17)	0.388079	0.809566	NA	NA	NA	NA	NA	NA	0.99 (0.88-1.10)	0.809566	0.809566	NA	NA	NA	NA	NA	NA
UPK3BL1	Adjusted	0.97 (0.88-1.06)	0.472086	0.708129	NA	NA	NA	NA	NA	NA	0.94 (0.82-1.08)	0.374449	0.708129	NA	NA	NA	NA	NA	NA	0.98 (0.87-1.11)	0.786993	0.786993	NA	NA	NA	NA	NA	NA
UROD	Adjusted	1.02 (0.93-1.11)	0.705975	0.705975	NA	NA	NA	NA	NA	NA	1.10 (0.98-1.24)	0.119457	0.358371	NA	NA	NA	NA	NA	NA	0.95 (0.85-1.07)	0.423113	0.634669	NA	NA	NA	NA	NA	NA
UROS	Adjusted	0.99 (0.91-1.08)	0.824312	0.824312	NA	NA	NA	NA	NA	NA	1.02 (0.91-1.15)	0.76377	0.824312	NA	NA	NA	NA	NA	NA	0.96 (0.85-1.09)	0.535714	0.824312	NA	NA	NA	NA	NA	NA
USO1	Adjusted	1.05 (0.97-1.14)	0.208128	0.312193	NA	NA	NA	NA	NA	NA	1.14 (1.02-1.28)	0.0200346	0.0601037	NA	NA	NA	NA	NA	NA	0.98 (0.88-1.09)	0.747108	0.747108	NA	NA	NA	NA	NA	NA
USP25	Adjusted	1.08 (0.99-1.18)	0.0659469	0.0989203	NA	NA	NA	NA	NA	NA	1.13 (1.01-1.27)	0.0317589	0.0952768	NA	NA	NA	NA	NA	NA	1.05 (0.93-1.17)	0.443309	0.443309	NA	NA	NA	NA	NA	NA
USP28	Adjusted	1.04 (0.96-1.13)	0.350293	0.646104	NA	NA	NA	NA	NA	NA	1.05 (0.94-1.17)	0.430736	0.646104	NA	NA	NA	NA	NA	NA	1.00 (0.89-1.13)	0.993752	0.993752	NA	NA	NA	NA	NA	NA
USP47	Adjusted	0.97 (0.89-1.06)	0.54532	0.620956	NA	NA	NA	NA	NA	NA	0.97 (0.86-1.09)	0.588335	0.620956	NA	NA	NA	NA	NA	NA	0.97 (0.86-1.09)	0.620956	0.620956	NA	NA	NA	NA	NA	NA
USP8	Adjusted	1.07 (0.99-1.16)	0.0895415	0.134312	NA	NA	NA	NA	NA	NA	1.16 (1.04-1.30)	0.00675667	0.02027	NA	NA	NA	NA	NA	NA	1.00 (0.89-1.11)	0.962386	0.962386	NA	NA	NA	NA	NA	NA
UXS1	Adjusted	1.00 (0.92-1.09)	0.965242	0.965242	NA	NA	NA	NA	NA	NA	1.00 (0.89-1.12)	0.963413	0.965242	NA	NA	NA	NA	NA	NA	0.94 (0.84-1.06)	0.316501	0.949502	NA	NA	NA	NA	NA	NA
VAMP5	Adjusted	1.07 (1.00-1.15)	0.0589319	0.0883979	NA	NA	NA	NA	NA	NA	1.13 (1.03-1.24)	0.0112532	0.0337595	NA	NA	NA	NA	NA	NA	1.03 (0.93-1.14)	0.566059	0.566059	NA	NA	NA	NA	NA	NA
VAMP8	Adjusted	1.07 (0.98-1.17)	0.118096	0.177145	NA	NA	NA	NA	NA	NA	1.13 (1.00-1.27)	0.0441308	0.132392	NA	NA	NA	NA	NA	NA	1.02 (0.91-1.14)	0.729396	0.729396	NA	NA	NA	NA	NA	NA
VASH1	Adjusted	1.08 (0.99-1.17)	0.0693563	0.104034	1.00 (0.80-1.25)	0.988294	0.988294	NA	NA	NA	1.17 (1.05-1.30)	0.0057043	0.0171129	1.17 (0.89-1.53)	0.256891	0.256891	NA	NA	NA	1.02 (0.92-1.13)	0.729843	0.729843	0.92 (0.69-1.23)	0.576871	0.576871	NA	NA	NA
VASN	Adjusted	0.98 (0.90-1.06)	0.576467	0.686189	NA	NA	NA	NA	NA	NA	0.98 (0.87-1.10)	0.686189	0.686189	NA	NA	NA	NA	NA	NA	0.95 (0.85-1.06)	0.323251	0.686189	NA	NA	NA	NA	NA	NA
VASP	Adjusted	1.03 (0.94-1.12)	0.52485	0.787275	NA	NA	NA	NA	NA	NA	1.06 (0.94-1.19)	0.326245	0.787275	NA	NA	NA	NA	NA	NA	1.01 (0.91-1.13)	0.832311	0.832311	NA	NA	NA	NA	NA	NA
VAT1	Adjusted	0.94 (0.87-1.03)	0.16836	0.252541	NA	NA	NA	NA	NA	NA	0.87 (0.77-0.98)	0.0188468	0.0565405	NA	NA	NA	NA	NA	NA	0.99 (0.89-1.11)	0.895175	0.895175	NA	NA	NA	NA	NA	NA
VAV3	Adjusted	1.02 (0.94-1.11)	0.647076	0.863309	NA	NA	NA	NA	NA	NA	1.03 (0.92-1.16)	0.591251	0.863309	NA	NA	NA	NA	NA	NA	1.01 (0.90-1.13)	0.863309	0.863309	NA	NA	NA	NA	NA	NA
VCAM1	Adjusted	1.14 (1.06-1.24)	0.000992657	0.00297797	NA	NA	NA	NA	NA	NA	1.10 (0.99-1.24)	0.0867512	0.0867512	NA	NA	NA	NA	NA	NA	1.15 (1.04-1.28)	0.00883003	0.013245	NA	NA	NA	NA	NA	NA
VCAN	Adjusted	0.90 (0.83-0.97)	0.00929811	0.0139472	NA	NA	NA	NA	NA	NA	0.74 (0.66-0.83)	3.31176e-07	9.93529e-07	NA	NA	NA	NA	NA	NA	0.99 (0.89-1.10)	0.869964	0.869964	NA	NA	NA	NA	NA	NA
VCPKMT	Adjusted	0.98 (0.89-1.07)	0.589738	0.884608	NA	NA	NA	NA	NA	NA	0.95 (0.83-1.08)	0.400805	0.884608	NA	NA	NA	NA	NA	NA	1.00 (0.89-1.12)	0.984971	0.984971	NA	NA	NA	NA	NA	NA
VEGFA	Adjusted	1.16 (1.08-1.26)	0.000128942	0.000193413	1.06 (0.84-1.33)	0.640145	0.913323	NA	NA	NA	1.25 (1.12-1.38)	3.37957e-05	0.000101387	1.15 (0.85-1.55)	0.366171	0.366171	NA	NA	NA	1.10 (0.99-1.22)	0.067622	0.067622	1.08 (0.81-1.44)	0.599066	0.599066	NA	NA	NA
VEGFB	Adjusted	1.14 (1.04-1.24)	0.00344213	0.0103264	NA	NA	NA	NA	NA	NA	1.17 (1.04-1.31)	0.00691193	0.0103679	NA	NA	NA	NA	NA	NA	1.14 (1.02-1.28)	0.0224084	0.0224084	NA	NA	NA	NA	NA	NA
VEGFC	Adjusted	1.03 (0.95-1.12)	0.460702	0.691053	NA	NA	NA	NA	NA	NA	1.07 (0.96-1.20)	0.21175	0.63525	NA	NA	NA	NA	NA	NA	0.99 (0.89-1.10)	0.825818	0.825818	NA	NA	NA	NA	NA	NA
VEGFD	Adjusted	0.88 (0.82-0.94)	0.000212847	0.000319271	0.88 (0.78-1.00)	0.045763	0.0686445	NA	NA	NA	0.83 (0.77-0.89)	8.48872e-07	2.54662e-06	0.91 (0.74-1.12)	0.365856	0.365856	NA	NA	NA	0.93 (0.84-1.02)	0.132535	0.132535	0.87 (0.76-0.99)	0.0342115	0.0342115	NA	NA	NA
VGF	Adjusted	0.85 (0.78-0.93)	0.000383209	0.000574814	NA	NA	NA	NA	NA	NA	0.72 (0.64-0.81)	5.89931e-08	1.76979e-07	NA	NA	NA	NA	NA	NA	0.99 (0.89-1.11)	0.898261	0.898261	NA	NA	NA	NA	NA	NA
VIM	Adjusted	1.05 (0.97-1.15)	0.212572	0.318858	NA	NA	NA	NA	NA	NA	1.08 (0.96-1.22)	0.187333	0.318858	NA	NA	NA	NA	NA	NA	1.02 (0.92-1.14)	0.692307	0.692307	NA	NA	NA	NA	NA	NA
VIPR1	Adjusted	1.03 (0.94-1.12)	0.503646	0.894168	NA	NA	NA	NA	NA	NA	1.03 (0.92-1.16)	0.596112	0.894168	NA	NA	NA	NA	NA	NA	1.00 (0.89-1.13)	0.97054	0.97054	NA	NA	NA	NA	NA	NA
VIT	Adjusted	1.21 (1.10-1.33)	6.20256e-05	0.000186077	NA	NA	NA	NA	NA	NA	1.24 (1.10-1.40)	0.000677256	0.00101588	NA	NA	NA	NA	NA	NA	1.15 (1.01-1.30)	0.029363	0.029363	NA	NA	NA	NA	NA	NA
VMO1	Adjusted	1.18 (1.08-1.29)	0.000155134	0.000465402	NA	NA	NA	1 (0.98-1.03)	0.970894	0.973872	1.24 (1.10-1.40)	0.000395211	0.000592816	NA	NA	NA	1.04 (0.97-1.12)	0.276564	0.58426	1.12 (1.00-1.25)	0.049773	0.049773	NA	NA	NA	1 (0.96-1.04)	0.967453	0.993285
VNN1	Adjusted	1.17 (1.06-1.28)	0.000923365	0.00138505	NA	NA	NA	NA	NA	NA	1.48 (1.30-1.69)	5.2401e-09	1.57203e-08	NA	NA	NA	NA	NA	NA	0.97 (0.87-1.09)	0.631747	0.631747	NA	NA	NA	NA	NA	NA
VNN2	Adjusted	1.13 (1.04-1.23)	0.00416591	0.0124977	NA	NA	NA	NA	NA	NA	1.17 (1.04-1.31)	0.0109248	0.0163872	NA	NA	NA	NA	NA	NA	1.11 (0.99-1.24)	0.0665194	0.0665194	NA	NA	NA	NA	NA	NA
VPS28	Adjusted	1.01 (0.93-1.10)	0.799444	0.799444	NA	NA	NA	NA	NA	NA	1.06 (0.95-1.19)	0.286918	0.799444	NA	NA	NA	NA	NA	NA	0.98 (0.87-1.10)	0.693329	0.799444	NA	NA	NA	NA	NA	NA
VPS37A	Adjusted	1.07 (0.99-1.16)	0.106256	0.159384	NA	NA	NA	NA	NA	NA	1.13 (1.02-1.26)	0.0234416	0.0703248	NA	NA	NA	NA	NA	NA	1.01 (0.90-1.12)	0.9089	0.9089	NA	NA	NA	NA	NA	NA
VPS4B	Adjusted	1.04 (0.96-1.14)	0.327323	0.490985	NA	NA	NA	NA	NA	NA	1.07 (0.95-1.20)	0.282526	0.490985	NA	NA	NA	NA	NA	NA	1.02 (0.92-1.15)	0.675116	0.675116	NA	NA	NA	NA	NA	NA
VPS53	Adjusted	1.07 (0.99-1.16)	0.0994941	0.149241	NA	NA	NA	NA	NA	NA	1.13 (1.02-1.26)	0.0232979	0.0698938	NA	NA	NA	NA	NA	NA	1.01 (0.91-1.12)	0.827444	0.827444	NA	NA	NA	NA	NA	NA
VSIG10	Adjusted	1.08 (1.00-1.16)	0.0604293	0.0906439	NA	NA	NA	NA	NA	NA	1.13 (1.03-1.24)	0.00665956	0.0199787	NA	NA	NA	NA	NA	NA	1.00 (0.89-1.13)	0.967766	0.967766	NA	NA	NA	NA	NA	NA
VSIG10L	Adjusted	1.03 (0.95-1.12)	0.472987	0.709481	NA	NA	NA	NA	NA	NA	1.01 (0.89-1.13)	0.929878	0.929878	NA	NA	NA	NA	NA	NA	1.09 (0.98-1.21)	0.120185	0.360555	NA	NA	NA	NA	NA	NA
VSIG2	Adjusted	1.30 (1.21-1.40)	7.4375e-12	2.23125e-11	NA	NA	NA	NA	NA	NA	1.38 (1.25-1.52)	2.34513e-10	3.5177e-10	NA	NA	NA	NA	NA	NA	1.26 (1.15-1.39)	1.82685e-06	1.82685e-06	NA	NA	NA	NA	NA	NA
VSIG4	Adjusted	1.37 (1.27-1.48)	7.14819e-16	2.14446e-15	NA	NA	NA	NA	NA	NA	1.41 (1.27-1.56)	5.68425e-11	8.52638e-11	NA	NA	NA	NA	NA	NA	1.32 (1.20-1.46)	4.37348e-08	4.37348e-08	NA	NA	NA	NA	NA	NA
VSIR	Adjusted	1.10 (1.02-1.19)	0.0176505	0.0264757	NA	NA	NA	NA	NA	NA	1.18 (1.06-1.32)	0.00179374	0.00538121	NA	NA	NA	NA	NA	NA	1.02 (0.92-1.13)	0.727214	0.727214	NA	NA	NA	NA	NA	NA
VSNL1	Adjusted	1.23 (1.13-1.33)	8.857e-07	1.32855e-06	NA	NA	NA	NA	NA	NA	1.31 (1.18-1.46)	3.63477e-07	1.09043e-06	NA	NA	NA	NA	NA	NA	1.18 (1.05-1.32)	0.00452596	0.00452596	NA	NA	NA	NA	NA	NA
VSTM1	Adjusted	1.11 (1.03-1.20)	0.00635465	0.0190639	NA	NA	NA	NA	NA	NA	1.07 (0.96-1.19)	0.240666	0.240666	NA	NA	NA	NA	NA	NA	1.12 (1.02-1.23)	0.0201856	0.0302784	NA	NA	NA	NA	NA	NA
VSTM2B	Adjusted	0.98 (0.90-1.07)	0.676074	0.989156	NA	NA	NA	NA	NA	NA	0.98 (0.86-1.11)	0.704129	0.989156	NA	NA	NA	NA	NA	NA	1.00 (0.89-1.12)	0.989156	0.989156	NA	NA	NA	NA	NA	NA
VSTM2L	Adjusted	1.08 (1.01-1.17)	0.0281502	0.0422253	NA	NA	NA	NA	NA	NA	1.13 (1.03-1.24)	0.00796833	0.023905	NA	NA	NA	NA	NA	NA	1.06 (0.96-1.17)	0.263768	0.263768	NA	NA	NA	NA	NA	NA
VTA1	Adjusted	1.04 (0.96-1.12)	0.375409	0.563113	NA	NA	NA	NA	NA	NA	1.07 (0.95-1.19)	0.265673	0.563113	NA	NA	NA	NA	NA	NA	1.02 (0.91-1.13)	0.779166	0.779166	NA	NA	NA	NA	NA	NA
VTCN1	Adjusted	1.09 (1.01-1.19)	0.0352006	0.071241	NA	NA	NA	NA	NA	NA	1.12 (1.00-1.26)	0.047494	0.071241	NA	NA	NA	NA	NA	NA	1.03 (0.92-1.16)	0.565424	0.565424	NA	NA	NA	NA	NA	NA
VTI1A	Adjusted	1.07 (0.99-1.17)	0.100657	0.150985	NA	NA	NA	NA	NA	NA	1.15 (1.03-1.29)	0.0145782	0.0437345	NA	NA	NA	NA	NA	NA	1.01 (0.90-1.13)	0.916953	0.916953	NA	NA	NA	NA	NA	NA
VWA1	Adjusted	1.11 (1.02-1.21)	0.0121129	0.0181693	NA	NA	NA	NA	NA	NA	1.35 (1.21-1.51)	1.35346e-07	4.06037e-07	NA	NA	NA	NA	NA	NA	0.94 (0.84-1.05)	0.287629	0.287629	NA	NA	NA	NA	NA	NA
VWA5A	Adjusted	0.98 (0.89-1.07)	0.634502	0.838421	NA	NA	NA	NA	NA	NA	0.94 (0.82-1.08)	0.383151	0.838421	NA	NA	NA	NA	NA	NA	1.01 (0.90-1.14)	0.838421	0.838421	NA	NA	NA	NA	NA	NA
VWC2	Adjusted	1.13 (1.04-1.23)	0.0028381	0.00425716	NA	NA	NA	NA	NA	NA	1.03 (0.91-1.15)	0.671507	0.671507	NA	NA	NA	NA	NA	NA	1.20 (1.08-1.34)	0.000644571	0.00193371	NA	NA	NA	NA	NA	NA
VWC2L	Adjusted	0.83 (0.74-0.93)	0.00104015	0.00156023	NA	NA	NA	NA	NA	NA	0.58 (0.48-0.70)	1.76201e-08	5.28603e-08	NA	NA	NA	NA	NA	NA	1.01 (0.90-1.13)	0.87853	0.87853	NA	NA	NA	NA	NA	NA
VWF	Adjusted	1.11 (1.02-1.20)	0.0116486	0.0349458	NA	NA	NA	0.77 (0.66-0.9)	0.000911211	0.00334793	1.14 (1.02-1.27)	0.0260931	0.0391397	NA	NA	NA	0.82 (0.56-1.24)	0.316782	0.635508	1.09 (0.98-1.21)	0.122597	0.122597	NA	NA	NA	1.16 (0.92-1.48)	0.227754	0.874093
WARS	Adjusted	1.17 (1.08-1.27)	0.00015553	0.000466589	NA	NA	NA	NA	NA	NA	1.17 (1.04-1.31)	0.00741985	0.00795587	NA	NA	NA	NA	NA	NA	1.16 (1.04-1.29)	0.00795587	0.00795587	NA	NA	NA	NA	NA	NA
WAS	Adjusted	0.96 (0.88-1.04)	0.310323	0.465484	1.33 (1.05-1.69)	0.0198541	0.05092	NA	NA	NA	1.01 (0.90-1.13)	0.92832	0.92832	1.54 (1.12-2.13)	0.00813154	0.00813154	NA	NA	NA	0.93 (0.83-1.04)	0.203588	0.465484	1.23 (0.92-1.65)	0.167374	0.167374	NA	NA	NA
WASF1	Adjusted	1.02 (0.94-1.10)	0.691053	0.691053	NA	NA	NA	NA	NA	NA	1.08 (0.97-1.21)	0.155831	0.467492	NA	NA	NA	NA	NA	NA	0.96 (0.86-1.07)	0.426829	0.640244	NA	NA	NA	NA	NA	NA
WASF3	Adjusted	0.96 (0.88-1.04)	0.297782	0.446672	NA	NA	NA	NA	NA	NA	1.04 (0.93-1.16)	0.513089	0.513089	NA	NA	NA	NA	NA	NA	0.89 (0.80-0.99)	0.0284232	0.0852697	NA	NA	NA	NA	NA	NA
WASHC3	Adjusted	1.07 (0.99-1.17)	0.089697	0.134545	NA	NA	NA	NA	NA	NA	1.13 (1.02-1.27)	0.0250837	0.0752512	NA	NA	NA	NA	NA	NA	1.03 (0.92-1.15)	0.649105	0.649105	NA	NA	NA	NA	NA	NA
WASL	Adjusted	0.98 (0.89-1.07)	0.590891	0.886336	NA	NA	NA	NA	NA	NA	1.00 (0.88-1.13)	0.978673	0.978673	NA	NA	NA	NA	NA	NA	0.97 (0.86-1.09)	0.570107	0.886336	NA	NA	NA	NA	NA	NA
WDR46	Adjusted	1.10 (1.02-1.19)	0.0148836	0.0223255	NA	NA	NA	NA	NA	NA	1.19 (1.10-1.29)	3.85449e-05	0.000115635	NA	NA	NA	NA	NA	NA	0.99 (0.88-1.11)	0.840252	0.840252	NA	NA	NA	NA	NA	NA
WFDC1	Adjusted	1.07 (0.99-1.15)	0.0793355	0.214238	NA	NA	NA	NA	NA	NA	1.08 (0.98-1.19)	0.142825	0.214238	NA	NA	NA	NA	NA	NA	1.03 (0.92-1.15)	0.643935	0.643935	NA	NA	NA	NA	NA	NA
WFDC12	Adjusted	1.04 (0.95-1.13)	0.419372	0.419372	NA	NA	NA	NA	NA	NA	0.94 (0.83-1.06)	0.321055	0.419372	NA	NA	NA	NA	NA	NA	1.11 (0.99-1.24)	0.0824409	0.247323	NA	NA	NA	NA	NA	NA
WFDC2	Adjusted	1.31 (1.21-1.41)	3.95418e-11	1.18625e-10	NA	NA	NA	NA	NA	NA	1.14 (1.01-1.28)	0.0378468	0.0378468	NA	NA	NA	NA	NA	NA	1.37 (1.25-1.51)	1.38394e-10	2.0759e-10	NA	NA	NA	NA	NA	NA
WFIKKN1	Adjusted	1.00 (0.91-1.09)	0.929154	0.929154	NA	NA	NA	NA	NA	NA	0.98 (0.87-1.11)	0.789213	0.929154	NA	NA	NA	NA	NA	NA	0.99 (0.89-1.11)	0.894458	0.929154	NA	NA	NA	NA	NA	NA
WFIKKN2	Adjusted	0.78 (0.72-0.85)	1.18617e-08	1.77925e-08	0.90 (0.72-1.12)	0.355798	0.533698	NA	NA	NA	0.71 (0.63-0.79)	4.08344e-09	1.22503e-08	0.78 (0.58-1.04)	0.0872879	0.0872879	NA	NA	NA	0.84 (0.75-0.94)	0.00164424	0.00164424	1.08 (0.81-1.43)	0.609	0.609	NA	NA	NA
WIF1	Adjusted	0.83 (0.76-0.90)	1.47133e-05	2.207e-05	NA	NA	NA	NA	NA	NA	0.72 (0.64-0.81)	4.00051e-08	1.20015e-07	NA	NA	NA	NA	NA	NA	0.94 (0.84-1.05)	0.242486	0.242486	NA	NA	NA	NA	NA	NA
WNT9A	Adjusted	0.97 (0.89-1.07)	0.553137	0.553137	0.89 (0.70-1.13)	0.352147	0.528221	NA	NA	NA	0.85 (0.75-0.98)	0.0199099	0.0597296	0.87 (0.63-1.21)	0.415043	0.415043	NA	NA	NA	1.05 (0.93-1.18)	0.430819	0.553137	1.14 (0.87-1.50)	0.339593	0.339593	NA	NA	NA
WWP2	Adjusted	1.04 (0.96-1.12)	0.374259	0.374259	NA	NA	NA	NA	NA	NA	1.16 (1.04-1.29)	0.0075255	0.0225765	NA	NA	NA	NA	NA	NA	0.95 (0.85-1.06)	0.362631	0.374259	NA	NA	NA	NA	NA	NA
XCL1	Adjusted	1.23 (1.15-1.32)	3.04551e-09	9.13654e-09	NA	NA	NA	NA	NA	NA	1.26 (1.15-1.38)	8.5854e-07	1.28781e-06	NA	NA	NA	NA	NA	NA	1.20 (1.09-1.32)	0.000122425	0.000122425	NA	NA	NA	NA	NA	NA
XG	Adjusted	1.20 (1.09-1.33)	0.000410973	0.00123292	NA	NA	NA	NA	NA	NA	1.15 (1.00-1.33)	0.0499853	0.0499853	NA	NA	NA	NA	NA	NA	1.24 (1.09-1.42)	0.00136234	0.00204351	NA	NA	NA	NA	NA	NA
XIAP	Adjusted	1.07 (0.98-1.16)	0.131401	0.197101	NA	NA	NA	NA	NA	NA	1.15 (1.03-1.29)	0.0163839	0.0491518	NA	NA	NA	NA	NA	NA	1.01 (0.91-1.14)	0.807159	0.807159	NA	NA	NA	NA	NA	NA
XPNPEP2	Adjusted	0.91 (0.84-0.98)	0.0127117	0.0381352	NA	NA	NA	NA	NA	NA	0.90 (0.81-1.01)	0.0624953	0.0741098	NA	NA	NA	NA	NA	NA	0.91 (0.82-1.01)	0.0741098	0.0741098	NA	NA	NA	NA	NA	NA
XRCC4	Adjusted	1.11 (1.03-1.20)	0.00463373	0.0139012	NA	NA	NA	NA	NA	NA	1.13 (1.03-1.25)	0.0138207	0.0207311	NA	NA	NA	NA	NA	NA	1.07 (0.97-1.19)	0.180147	0.180147	NA	NA	NA	NA	NA	NA
YAP1	Adjusted	1.30 (1.21-1.41)	2.17341e-11	3.95842e-11	NA	NA	NA	NA	NA	NA	1.41 (1.27-1.56)	2.63895e-11	3.95842e-11	NA	NA	NA	NA	NA	NA	1.20 (1.08-1.34)	0.000719302	0.000719302	NA	NA	NA	NA	NA	NA
YARS1	Adjusted	1.09 (1.00-1.19)	0.0613644	0.0920465	NA	NA	NA	NA	NA	NA	1.16 (1.03-1.31)	0.0182696	0.0548087	NA	NA	NA	NA	NA	NA	1.04 (0.92-1.16)	0.543472	0.543472	NA	NA	NA	NA	NA	NA
YES1	Adjusted	1.08 (1.00-1.17)	0.0525183	0.0787774	NA	NA	NA	NA	NA	NA	1.15 (1.03-1.29)	0.0136348	0.0409044	NA	NA	NA	NA	NA	NA	1.03 (0.93-1.15)	0.538482	0.538482	NA	NA	NA	NA	NA	NA
YJU2	Adjusted	1.06 (0.98-1.15)	0.140946	0.211419	NA	NA	NA	NA	NA	NA	1.09 (0.98-1.22)	0.118949	0.211419	NA	NA	NA	NA	NA	NA	1.04 (0.93-1.16)	0.495832	0.495832	NA	NA	NA	NA	NA	NA
YOD1	Adjusted	1.05 (0.96-1.15)	0.267183	0.376522	NA	NA	NA	NA	NA	NA	1.19 (1.05-1.34)	0.00536374	0.0160912	NA	NA	NA	NA	NA	NA	0.95 (0.84-1.07)	0.376522	0.376522	NA	NA	NA	NA	NA	NA
YTHDF3	Adjusted	1.14 (1.05-1.23)	0.00122581	0.00183871	1.01 (0.80-1.27)	0.93742	0.93742	NA	NA	NA	1.21 (1.08-1.34)	0.000534656	0.00160397	1.06 (0.78-1.43)	0.712469	0.712469	NA	NA	NA	1.09 (0.98-1.21)	0.109316	0.109316	1.04 (0.78-1.39)	0.79499	0.79499	NA	NA	NA
YWHAQ	Adjusted	1.05 (0.96-1.14)	0.312992	0.469488	NA	NA	NA	NA	NA	NA	1.09 (0.97-1.23)	0.143831	0.431493	NA	NA	NA	NA	NA	NA	1.00 (0.89-1.12)	0.968095	0.968095	NA	NA	NA	NA	NA	NA
YY1	Adjusted	1.01 (0.93-1.10)	0.768551	0.768551	NA	NA	NA	NA	NA	NA	1.08 (0.96-1.21)	0.200512	0.601536	NA	NA	NA	NA	NA	NA	0.97 (0.86-1.09)	0.59579	0.768551	NA	NA	NA	NA	NA	NA
ZBP1	Adjusted	1.04 (0.96-1.13)	0.341083	0.511624	NA	NA	NA	NA	NA	NA	1.08 (0.97-1.20)	0.142602	0.427807	NA	NA	NA	NA	NA	NA	1.01 (0.90-1.13)	0.856037	0.856037	NA	NA	NA	NA	NA	NA
ZBTB16	Adjusted	1.02 (0.94-1.11)	0.59113	0.606169	NA	NA	NA	NA	NA	NA	1.08 (0.97-1.21)	0.169936	0.509808	NA	NA	NA	NA	NA	NA	0.97 (0.87-1.08)	0.606169	0.606169	NA	NA	NA	NA	NA	NA
ZBTB17	Adjusted	1.14 (1.07-1.22)	0.000111207	0.00033362	NA	NA	NA	NA	NA	NA	1.17 (1.07-1.28)	0.000948866	0.0014233	NA	NA	NA	NA	NA	NA	1.12 (1.02-1.23)	0.018638	0.018638	NA	NA	NA	NA	NA	NA
ZCCHC8	Adjusted	1.02 (0.94-1.11)	0.657957	0.805052	NA	NA	NA	NA	NA	NA	0.98 (0.87-1.11)	0.805052	0.805052	NA	NA	NA	NA	NA	NA	1.03 (0.92-1.15)	0.62758	0.805052	NA	NA	NA	NA	NA	NA
ZFYVE19	Adjusted	1.06 (0.97-1.15)	0.203706	0.305559	NA	NA	NA	NA	NA	NA	1.08 (0.96-1.22)	0.175004	0.305559	NA	NA	NA	NA	NA	NA	1.03 (0.92-1.16)	0.601779	0.601779	NA	NA	NA	NA	NA	NA
ZHX2	Adjusted	1.07 (1.00-1.14)	0.037269	0.0559035	NA	NA	NA	NA	NA	NA	1.14 (1.06-1.22)	0.000411029	0.00123309	NA	NA	NA	NA	NA	NA	0.99 (0.89-1.11)	0.903518	0.903518	NA	NA	NA	NA	NA	NA
ZNF174	Adjusted	1.00 (0.92-1.09)	0.987472	0.987472	NA	NA	NA	NA	NA	NA	1.01 (0.89-1.13)	0.912547	0.987472	NA	NA	NA	NA	NA	NA	1.02 (0.91-1.14)	0.712333	0.987472	NA	NA	NA	NA	NA	NA
ZNF75D	Adjusted	1.02 (0.93-1.11)	0.701743	0.701743	NA	NA	NA	NA	NA	NA	0.90 (0.78-1.03)	0.109982	0.164973	NA	NA	NA	NA	NA	NA	1.09 (0.99-1.20)	0.0924122	0.164973	NA	NA	NA	NA	NA	NA
ZNF830	Adjusted	0.91 (0.82-1.00)	0.0539459	0.0809189	NA	NA	NA	NA	NA	NA	0.95 (0.83-1.08)	0.420479	0.420479	NA	NA	NA	NA	NA	NA	0.86 (0.75-0.98)	0.0261924	0.0785773	NA	NA	NA	NA	NA	NA
ZNRD2	Adjusted	1.13 (1.04-1.23)	0.00464688	0.00697033	NA	NA	NA	NA	NA	NA	1.20 (1.07-1.35)	0.00133164	0.00399492	NA	NA	NA	NA	NA	NA	1.09 (0.97-1.21)	0.150443	0.150443	NA	NA	NA	NA	NA	NA
ZNRF4	Adjusted	1.09 (1.01-1.19)	0.0345172	0.0517758	NA	NA	NA	NA	NA	NA	1.17 (1.05-1.30)	0.00337894	0.0101368	NA	NA	NA	NA	NA	NA	1.02 (0.91-1.14)	0.783955	0.783955	NA	NA	NA	NA	NA	NA
ZP3	Adjusted	1.03 (0.94-1.12)	0.561194	0.841791	NA	NA	NA	NA	NA	NA	1.00 (0.89-1.13)	0.966603	0.966603	NA	NA	NA	NA	NA	NA	1.06 (0.94-1.19)	0.338331	0.841791	NA	NA	NA	NA	NA	NA
ZP4	Adjusted	0.98 (0.89-1.07)	0.608913	0.726732	NA	NA	NA	NA	NA	NA	1.02 (0.91-1.15)	0.726732	0.726732	NA	NA	NA	NA	NA	NA	0.95 (0.83-1.07)	0.385496	0.726732	NA	NA	NA	NA	NA	NA
ZPR1	Adjusted	0.98 (0.90-1.07)	0.656877	0.656877	NA	NA	NA	NA	NA	NA	1.03 (0.92-1.16)	0.56944	0.656877	NA	NA	NA	NA	NA	NA	0.96 (0.85-1.08)	0.469424	0.656877	NA	NA	NA	NA	NA	NA
HLADRA	Adjusted	NA	NA	NA	1.19 (0.94-1.50)	0.146928	0.376207	NA	NA	NA	NA	NA	NA	1.22 (0.90-1.65)	0.20263	0.20263	NA	NA	NA	NA	NA	NA	1.13 (0.83-1.52)	0.439256	0.439256	NA	NA	NA
HLAE	Adjusted	NA	NA	NA	1.08 (0.91-1.30)	0.37362	0.571122	NA	NA	NA	NA	NA	NA	1.09 (0.86-1.38)	0.458631	0.458631	NA	NA	NA	NA	NA	NA	1.07 (0.83-1.36)	0.615022	0.615022	NA	NA	NA
FCMR	Adjusted	NA	NA	NA	NA	NA	NA	1.03 (0.99-1.08)	0.109633	0.189683	NA	NA	NA	NA	NA	NA	1.04 (0.93-1.18)	0.514582	0.75357	NA	NA	NA	NA	NA	NA	0.98 (0.93-1.04)	0.494321	0.89387
DOK5	Adjusted	NA	NA	NA	NA	NA	NA	1.01 (0.97-1.06)	0.594492	0.714702	NA	NA	NA	NA	NA	NA	1 (0.89-1.14)	0.985192	0.991647	NA	NA	NA	NA	NA	NA	1.01 (0.95-1.08)	0.763681	0.937492
FCN3	Adjusted	NA	NA	NA	NA	NA	NA	0.8 (0.71-0.9)	0.000228107	0.000987863	NA	NA	NA	NA	NA	NA	0.76 (0.59-1.02)	0.0479277	0.242635	NA	NA	NA	NA	NA	NA	0.93 (0.79-1.11)	0.404304	0.89387
C1QC	Adjusted	NA	NA	NA	NA	NA	NA	0.89 (0.82-0.97)	0.00542593	0.0167385	NA	NA	NA	NA	NA	NA	0.94 (0.77-1.17)	0.569525	0.784789	NA	NA	NA	NA	NA	NA	0.91 (0.82-1.03)	0.120222	0.843772
DPM3	Adjusted	NA	NA	NA	NA	NA	NA	0.97 (0.93-1.01)	0.164301	0.268631	NA	NA	NA	NA	NA	NA	1.06 (0.95-1.21)	0.324441	0.63911	NA	NA	NA	NA	NA	NA	0.99 (0.93-1.05)	0.642488	0.917494
TLE2	Adjusted	NA	NA	NA	NA	NA	NA	0.94 (0.88-1)	0.0351191	0.0786571	NA	NA	NA	NA	NA	NA	1 (0.85-1.19)	0.962712	0.991594	NA	NA	NA	NA	NA	NA	1.08 (0.98-1.19)	0.13923	0.843772
LAMP5	Adjusted	NA	NA	NA	NA	NA	NA	0.7 (0.59-0.83)	5.24104e-05	0.000271895	NA	NA	NA	NA	NA	NA	0.6 (0.39-0.95)	0.0258117	0.180837	NA	NA	NA	NA	NA	NA	0.85 (0.66-1.1)	0.216787	0.874093
MRPL45	Adjusted	NA	NA	NA	NA	NA	NA	0.73 (0.61-0.88)	0.000681136	0.00262037	NA	NA	NA	NA	NA	NA	1.04 (0.68-1.71)	0.877039	0.97105	NA	NA	NA	NA	NA	NA	0.99 (0.77-1.28)	0.923094	0.975699
DTX3L	Adjusted	NA	NA	NA	NA	NA	NA	0.92 (0.85-1.01)	0.0809118	0.15033	NA	NA	NA	NA	NA	NA	0.96 (0.77-1.24)	0.716932	0.886402	NA	NA	NA	NA	NA	NA	0.99 (0.87-1.13)	0.871736	0.963033
FGG	Adjusted	NA	NA	NA	NA	NA	NA	0.89 (0.81-0.98)	0.0162884	0.0418396	NA	NA	NA	NA	NA	NA	0.93 (0.74-1.19)	0.532735	0.765145	NA	NA	NA	NA	NA	NA	0.96 (0.84-1.1)	0.569165	0.89387
SI	Adjusted	NA	NA	NA	NA	NA	NA	1 (0.98-1.03)	0.894543	0.934554	NA	NA	NA	NA	NA	NA	1.02 (0.95-1.11)	0.532217	0.765145	NA	NA	NA	NA	NA	NA	1.01 (0.97-1.05)	0.758032	0.937492
C1QB	Adjusted	NA	NA	NA	NA	NA	NA	0.91 (0.78-1.05)	0.201251	0.319462	NA	NA	NA	NA	NA	NA	0.85 (0.63-1.24)	0.350775	0.643326	NA	NA	NA	NA	NA	NA	1.26 (1-1.64)	0.0646431	0.728907
ITPR3	Adjusted	NA	NA	NA	NA	NA	NA	1.44 (1.17-1.79)	0.000620997	0.00241745	NA	NA	NA	NA	NA	NA	1.29 (0.75-2.46)	0.401025	0.675955	NA	NA	NA	NA	NA	NA	1.24 (0.92-1.73)	0.179389	0.843772
FLOT2	Adjusted	NA	NA	NA	NA	NA	NA	1.01 (0.97-1.05)	0.678867	0.765481	NA	NA	NA	NA	NA	NA	0.98 (0.9-1.1)	0.759033	0.908254	NA	NA	NA	NA	NA	NA	0.98 (0.93-1.04)	0.482484	0.89387
UGT2B11	Adjusted	NA	NA	NA	NA	NA	NA	0.29 (0.21-0.39)	1.05132e-15	2.64447e-14	NA	NA	NA	NA	NA	NA	0.25 (0.12-0.54)	0.000296714	0.00578083	NA	NA	NA	NA	NA	NA	1.06 (0.69-1.63)	0.789323	0.94336
TDRD1	Adjusted	NA	NA	NA	NA	NA	NA	1.26 (1.2-1.33)	7.78946e-18	2.83017e-16	NA	NA	NA	NA	NA	NA	1.11 (0.97-1.3)	0.158841	0.459654	NA	NA	NA	NA	NA	NA	0.98 (0.91-1.05)	0.504408	0.89387
FMN2	Adjusted	NA	NA	NA	NA	NA	NA	0.93 (0.87-0.99)	0.0251565	0.0613893	NA	NA	NA	NA	NA	NA	1.01 (0.86-1.21)	0.876806	0.97105	NA	NA	NA	NA	NA	NA	1.02 (0.93-1.12)	0.643804	0.917494
FMNL3	Adjusted	NA	NA	NA	NA	NA	NA	1.92 (1.53-2.4)	1.5893e-08	1.85607e-07	NA	NA	NA	NA	NA	NA	1.45 (0.78-2.73)	0.241127	0.544222	NA	NA	NA	NA	NA	NA	1.16 (0.83-1.62)	0.385023	0.89387
MTTP	Adjusted	NA	NA	NA	NA	NA	NA	0.9 (0.79-1.02)	0.0978611	0.172976	NA	NA	NA	NA	NA	NA	0.88 (0.62-1.25)	0.465202	0.724026	NA	NA	NA	NA	NA	NA	0.97 (0.8-1.17)	0.742201	0.937492
EHBP1L1	Adjusted	NA	NA	NA	NA	NA	NA	2.23 (1.67-2.99)	5.95684e-08	5.72908e-07	NA	NA	NA	NA	NA	NA	2.67 (1.23-5.77)	0.0130735	0.116259	NA	NA	NA	NA	NA	NA	1.05 (0.68-1.61)	0.829742	0.95202
FNIP2	Adjusted	NA	NA	NA	NA	NA	NA	1.05 (1-1.11)	0.0699075	0.136885	NA	NA	NA	NA	NA	NA	0.95 (0.84-1.1)	0.469399	0.724026	NA	NA	NA	NA	NA	NA	1.03 (0.95-1.12)	0.4698	0.89387
PLEKHH2	Adjusted	NA	NA	NA	NA	NA	NA	0.85 (0.74-0.97)	0.0204585	0.0506812	NA	NA	NA	NA	NA	NA	1.02 (0.74-1.58)	0.922033	0.988528	NA	NA	NA	NA	NA	NA	0.97 (0.81-1.19)	0.750971	0.937492
FYN	Adjusted	NA	NA	NA	NA	NA	NA	2.67 (1.82-3.92)	5.11326e-07	3.80008e-06	NA	NA	NA	NA	NA	NA	0.37 (0.14-1.03)	0.0545931	0.255028	NA	NA	NA	NA	NA	NA	0.68 (0.39-1.19)	0.176002	0.843772
BNC2	Adjusted	NA	NA	NA	NA	NA	NA	0.21 (0.15-0.3)	4.58151e-17	1.36196e-15	NA	NA	NA	NA	NA	NA	0.29 (0.11-0.78)	0.014293	0.122995	NA	NA	NA	NA	NA	NA	0.99 (0.59-1.66)	0.958203	0.993285
LHX4	Adjusted	NA	NA	NA	NA	NA	NA	1.52 (1.14-2.03)	0.00427137	0.0134302	NA	NA	NA	NA	NA	NA	1.52 (0.69-3.36)	0.295115	0.610776	NA	NA	NA	NA	NA	NA	0.95 (0.62-1.46)	0.82202	0.95202
VGLL1	Adjusted	NA	NA	NA	NA	NA	NA	0.87 (0.75-1)	0.0529686	0.107786	NA	NA	NA	NA	NA	NA	0.95 (0.64-1.4)	0.78588	0.924398	NA	NA	NA	NA	NA	NA	1.06 (0.86-1.32)	0.567178	0.89387
PPP2R1A	Adjusted	NA	NA	NA	NA	NA	NA	0.98 (0.93-1.02)	0.279124	0.398575	NA	NA	NA	NA	NA	NA	0.93 (0.83-1.06)	0.259669	0.562329	NA	NA	NA	NA	NA	NA	0.96 (0.9-1.03)	0.297116	0.89387
OR1I1	Adjusted	NA	NA	NA	NA	NA	NA	0.95 (0.89-1.01)	0.0971866	0.172717	NA	NA	NA	NA	NA	NA	1.01 (0.86-1.21)	0.935628	0.991594	NA	NA	NA	NA	NA	NA	0.97 (0.89-1.07)	0.551361	0.89387
GCK	Adjusted	NA	NA	NA	NA	NA	NA	0.79 (0.67-0.93)	0.005989	0.0183028	NA	NA	NA	NA	NA	NA	0.79 (0.55-1.21)	0.229392	0.54011	NA	NA	NA	NA	NA	NA	0.89 (0.71-1.12)	0.303247	0.89387
PRAG1	Adjusted	NA	NA	NA	NA	NA	NA	0.57 (0.45-0.71)	5.84759e-07	4.24925e-06	NA	NA	NA	NA	NA	NA	0.54 (0.3-0.99)	0.0465339	0.242635	NA	NA	NA	NA	NA	NA	0.65 (0.47-0.9)	0.0106368	0.599495
GCN1	Adjusted	NA	NA	NA	NA	NA	NA	0.67 (0.55-0.82)	5.82869e-05	0.000293228	NA	NA	NA	NA	NA	NA	0.66 (0.45-1.03)	0.0489722	0.242635	NA	NA	NA	NA	NA	NA	0.82 (0.64-1.08)	0.156695	0.843772
CFHR1	Adjusted	NA	NA	NA	NA	NA	NA	0.82 (0.74-0.91)	0.000268002	0.00112355	NA	NA	NA	NA	NA	NA	0.72 (0.59-0.92)	0.00443986	0.0518512	NA	NA	NA	NA	NA	NA	0.82 (0.72-0.95)	0.00639721	0.56316
ST13P5	Adjusted	NA	NA	NA	NA	NA	NA	1 (0.94-1.06)	0.911256	0.94597	NA	NA	NA	NA	NA	NA	1.08 (0.91-1.3)	0.423576	0.700246	NA	NA	NA	NA	NA	NA	0.96 (0.88-1.04)	0.283134	0.89387
ZNF25	Adjusted	NA	NA	NA	NA	NA	NA	0.88 (0.75-1.02)	0.0910547	0.164502	NA	NA	NA	NA	NA	NA	1.48 (0.96-2.28)	0.0758641	0.296761	NA	NA	NA	NA	NA	NA	1.08 (0.86-1.36)	0.520459	0.89387
GFI1	Adjusted	NA	NA	NA	NA	NA	NA	0.16 (0.11-0.23)	6.01426e-24	3.27777e-22	NA	NA	NA	NA	NA	NA	0.17 (0.06-0.43)	0.000241769	0.00558871	NA	NA	NA	NA	NA	NA	0.89 (0.54-1.48)	0.661799	0.924822
PRICKLE2	Adjusted	NA	NA	NA	NA	NA	NA	0.93 (0.8-1.09)	0.359762	0.478104	NA	NA	NA	NA	NA	NA	0.74 (0.49-1.15)	0.178174	0.492498	NA	NA	NA	NA	NA	NA	0.73 (0.58-0.92)	0.00688881	0.56316
AP5M1	Adjusted	NA	NA	NA	NA	NA	NA	4.28 (3.6-5.12)	2.08248e-58	3.40486e-56	NA	NA	NA	NA	NA	NA	1.89 (1.26-2.83)	0.00215966	0.0321004	NA	NA	NA	NA	NA	NA	1.08 (0.87-1.34)	0.497225	0.89387
APOC2	Adjusted	NA	NA	NA	NA	NA	NA	5.25 (4.23-6.53)	9.07694e-51	9.89386e-49	NA	NA	NA	NA	NA	NA	1.76 (1.07-2.88)	0.0259918	0.180837	NA	NA	NA	NA	NA	NA	1.08 (0.82-1.43)	0.563449	0.89387
TFB2M	Adjusted	NA	NA	NA	NA	NA	NA	0.93 (0.87-0.98)	0.0100458	0.0276048	NA	NA	NA	NA	NA	NA	0.87 (0.76-1.01)	0.0508553	0.245006	NA	NA	NA	NA	NA	NA	0.94 (0.87-1.02)	0.152369	0.843772
C8A	Adjusted	NA	NA	NA	NA	NA	NA	0.64 (0.52-0.79)	1.86437e-05	0.000105112	NA	NA	NA	NA	NA	NA	0.74 (0.46-1.23)	0.222482	0.54011	NA	NA	NA	NA	NA	NA	1.17 (0.87-1.59)	0.29945	0.89387
GFPT1	Adjusted	NA	NA	NA	NA	NA	NA	1.29 (0.97-1.71)	0.0791841	0.148811	NA	NA	NA	NA	NA	NA	0.77 (0.4-1.65)	0.47613	0.727544	NA	NA	NA	NA	NA	NA	1.2 (0.79-1.87)	0.399349	0.89387
GLRB	Adjusted	NA	NA	NA	NA	NA	NA	1.09 (0.97-1.22)	0.152905	0.252526	NA	NA	NA	NA	NA	NA	1.06 (0.79-1.49)	0.723759	0.886402	NA	NA	NA	NA	NA	NA	0.87 (0.75-1.02)	0.0833719	0.805893
ACTL8	Adjusted	NA	NA	NA	NA	NA	NA	1.13 (0.96-1.33)	0.143654	0.239668	NA	NA	NA	NA	NA	NA	0.95 (0.68-1.48)	0.784186	0.924398	NA	NA	NA	NA	NA	NA	1.13 (0.89-1.48)	0.356651	0.89387
GPX3	Adjusted	NA	NA	NA	NA	NA	NA	0.73 (0.53-1)	0.0501321	0.10563	NA	NA	NA	NA	NA	NA	1.18 (0.49-2.85)	0.720558	0.886402	NA	NA	NA	NA	NA	NA	1.2 (0.74-1.95)	0.451878	0.89387
ZNF268	Adjusted	NA	NA	NA	NA	NA	NA	0.67 (0.49-0.9)	0.00855484	0.0239611	NA	NA	NA	NA	NA	NA	0.53 (0.24-1.21)	0.127393	0.396737	NA	NA	NA	NA	NA	NA	1.02 (0.64-1.61)	0.946845	0.987319
USP20	Adjusted	NA	NA	NA	NA	NA	NA	0.99 (0.69-1.42)	0.951494	0.972307	NA	NA	NA	NA	NA	NA	1.86 (0.68-5.17)	0.229975	0.54011	NA	NA	NA	NA	NA	NA	1.47 (0.85-2.58)	0.177474	0.843772
ARHGAP33	Adjusted	NA	NA	NA	NA	NA	NA	2.12 (1.58-2.86)	6.21901e-07	4.4209e-06	NA	NA	NA	NA	NA	NA	2.16 (0.97-4.86)	0.0602212	0.268458	NA	NA	NA	NA	NA	NA	1.12 (0.72-1.73)	0.616173	0.901644
GVINP1	Adjusted	NA	NA	NA	NA	NA	NA	2.37 (1.75-3.24)	4.00417e-08	4.09176e-07	NA	NA	NA	NA	NA	NA	3.62 (1.56-8.41)	0.00279215	0.0351166	NA	NA	NA	NA	NA	NA	1.14 (0.72-1.79)	0.577343	0.89387
PROZ	Adjusted	NA	NA	NA	NA	NA	NA	11.78 (8.95-15.61)	9.5219e-68	3.11366e-65	NA	NA	NA	NA	NA	NA	1.75 (0.94-3.31)	0.0810724	0.308263	NA	NA	NA	NA	NA	NA	0.7 (0.5-0.98)	0.0364577	0.683643
PRPH2	Adjusted	NA	NA	NA	NA	NA	NA	0.67 (0.47-0.97)	0.0317268	0.0735792	NA	NA	NA	NA	NA	NA	0.18 (0.08-0.46)	0.000256363	0.00558871	NA	NA	NA	NA	NA	NA	0.79 (0.47-1.35)	0.395381	0.89387
PSMD10	Adjusted	NA	NA	NA	NA	NA	NA	0.97 (0.93-1.02)	0.23529	0.357027	NA	NA	NA	NA	NA	NA	1.21 (1.02-1.46)	0.0394413	0.222367	NA	NA	NA	NA	NA	NA	1.03 (0.95-1.11)	0.502654	0.89387
THBS1	Adjusted	NA	NA	NA	NA	NA	NA	0.68 (0.62-0.74)	4.56754e-18	1.86698e-16	NA	NA	NA	NA	NA	NA	0.69 (0.59-0.82)	1.60605e-05	0.00131295	NA	NA	NA	NA	NA	NA	0.9 (0.81-1.02)	0.0817458	0.805893
HABP2	Adjusted	NA	NA	NA	NA	NA	NA	0.52 (0.42-0.64)	1.52069e-09	2.07194e-08	NA	NA	NA	NA	NA	NA	0.32 (0.18-0.58)	0.00018015	0.00558871	NA	NA	NA	NA	NA	NA	0.76 (0.55-1.05)	0.0920309	0.830455
ZNF397	Adjusted	NA	NA	NA	NA	NA	NA	0.94 (0.85-1.03)	0.203309	0.320934	NA	NA	NA	NA	NA	NA	0.79 (0.65-1)	0.0275223	0.183669	NA	NA	NA	NA	NA	NA	1.05 (0.9-1.25)	0.522191	0.89387
PSME4	Adjusted	NA	NA	NA	NA	NA	NA	0.87 (0.72-1.05)	0.143196	0.239668	NA	NA	NA	NA	NA	NA	18.37 (10.57-32.64)	3.91719e-24	1.28092e-21	NA	NA	NA	NA	NA	NA	1.22 (0.92-1.62)	0.180624	0.843772
SRGAP1	Adjusted	NA	NA	NA	NA	NA	NA	0.51 (0.39-0.68)	2.23827e-06	1.40753e-05	NA	NA	NA	NA	NA	NA	0.28 (0.14-0.56)	0.00021331	0.00558871	NA	NA	NA	NA	NA	NA	0.92 (0.62-1.39)	0.704159	0.932227
HBA1;	Adjusted	NA	NA	NA	NA	NA	NA	0.28 (0.21-0.37)	4.32078e-17	1.36196e-15	NA	NA	NA	NA	NA	NA	0.08 (0.04-0.18)	1.32615e-10	2.16825e-08	NA	NA	NA	NA	NA	NA	0.94 (0.61-1.44)	0.774076	0.937492
TAS1R3	Adjusted	NA	NA	NA	NA	NA	NA	1.37 (1-1.87)	0.0496814	0.105492	NA	NA	NA	NA	NA	NA	4.52 (1.93-10.49)	0.000464353	0.00843575	NA	NA	NA	NA	NA	NA	1.23 (0.78-1.97)	0.375274	0.89387
ACYP2	Adjusted	NA	NA	NA	NA	NA	NA	0.7 (0.57-0.86)	0.000882463	0.00329802	NA	NA	NA	NA	NA	NA	1.69 (0.95-3.01)	0.0733041	0.295931	NA	NA	NA	NA	NA	NA	0.82 (0.6-1.12)	0.207183	0.874093
EIF3B	Adjusted	NA	NA	NA	NA	NA	NA	3.5 (2.49-4.95)	7.67719e-13	1.56903e-11	NA	NA	NA	NA	NA	NA	1.71 (0.69-4.23)	0.247826	0.551285	NA	NA	NA	NA	NA	NA	1.13 (0.69-1.86)	0.63332	0.916352
HBB	Adjusted	NA	NA	NA	NA	NA	NA	1.01 (0.78-1.3)	0.959837	0.973653	NA	NA	NA	NA	NA	NA	0.84 (0.44-1.67)	0.600077	0.800919	NA	NA	NA	NA	NA	NA	1.2 (0.82-1.78)	0.348788	0.89387
JAK2	Adjusted	NA	NA	NA	NA	NA	NA	1.07 (0.8-1.43)	0.637976	0.742413	NA	NA	NA	NA	NA	NA	0.75 (0.35-1.65)	0.479223	0.728865	NA	NA	NA	NA	NA	NA	0.88 (0.58-1.36)	0.573753	0.89387
EML6	Adjusted	NA	NA	NA	NA	NA	NA	1.04 (1-1.09)	0.0709229	0.137229	NA	NA	NA	NA	NA	NA	0.89 (0.78-1.01)	0.061573	0.268458	NA	NA	NA	NA	NA	NA	1.04 (0.97-1.11)	0.284317	0.89387
HERC3	Adjusted	NA	NA	NA	NA	NA	NA	1 (0.92-1.09)	0.926883	0.950636	NA	NA	NA	NA	NA	NA	1 (0.81-1.3)	0.994258	0.994258	NA	NA	NA	NA	NA	NA	0.95 (0.85-1.08)	0.428462	0.89387
CFL1	Adjusted	NA	NA	NA	NA	NA	NA	1.03 (0.8-1.34)	0.795536	0.861391	NA	NA	NA	NA	NA	NA	4.32 (2.06-9.14)	0.00012141	0.00496263	NA	NA	NA	NA	NA	NA	1.22 (0.83-1.81)	0.320179	0.89387
HIVEP3	Adjusted	NA	NA	NA	NA	NA	NA	1.02 (0.99-1.06)	0.122433	0.208519	NA	NA	NA	NA	NA	NA	0.98 (0.9-1.07)	0.593187	0.79998	NA	NA	NA	NA	NA	NA	1 (0.95-1.05)	0.929472	0.975699
ERF	Adjusted	NA	NA	NA	NA	NA	NA	1.06 (0.99-1.14)	0.0969111	0.172717	NA	NA	NA	NA	NA	NA	1.2 (0.98-1.5)	0.0919667	0.331062	NA	NA	NA	NA	NA	NA	0.95 (0.86-1.05)	0.332591	0.89387
HMCN1	Adjusted	NA	NA	NA	NA	NA	NA	2.88 (1.93-4.32)	2.47176e-07	2.07248e-06	NA	NA	NA	NA	NA	NA	1.93 (0.65-5.74)	0.238024	0.544222	NA	NA	NA	NA	NA	NA	1.56 (0.86-2.83)	0.143063	0.843772
HP	Adjusted	NA	NA	NA	NA	NA	NA	1.14 (0.77-1.69)	0.508707	0.623024	NA	NA	NA	NA	NA	NA	0.69 (0.24-1.99)	0.491862	0.740797	NA	NA	NA	NA	NA	NA	0.89 (0.5-1.6)	0.697977	0.931239
MTX3	Adjusted	NA	NA	NA	NA	NA	NA	1.34 (1.14-1.57)	0.000387111	0.00158232	NA	NA	NA	NA	NA	NA	1.21 (0.78-1.88)	0.407358	0.683109	NA	NA	NA	NA	NA	NA	1.05 (0.83-1.33)	0.682725	0.925863
RABGEF1	Adjusted	NA	NA	NA	NA	NA	NA	1.03 (1-1.07)	0.086722	0.158361	NA	NA	NA	NA	NA	NA	1.05 (0.95-1.17)	0.368809	0.655438	NA	NA	NA	NA	NA	NA	0.99 (0.94-1.05)	0.828802	0.95202
KIAA2026	Adjusted	NA	NA	NA	NA	NA	NA	0.79 (0.67-0.94)	0.00847039	0.0239611	NA	NA	NA	NA	NA	NA	1.34 (0.84-2.17)	0.222327	0.54011	NA	NA	NA	NA	NA	NA	1.04 (0.8-1.35)	0.768409	0.937492
TSPOAP1	Adjusted	NA	NA	NA	NA	NA	NA	0.51 (0.41-0.64)	1.13757e-08	1.43072e-07	NA	NA	NA	NA	NA	NA	0.51 (0.28-0.94)	0.0282788	0.184943	NA	NA	NA	NA	NA	NA	0.8 (0.57-1.12)	0.194861	0.85692
RAD50	Adjusted	NA	NA	NA	NA	NA	NA	0.75 (0.65-0.87)	0.000258156	0.00109632	NA	NA	NA	NA	NA	NA	0.84 (0.62-1.23)	0.327873	0.642002	NA	NA	NA	NA	NA	NA	0.94 (0.77-1.18)	0.590446	0.89387
KIF1A	Adjusted	NA	NA	NA	NA	NA	NA	0.52 (0.41-0.66)	1.44192e-07	1.27435e-06	NA	NA	NA	NA	NA	NA	2.16 (1.14-4.01)	0.0163065	0.133306	NA	NA	NA	NA	NA	NA	1.12 (0.78-1.6)	0.541408	0.89387
HPX	Adjusted	NA	NA	NA	NA	NA	NA	0.69 (0.46-1.02)	0.0653448	0.128721	NA	NA	NA	NA	NA	NA	0.4 (0.13-1.22)	0.10938	0.372577	NA	NA	NA	NA	NA	NA	1.41 (0.78-2.53)	0.255545	0.874093
HYDIN	Adjusted	NA	NA	NA	NA	NA	NA	0.98 (0.92-1.04)	0.428365	0.54504	NA	NA	NA	NA	NA	NA	1.03 (0.88-1.26)	0.712059	0.885919	NA	NA	NA	NA	NA	NA	1.01 (0.92-1.12)	0.820337	0.95202
IFT46	Adjusted	NA	NA	NA	NA	NA	NA	1.06 (0.85-1.31)	0.622138	0.731795	NA	NA	NA	NA	NA	NA	0.66 (0.39-1.16)	0.133845	0.403406	NA	NA	NA	NA	NA	NA	1.18 (0.85-1.66)	0.324911	0.89387
RETSAT	Adjusted	NA	NA	NA	NA	NA	NA	0.65 (0.53-0.79)	1.42338e-05	8.61934e-05	NA	NA	NA	NA	NA	NA	0.83 (0.49-1.42)	0.501327	0.741782	NA	NA	NA	NA	NA	NA	0.72 (0.54-0.97)	0.0286776	0.645738
TMEM185A	Adjusted	NA	NA	NA	NA	NA	NA	1.24 (1.09-1.41)	0.00153616	0.00534386	NA	NA	NA	NA	NA	NA	1.28 (0.89-1.94)	0.217866	0.54011	NA	NA	NA	NA	NA	NA	0.9 (0.76-1.08)	0.246429	0.874093
APOC3	Adjusted	NA	NA	NA	NA	NA	NA	1.38 (1.17-1.64)	0.000157094	0.000718773	NA	NA	NA	NA	NA	NA	2.45 (1.5-3.98)	0.000300533	0.00578083	NA	NA	NA	NA	NA	NA	1.2 (0.93-1.56)	0.16506	0.843772
NOX5	Adjusted	NA	NA	NA	NA	NA	NA	1.67 (1.36-2.07)	2.14987e-06	1.40601e-05	NA	NA	NA	NA	NA	NA	1.05 (0.66-1.84)	0.86354	0.963746	NA	NA	NA	NA	NA	NA	1.26 (0.94-1.73)	0.13477	0.843772
RFC1	Adjusted	NA	NA	NA	NA	NA	NA	1.2 (0.88-1.65)	0.243763	0.361095	NA	NA	NA	NA	NA	NA	0.3 (0.14-0.67)	0.00264505	0.0351166	NA	NA	NA	NA	NA	NA	1.11 (0.69-1.79)	0.672469	0.925863
C4A	Adjusted	NA	NA	NA	NA	NA	NA	0.98 (0.95-1.02)	0.307153	0.4274	NA	NA	NA	NA	NA	NA	1.02 (0.93-1.13)	0.712528	0.885919	NA	NA	NA	NA	NA	NA	0.96 (0.91-1.01)	0.0837932	0.805893
CHD8	Adjusted	NA	NA	NA	NA	NA	NA	1.05 (1.01-1.09)	0.0116545	0.031238	NA	NA	NA	NA	NA	NA	1.03 (0.93-1.14)	0.566553	0.784789	NA	NA	NA	NA	NA	NA	1.02 (0.96-1.08)	0.493983	0.89387
SUCLG1	Adjusted	NA	NA	NA	NA	NA	NA	1.35 (1.18-1.54)	1.5822e-05	9.23891e-05	NA	NA	NA	NA	NA	NA	0.99 (0.73-1.42)	0.972742	0.991594	NA	NA	NA	NA	NA	NA	0.99 (0.82-1.21)	0.916341	0.975699
KLHL15	Adjusted	NA	NA	NA	NA	NA	NA	0.41 (0.32-0.52)	1.33237e-12	2.56285e-11	NA	NA	NA	NA	NA	NA	0.49 (0.26-0.93)	0.0272999	0.183669	NA	NA	NA	NA	NA	NA	0.78 (0.54-1.11)	0.169608	0.843772
IGF2	Adjusted	NA	NA	NA	NA	NA	NA	0.71 (0.56-0.89)	0.00289252	0.00936488	NA	NA	NA	NA	NA	NA	0.77 (0.41-1.43)	0.412374	0.687992	NA	NA	NA	NA	NA	NA	1.06 (0.76-1.48)	0.725197	0.937492
RLF	Adjusted	NA	NA	NA	NA	NA	NA	1 (0.95-1.06)	0.967148	0.973653	NA	NA	NA	NA	NA	NA	0.98 (0.85-1.14)	0.804382	0.931365	NA	NA	NA	NA	NA	NA	1.03 (0.95-1.12)	0.413591	0.89387
PDPR	Adjusted	NA	NA	NA	NA	NA	NA	0.78 (0.67-0.9)	0.000762067	0.00289763	NA	NA	NA	NA	NA	NA	0.83 (0.58-1.22)	0.322882	0.63911	NA	NA	NA	NA	NA	NA	1.09 (0.88-1.36)	0.459339	0.89387
ZNF426	Adjusted	NA	NA	NA	NA	NA	NA	0.71 (0.55-0.92)	0.00834981	0.0239508	NA	NA	NA	NA	NA	NA	0.64 (0.33-1.26)	0.19205	0.503877	NA	NA	NA	NA	NA	NA	0.93 (0.64-1.35)	0.684639	0.925863
LPIN1	Adjusted	NA	NA	NA	NA	NA	NA	1.19 (1.1-1.28)	1.64795e-05	9.45402e-05	NA	NA	NA	NA	NA	NA	1.26 (1-1.66)	0.0665526	0.278379	NA	NA	NA	NA	NA	NA	1.09 (0.97-1.24)	0.146982	0.843772
C4B	Adjusted	NA	NA	NA	NA	NA	NA	1.05 (0.82-1.35)	0.686464	0.767689	NA	NA	NA	NA	NA	NA	0.99 (0.5-1.96)	0.982536	0.991647	NA	NA	NA	NA	NA	NA	0.99 (0.68-1.44)	0.960202	0.993285
SYDE2	Adjusted	NA	NA	NA	NA	NA	NA	1.01 (0.98-1.04)	0.45683	0.563711	NA	NA	NA	NA	NA	NA	1.07 (0.98-1.17)	0.119356	0.380314	NA	NA	NA	NA	NA	NA	1.02 (0.97-1.06)	0.503579	0.89387
TTC27	Adjusted	NA	NA	NA	NA	NA	NA	1.01 (0.98-1.04)	0.611752	0.730084	NA	NA	NA	NA	NA	NA	0.96 (0.88-1.06)	0.442481	0.716294	NA	NA	NA	NA	NA	NA	1 (0.95-1.05)	0.98721	0.993285
CHST4	Adjusted	NA	NA	NA	NA	NA	NA	1.07 (1.03-1.11)	0.00118423	0.00420916	NA	NA	NA	NA	NA	NA	1.2 (1.06-1.39)	0.00725929	0.0741809	NA	NA	NA	NA	NA	NA	1.04 (0.98-1.1)	0.245929	0.874093
KLRC4	Adjusted	NA	NA	NA	NA	NA	NA	1.54 (1.16-2.03)	0.00243606	0.0081285	NA	NA	NA	NA	NA	NA	1.21 (0.57-2.57)	0.627114	0.813756	NA	NA	NA	NA	NA	NA	1.5 (0.99-2.27)	0.0561093	0.728907
IGFALS	Adjusted	NA	NA	NA	NA	NA	NA	1.03 (0.97-1.09)	0.390903	0.507244	NA	NA	NA	NA	NA	NA	1.1 (0.94-1.31)	0.264542	0.569114	NA	NA	NA	NA	NA	NA	0.98 (0.9-1.07)	0.619416	0.901644
ZNF530	Adjusted	NA	NA	NA	NA	NA	NA	0.9 (0.79-1.02)	0.113164	0.194761	NA	NA	NA	NA	NA	NA	0.8 (0.63-1.08)	0.0931428	0.331062	NA	NA	NA	NA	NA	NA	0.84 (0.72-0.99)	0.0249524	0.627649
CCDC54	Adjusted	NA	NA	NA	NA	NA	NA	1.8 (1.42-2.28)	1.06815e-06	7.43162e-06	NA	NA	NA	NA	NA	NA	2.12 (1.12-4.07)	0.0221573	0.168498	NA	NA	NA	NA	NA	NA	1.25 (0.88-1.77)	0.218805	0.874093
CA10	Adjusted	NA	NA	NA	NA	NA	NA	0.87 (0.69-1.09)	0.225528	0.347866	NA	NA	NA	NA	NA	NA	0.87 (0.55-1.56)	0.587893	0.79998	NA	NA	NA	NA	NA	NA	1.43 (0.99-2.15)	0.0763413	0.805277
IGHA1	Adjusted	NA	NA	NA	NA	NA	NA	1.07 (1-1.15)	0.0509178	0.106052	NA	NA	NA	NA	NA	NA	1.5 (1.2-1.93)	0.000778354	0.0133959	NA	NA	NA	NA	NA	NA	1.01 (0.91-1.12)	0.89088	0.97106
ZNF672	Adjusted	NA	NA	NA	NA	NA	NA	0.95 (0.92-0.98)	0.000398979	0.0016107	NA	NA	NA	NA	NA	NA	0.97 (0.89-1.06)	0.459518	0.724026	NA	NA	NA	NA	NA	NA	0.97 (0.93-1.02)	0.231759	0.874093
RPIA	Adjusted	NA	NA	NA	NA	NA	NA	0.84 (0.78-0.9)	1.97207e-06	1.31606e-05	NA	NA	NA	NA	NA	NA	0.95 (0.79-1.16)	0.565926	0.784789	NA	NA	NA	NA	NA	NA	0.95 (0.86-1.06)	0.323014	0.89387
LUM	Adjusted	NA	NA	NA	NA	NA	NA	1 (0.96-1.03)	0.792726	0.861201	NA	NA	NA	NA	NA	NA	0.96 (0.88-1.06)	0.441414	0.716294	NA	NA	NA	NA	NA	NA	1 (0.95-1.05)	0.920298	0.975699
C4BPA	Adjusted	NA	NA	NA	NA	NA	NA	0.72 (0.57-0.91)	0.00645949	0.0193785	NA	NA	NA	NA	NA	NA	1.37 (0.73-2.54)	0.319552	0.637155	NA	NA	NA	NA	NA	NA	0.95 (0.67-1.35)	0.762429	0.937492
SAA1	Adjusted	NA	NA	NA	NA	NA	NA	0.61 (0.48-0.78)	0.000102075	0.000498186	NA	NA	NA	NA	NA	NA	0.88 (0.45-1.71)	0.696835	0.873046	NA	NA	NA	NA	NA	NA	0.94 (0.66-1.36)	0.759375	0.937492
SPTBN5	Adjusted	NA	NA	NA	NA	NA	NA	1.24 (1.18-1.3)	1.54655e-19	7.22459e-18	NA	NA	NA	NA	NA	NA	1.28 (1.1-1.51)	0.00188499	0.0293519	NA	NA	NA	NA	NA	NA	1.03 (0.96-1.1)	0.408395	0.89387
ACD	Adjusted	NA	NA	NA	NA	NA	NA	0.96 (0.91-1.01)	0.133978	0.225829	NA	NA	NA	NA	NA	NA	1.14 (0.98-1.33)	0.0953582	0.335292	NA	NA	NA	NA	NA	NA	1.02 (0.95-1.11)	0.562143	0.89387
IGHG2	Adjusted	NA	NA	NA	NA	NA	NA	1.04 (0.96-1.13)	0.31975	0.437482	NA	NA	NA	NA	NA	NA	1.19 (0.93-1.65)	0.235696	0.542766	NA	NA	NA	NA	NA	NA	1.01 (0.9-1.16)	0.825835	0.95202
VTN	Adjusted	NA	NA	NA	NA	NA	NA	1.11 (0.99-1.24)	0.0800658	0.149609	NA	NA	NA	NA	NA	NA	1.15 (0.84-1.66)	0.428233	0.700554	NA	NA	NA	NA	NA	NA	1.05 (0.89-1.26)	0.570457	0.89387
IGHG3	Adjusted	NA	NA	NA	NA	NA	NA	1.02 (0.99-1.05)	0.177737	0.286305	NA	NA	NA	NA	NA	NA	0.95 (0.88-1.03)	0.201687	0.513582	NA	NA	NA	NA	NA	NA	0.98 (0.94-1.02)	0.361507	0.89387
ATP5MGL	Adjusted	NA	NA	NA	NA	NA	NA	0.93 (0.88-0.97)	0.00277113	0.00915312	NA	NA	NA	NA	NA	NA	1 (0.88-1.16)	0.962494	0.991594	NA	NA	NA	NA	NA	NA	0.96 (0.89-1.03)	0.24756	0.874093
TOPBP1	Adjusted	NA	NA	NA	NA	NA	NA	1.02 (1-1.03)	0.0503923	0.10563	NA	NA	NA	NA	NA	NA	1.01 (0.96-1.06)	0.755812	0.908254	NA	NA	NA	NA	NA	NA	0.99 (0.97-1.02)	0.524858	0.89387
C15orf61	Adjusted	NA	NA	NA	NA	NA	NA	1.01 (0.98-1.05)	0.381286	0.500725	NA	NA	NA	NA	NA	NA	0.99 (0.91-1.09)	0.903543	0.98159	NA	NA	NA	NA	NA	NA	1.02 (0.97-1.07)	0.384215	0.89387
SAA2	Adjusted	NA	NA	NA	NA	NA	NA	1.11 (1-1.25)	0.0533059	0.107786	NA	NA	NA	NA	NA	NA	1.12 (0.84-1.58)	0.464836	0.724026	NA	NA	NA	NA	NA	NA	1.15 (0.97-1.38)	0.111597	0.843772
IGHG4	Adjusted	NA	NA	NA	NA	NA	NA	1.03 (0.97-1.1)	0.281676	0.400469	NA	NA	NA	NA	NA	NA	1.07 (0.91-1.3)	0.424002	0.700246	NA	NA	NA	NA	NA	NA	1.02 (0.93-1.11)	0.733999	0.937492
C8G	Adjusted	NA	NA	NA	NA	NA	NA	1.04 (0.99-1.1)	0.0827479	0.152014	NA	NA	NA	NA	NA	NA	1.11 (0.96-1.28)	0.169369	0.481598	NA	NA	NA	NA	NA	NA	1.01 (0.94-1.09)	0.764735	0.937492
IGHM	Adjusted	NA	NA	NA	NA	NA	NA	0.99 (0.96-1.01)	0.367657	0.484774	NA	NA	NA	NA	NA	NA	1.04 (0.97-1.13)	0.306816	0.623161	NA	NA	NA	NA	NA	NA	1 (0.96-1.04)	0.973641	0.993285
IGHV3-13	Adjusted	NA	NA	NA	NA	NA	NA	1.04 (1-1.09)	0.0396042	0.0875038	NA	NA	NA	NA	NA	NA	1.06 (0.94-1.23)	0.364076	0.652451	NA	NA	NA	NA	NA	NA	0.97 (0.92-1.03)	0.367979	0.89387
SALL2	Adjusted	NA	NA	NA	NA	NA	NA	1.04 (0.99-1.1)	0.102239	0.179743	NA	NA	NA	NA	NA	NA	1.11 (0.95-1.34)	0.224518	0.54011	NA	NA	NA	NA	NA	NA	1.12 (1.02-1.23)	0.0172582	0.601487
APOC4	Adjusted	NA	NA	NA	NA	NA	NA	0.71 (0.49-1.03)	0.0708366	0.137229	NA	NA	NA	NA	NA	NA	0.11 (0.04-0.3)	9.89178e-06	0.0010782	NA	NA	NA	NA	NA	NA	1.09 (0.63-1.89)	0.757241	0.937492
F5	Adjusted	NA	NA	NA	NA	NA	NA	0.92 (0.87-0.99)	0.0163776	0.0418396	NA	NA	NA	NA	NA	NA	1.03 (0.88-1.26)	0.738069	0.897207	NA	NA	NA	NA	NA	NA	1.11 (1-1.25)	0.0612049	0.728907
KIAA0513	Adjusted	NA	NA	NA	NA	NA	NA	1.05 (1-1.09)	0.0295486	0.0695137	NA	NA	NA	NA	NA	NA	1.06 (0.94-1.21)	0.344325	0.643326	NA	NA	NA	NA	NA	NA	1.07 (1-1.14)	0.0477383	0.728907
B4GALT2	Adjusted	NA	NA	NA	NA	NA	NA	1.1 (1.04-1.16)	0.00139169	0.00489337	NA	NA	NA	NA	NA	NA	1.02 (0.87-1.19)	0.833347	0.946197	NA	NA	NA	NA	NA	NA	1 (0.92-1.09)	0.976163	0.993285
IGHV3-64	Adjusted	NA	NA	NA	NA	NA	NA	1 (0.97-1.03)	0.90332	0.940719	NA	NA	NA	NA	NA	NA	1 (0.93-1.09)	0.949413	0.991594	NA	NA	NA	NA	NA	NA	0.98 (0.94-1.03)	0.416359	0.89387
ORM2	Adjusted	NA	NA	NA	NA	NA	NA	0.99 (0.93-1.05)	0.706061	0.780006	NA	NA	NA	NA	NA	NA	1.16 (0.95-1.44)	0.174209	0.486891	NA	NA	NA	NA	NA	NA	1.04 (0.94-1.15)	0.465599	0.89387
COL8A1	Adjusted	NA	NA	NA	NA	NA	NA	1.84 (1.48-2.32)	7.52236e-08	6.83281e-07	NA	NA	NA	NA	NA	NA	1.44 (0.85-2.72)	0.226621	0.54011	NA	NA	NA	NA	NA	NA	1.12 (0.86-1.51)	0.426657	0.89387
IGHV3-66	Adjusted	NA	NA	NA	NA	NA	NA	0.9 (0.81-1)	0.052694	0.107786	NA	NA	NA	NA	NA	NA	1.17 (0.87-1.67)	0.349973	0.643326	NA	NA	NA	NA	NA	NA	1.12 (0.95-1.34)	0.195019	0.85692
SCFD2	Adjusted	NA	NA	NA	NA	NA	NA	1 (0.98-1.03)	0.84298	0.894982	NA	NA	NA	NA	NA	NA	1 (0.94-1.08)	0.91811	0.988528	NA	NA	NA	NA	NA	NA	1.01 (0.98-1.05)	0.50826	0.89387
IGHV3-72	Adjusted	NA	NA	NA	NA	NA	NA	0.95 (0.84-1.07)	0.384068	0.502361	NA	NA	NA	NA	NA	NA	0.87 (0.66-1.18)	0.334455	0.643326	NA	NA	NA	NA	NA	NA	0.96 (0.81-1.14)	0.617349	0.901644
FBLN1	Adjusted	NA	NA	NA	NA	NA	NA	1.11 (1.06-1.17)	4.54104e-05	0.000243429	NA	NA	NA	NA	NA	NA	1.16 (1.01-1.35)	0.0403202	0.22347	NA	NA	NA	NA	NA	NA	0.99 (0.92-1.07)	0.77091	0.937492
IGHV3-73	Adjusted	NA	NA	NA	NA	NA	NA	0.93 (0.88-0.98)	0.0107093	0.0290059	NA	NA	NA	NA	NA	NA	1.11 (0.95-1.36)	0.23124	0.54011	NA	NA	NA	NA	NA	NA	0.96 (0.89-1.04)	0.29959	0.89387
SMN1	Adjusted	NA	NA	NA	NA	NA	NA	1.01 (0.96-1.05)	0.772539	0.842068	NA	NA	NA	NA	NA	NA	0.91 (0.82-1.01)	0.068914	0.281686	NA	NA	NA	NA	NA	NA	1.01 (0.94-1.07)	0.865215	0.963033
XDH	Adjusted	NA	NA	NA	NA	NA	NA	1.06 (1.01-1.1)	0.0140292	0.0369963	NA	NA	NA	NA	NA	NA	1.05 (0.94-1.19)	0.394759	0.670034	NA	NA	NA	NA	NA	NA	1.09 (1.02-1.17)	0.0117642	0.599495
FBXL20	Adjusted	NA	NA	NA	NA	NA	NA	0.85 (0.78-0.92)	0.000158262	0.000718773	NA	NA	NA	NA	NA	NA	0.81 (0.67-0.99)	0.0328382	0.202606	NA	NA	NA	NA	NA	NA	1.03 (0.91-1.18)	0.642809	0.917494
IGHV6-1	Adjusted	NA	NA	NA	NA	NA	NA	0.98 (0.94-1.01)	0.215463	0.335507	NA	NA	NA	NA	NA	NA	1.05 (0.95-1.18)	0.350108	0.643326	NA	NA	NA	NA	NA	NA	0.99 (0.94-1.05)	0.765075	0.937492
UGT8	Adjusted	NA	NA	NA	NA	NA	NA	1.02 (1-1.04)	0.0541264	0.108585	NA	NA	NA	NA	NA	NA	1.03 (0.98-1.09)	0.202606	0.513582	NA	NA	NA	NA	NA	NA	1 (0.98-1.03)	0.856044	0.961946
IGHV7-4-1	Adjusted	NA	NA	NA	NA	NA	NA	1.02 (0.99-1.04)	0.259184	0.380058	NA	NA	NA	NA	NA	NA	1.01 (0.94-1.09)	0.69574	0.873046	NA	NA	NA	NA	NA	NA	0.99 (0.95-1.03)	0.499266	0.89387
YAE1	Adjusted	NA	NA	NA	NA	NA	NA	1.02 (0.97-1.07)	0.435601	0.552098	NA	NA	NA	NA	NA	NA	1.13 (0.98-1.34)	0.111701	0.376559	NA	NA	NA	NA	NA	NA	1.02 (0.95-1.09)	0.671702	0.925863
PABPN1L	Adjusted	NA	NA	NA	NA	NA	NA	1.11 (0.91-1.36)	0.299657	0.420549	NA	NA	NA	NA	NA	NA	0.67 (0.42-1.13)	0.113203	0.377728	NA	NA	NA	NA	NA	NA	1 (0.75-1.35)	0.995819	0.996906
MARK1	Adjusted	NA	NA	NA	NA	NA	NA	0.99 (0.97-1.01)	0.394069	0.50933	NA	NA	NA	NA	NA	NA	1.04 (0.98-1.12)	0.226119	0.54011	NA	NA	NA	NA	NA	NA	1.01 (0.98-1.05)	0.472241	0.89387
DLAT	Adjusted	NA	NA	NA	NA	NA	NA	0.9 (0.83-0.97)	0.00787034	0.0231856	NA	NA	NA	NA	NA	NA	1.01 (0.82-1.28)	0.91005	0.985385	NA	NA	NA	NA	NA	NA	0.93 (0.83-1.04)	0.198214	0.85692
IGKV2-24	Adjusted	NA	NA	NA	NA	NA	NA	1.05 (1.01-1.1)	0.0200032	0.0499315	NA	NA	NA	NA	NA	NA	1.1 (0.97-1.26)	0.172689	0.486805	NA	NA	NA	NA	NA	NA	1.06 (0.99-1.14)	0.0939658	0.830455
SZT2	Adjusted	NA	NA	NA	NA	NA	NA	0.99 (0.97-1.02)	0.636332	0.742413	NA	NA	NA	NA	NA	NA	1.03 (0.96-1.11)	0.491431	0.740797	NA	NA	NA	NA	NA	NA	0.98 (0.94-1.02)	0.272942	0.89387
C1orf94	Adjusted	NA	NA	NA	NA	NA	NA	0.94 (0.91-0.98)	0.00222936	0.00759377	NA	NA	NA	NA	NA	NA	0.93 (0.85-1.04)	0.180733	0.492498	NA	NA	NA	NA	NA	NA	0.95 (0.9-1)	0.0577152	0.728907
IGKV3-20	Adjusted	NA	NA	NA	NA	NA	NA	0.95 (0.91-0.99)	0.0283016	0.0670624	NA	NA	NA	NA	NA	NA	0.87 (0.79-0.97)	0.00780482	0.0773387	NA	NA	NA	NA	NA	NA	0.98 (0.92-1.05)	0.513453	0.89387
MBTPS1	Adjusted	NA	NA	NA	NA	NA	NA	0.98 (0.94-1.03)	0.469698	0.577411	NA	NA	NA	NA	NA	NA	0.99 (0.87-1.13)	0.828045	0.946197	NA	NA	NA	NA	NA	NA	1 (0.93-1.07)	0.9012	0.974958
IGLV1-47	Adjusted	NA	NA	NA	NA	NA	NA	1.06 (0.96-1.17)	0.235781	0.357027	NA	NA	NA	NA	NA	NA	1.27 (0.93-1.83)	0.165006	0.473305	NA	NA	NA	NA	NA	NA	1.03 (0.89-1.2)	0.694643	0.930935
FAM71D	Adjusted	NA	NA	NA	NA	NA	NA	1.02 (0.98-1.05)	0.326611	0.44014	NA	NA	NA	NA	NA	NA	0.93 (0.85-1.02)	0.134469	0.403406	NA	NA	NA	NA	NA	NA	1.01 (0.96-1.06)	0.681461	0.925863
KAT5	Adjusted	NA	NA	NA	NA	NA	NA	0.64 (0.47-0.88)	0.00616263	0.0186591	NA	NA	NA	NA	NA	NA	0.4 (0.17-0.93)	0.0342954	0.207678	NA	NA	NA	NA	NA	NA	1.13 (0.71-1.79)	0.615899	0.901644
TBC1D2	Adjusted	NA	NA	NA	NA	NA	NA	1.09 (1.04-1.13)	0.000197682	0.00087354	NA	NA	NA	NA	NA	NA	1.14 (1-1.3)	0.0473014	0.242635	NA	NA	NA	NA	NA	NA	1.03 (0.97-1.11)	0.307544	0.89387
C9orf131	Adjusted	NA	NA	NA	NA	NA	NA	0.7 (0.59-0.83)	3.37106e-05	0.000183723	NA	NA	NA	NA	NA	NA	0.86 (0.63-1.26)	0.377428	0.663451	NA	NA	NA	NA	NA	NA	1.01 (0.82-1.28)	0.909922	0.975556
YLPM1	Adjusted	NA	NA	NA	NA	NA	NA	1.08 (1.01-1.16)	0.0348477	0.0785876	NA	NA	NA	NA	NA	NA	1.1 (0.9-1.39)	0.386578	0.665322	NA	NA	NA	NA	NA	NA	1.07 (0.95-1.2)	0.2698	0.89387
MYRIP	Adjusted	NA	NA	NA	NA	NA	NA	1 (0.93-1.08)	0.991139	0.991139	NA	NA	NA	NA	NA	NA	1.07 (0.88-1.37)	0.571192	0.784789	NA	NA	NA	NA	NA	NA	1.05 (0.94-1.19)	0.404898	0.89387
STEAP3	Adjusted	NA	NA	NA	NA	NA	NA	1 (0.97-1.03)	0.819107	0.878191	NA	NA	NA	NA	NA	NA	1.08 (0.98-1.21)	0.147473	0.434448	NA	NA	NA	NA	NA	NA	1 (0.96-1.05)	0.948068	0.987319
CRYBG3	Adjusted	NA	NA	NA	NA	NA	NA	1.03 (0.99-1.08)	0.156706	0.257501	NA	NA	NA	NA	NA	NA	0.96 (0.85-1.09)	0.500061	0.741782	NA	NA	NA	NA	NA	NA	0.98 (0.92-1.05)	0.522856	0.89387
ZACN	Adjusted	NA	NA	NA	NA	NA	NA	0.98 (0.93-1.02)	0.304231	0.425143	NA	NA	NA	NA	NA	NA	1.05 (0.93-1.21)	0.463904	0.724026	NA	NA	NA	NA	NA	NA	0.98 (0.92-1.04)	0.468835	0.89387
DNAJC25	Adjusted	NA	NA	NA	NA	NA	NA	1.06 (1.01-1.12)	0.012629	0.0335747	NA	NA	NA	NA	NA	NA	1.04 (0.92-1.21)	0.570487	0.784789	NA	NA	NA	NA	NA	NA	1.04 (0.97-1.12)	0.311919	0.89387
IPMK	Adjusted	NA	NA	NA	NA	NA	NA	0.98 (0.94-1.01)	0.219589	0.340312	NA	NA	NA	NA	NA	NA	1.13 (1-1.32)	0.0762323	0.296761	NA	NA	NA	NA	NA	NA	1 (0.95-1.06)	0.996906	0.996906
ZNF177	Adjusted	NA	NA	NA	NA	NA	NA	1 (0.94-1.06)	0.926829	0.950636	NA	NA	NA	NA	NA	NA	1.08 (0.92-1.3)	0.345508	0.643326	NA	NA	NA	NA	NA	NA	0.97 (0.9-1.06)	0.552606	0.89387
MCM9	Adjusted	NA	NA	NA	NA	NA	NA	0.93 (0.87-1)	0.0434933	0.0954516	NA	NA	NA	NA	NA	NA	1.03 (0.86-1.26)	0.761045	0.908254	NA	NA	NA	NA	NA	NA	1 (0.91-1.11)	0.980751	0.993285
MSI1	Adjusted	NA	NA	NA	NA	NA	NA	0.93 (0.83-1.04)	0.177495	0.286305	NA	NA	NA	NA	NA	NA	0.95 (0.71-1.31)	0.74805	0.905971	NA	NA	NA	NA	NA	NA	0.92 (0.78-1.09)	0.330227	0.89387
IQCG	Adjusted	NA	NA	NA	NA	NA	NA	0.91 (0.81-1.01)	0.0824751	0.152014	NA	NA	NA	NA	NA	NA	0.98 (0.74-1.35)	0.883784	0.97105	NA	NA	NA	NA	NA	NA	0.92 (0.8-1.08)	0.30946	0.89387
IRX5	Adjusted	NA	NA	NA	NA	NA	NA	1.02 (0.98-1.07)	0.34872	0.465435	NA	NA	NA	NA	NA	NA	0.98 (0.87-1.12)	0.803345	0.931365	NA	NA	NA	NA	NA	NA	1.01 (0.94-1.08)	0.762672	0.937492
MTA1	Adjusted	NA	NA	NA	NA	NA	NA	0.99 (0.95-1.03)	0.619009	0.730744	NA	NA	NA	NA	NA	NA	0.99 (0.88-1.11)	0.855724	0.961586	NA	NA	NA	NA	NA	NA	0.89 (0.84-0.94)	8.37368e-05	0.0273819
USP45	Adjusted	NA	NA	NA	NA	NA	NA	0.99 (0.97-1.01)	0.285981	0.40483	NA	NA	NA	NA	NA	NA	1.01 (0.97-1.07)	0.574185	0.785601	NA	NA	NA	NA	NA	NA	1.01 (0.99-1.04)	0.394149	0.89387
A2M	Adjusted	NA	NA	NA	NA	NA	NA	1.01 (0.97-1.06)	0.590172	0.712126	NA	NA	NA	NA	NA	NA	1.12 (0.98-1.31)	0.119449	0.380314	NA	NA	NA	NA	NA	NA	1.01 (0.94-1.09)	0.75668	0.937492
DDX51	Adjusted	NA	NA	NA	NA	NA	NA	0.85 (0.76-0.96)	0.00758322	0.0225429	NA	NA	NA	NA	NA	NA	0.72 (0.54-0.98)	0.0314635	0.197857	NA	NA	NA	NA	NA	NA	0.93 (0.78-1.11)	0.390473	0.89387
PCSK4	Adjusted	NA	NA	NA	NA	NA	NA	0.91 (0.82-1.01)	0.0717668	0.138045	NA	NA	NA	NA	NA	NA	0.92 (0.73-1.21)	0.501093	0.741782	NA	NA	NA	NA	NA	NA	1.04 (0.89-1.23)	0.610758	0.901644
DGKK	Adjusted	NA	NA	NA	NA	NA	NA	1.15 (1.05-1.27)	0.00281684	0.00921106	NA	NA	NA	NA	NA	NA	1.16 (0.9-1.54)	0.274921	0.58426	NA	NA	NA	NA	NA	NA	1.06 (0.93-1.23)	0.385715	0.89387
ITIH2	Adjusted	NA	NA	NA	NA	NA	NA	1.08 (1.04-1.13)	0.000337195	0.00139573	NA	NA	NA	NA	NA	NA	1.12 (0.99-1.27)	0.0834598	0.310129	NA	NA	NA	NA	NA	NA	1.02 (0.96-1.09)	0.451685	0.89387
TLE2	Adjusted	NA	NA	NA	NA	NA	NA	1.03 (0.97, 1.10)	0.281676	0.400469	NA	NA	NA	NA	NA	NA	1.07 (0.91, 1.30)	0.424002	0.700246	NA	NA	NA	NA	NA	NA	1.02 (0.93, 1.11)	0.733999	0.937492
HGFA	Adjusted	NA	NA	NA	NA	NA	NA	1.04 (0.99, 1.10)	0.0827479	0.152014	NA	NA	NA	NA	NA	NA	1.11 (0.96, 1.28)	0.169369	0.481598	NA	NA	NA	NA	NA	NA	1.01 (0.94, 1.09)	0.764735	0.937492
KIF1A	Adjusted	NA	NA	NA	NA	NA	NA	0.98 (0.74, 1.28)	0.855731	0.905579	NA	NA	NA	NA	NA	NA	1.33 (0.63, 2.88)	0.464354	0.724026	NA	NA	NA	NA	NA	NA	1.34 (0.89, 2.05)	0.168533	0.843772
RLF	Adjusted	NA	NA	NA	NA	NA	NA	0.27 (0.20, 0.37)	3.249e-16	8.85353e-15	NA	NA	NA	NA	NA	NA	0.21 (0.09, 0.47)	0.000175918	0.00558871	NA	NA	NA	NA	NA	NA	0.84 (0.54, 1.31)	0.43871	0.89387
CBLB	Adjusted	NA	NA	NA	NA	NA	NA	0.99 (0.96, 1.01)	0.367657	0.484774	NA	NA	NA	NA	NA	NA	1.04 (0.97, 1.13)	0.306816	0.623161	NA	NA	NA	NA	NA	NA	1.00 (0.96, 1.04)	0.973641	0.993285
MTA1	Adjusted	NA	NA	NA	NA	NA	NA	2.39 (1.77, 3.24)	1.56089e-08	1.85607e-07	NA	NA	NA	NA	NA	NA	3.65 (1.57, 8.51)	0.00271673	0.0351166	NA	NA	NA	NA	NA	NA	1.38 (0.89, 2.16)	0.160266	0.843772
ZN177	Adjusted	NA	NA	NA	NA	NA	NA	1.01 (0.96, 1.07)	0.676037	0.764928	NA	NA	NA	NA	NA	NA	1.10 (0.94, 1.30)	0.233271	0.54099	NA	NA	NA	NA	NA	NA	1.07 (0.98, 1.16)	0.137347	0.843772
DHX34	Adjusted	NA	NA	NA	NA	NA	NA	1.04 (1.00, 1.09)	0.0396042	0.0875038	NA	NA	NA	NA	NA	NA	1.06 (0.94, 1.23)	0.364076	0.652451	NA	NA	NA	NA	NA	NA	0.97 (0.92, 1.03)	0.367979	0.89387
FLOT2	Adjusted	NA	NA	NA	NA	NA	NA	1.04 (0.99, 1.10)	0.102239	0.179743	NA	NA	NA	NA	NA	NA	1.11 (0.95, 1.34)	0.224518	0.54011	NA	NA	NA	NA	NA	NA	1.12 (1.02, 1.23)	0.0172582	0.601487
HABP2	Adjusted	NA	NA	NA	NA	NA	NA	1.35 (1.03, 1.77)	0.030356	0.0709029	NA	NA	NA	NA	NA	NA	2.71 (1.24, 5.98)	0.0131547	0.116259	NA	NA	NA	NA	NA	NA	1.00 (0.67, 1.50)	0.9811	0.993285
ITPR3	Adjusted	NA	NA	NA	NA	NA	NA	0.77 (0.66, 0.90)	0.000911211	0.00334793	NA	NA	NA	NA	NA	NA	0.82 (0.56, 1.24)	0.316782	0.635508	NA	NA	NA	NA	NA	NA	1.16 (0.92, 1.48)	0.227754	0.874093
BMS1	Adjusted	NA	NA	NA	NA	NA	NA	0.95 (0.88, 1.03)	0.210626	0.329544	NA	NA	NA	NA	NA	NA	0.92 (0.78, 1.12)	0.345293	0.643326	NA	NA	NA	NA	NA	NA	0.94 (0.85, 1.05)	0.256418	0.874093
LPIN1	Adjusted	NA	NA	NA	NA	NA	NA	0.92 (0.87, 0.99)	0.0163776	0.0418396	NA	NA	NA	NA	NA	NA	1.03 (0.88, 1.26)	0.738069	0.897207	NA	NA	NA	NA	NA	NA	1.11 (1.00, 1.25)	0.0612049	0.728907
PSME4	Adjusted	NA	NA	NA	NA	NA	NA	1.05 (1.00, 1.09)	0.0295486	0.0695137	NA	NA	NA	NA	NA	NA	1.06 (0.94, 1.21)	0.344325	0.643326	NA	NA	NA	NA	NA	NA	1.07 (1.00, 1.14)	0.0477383	0.728907
BGH3	Adjusted	NA	NA	NA	NA	NA	NA	1.10 (1.01, 1.20)	0.0223822	0.05503	NA	NA	NA	NA	NA	NA	1.01 (0.81, 1.29)	0.945584	0.991594	NA	NA	NA	NA	NA	NA	1.11 (0.97, 1.27)	0.140004	0.843772
HLF	Adjusted	NA	NA	NA	NA	NA	NA	0.97 (0.93, 1.00)	0.0533985	0.107786	NA	NA	NA	NA	NA	NA	0.98 (0.89, 1.09)	0.757038	0.908254	NA	NA	NA	NA	NA	NA	1.02 (0.97, 1.08)	0.443096	0.89387
HYDIN	Adjusted	NA	NA	NA	NA	NA	NA	1.00 (0.97, 1.03)	0.90332	0.940719	NA	NA	NA	NA	NA	NA	1.00 (0.93, 1.09)	0.949413	0.991594	NA	NA	NA	NA	NA	NA	0.98 (0.94, 1.03)	0.416359	0.89387
EIPR1	Adjusted	NA	NA	NA	NA	NA	NA	0.99 (0.93, 1.05)	0.706061	0.780006	NA	NA	NA	NA	NA	NA	1.16 (0.95, 1.44)	0.174209	0.486891	NA	NA	NA	NA	NA	NA	1.04 (0.94, 1.15)	0.465599	0.89387
NADL2	Adjusted	NA	NA	NA	NA	NA	NA	1.84 (1.48, 2.32)	7.52236e-08	6.83281e-07	NA	NA	NA	NA	NA	NA	1.44 (0.85, 2.72)	0.226621	0.54011	NA	NA	NA	NA	NA	NA	1.12 (0.86, 1.51)	0.426657	0.89387
MTX3	Adjusted	NA	NA	NA	NA	NA	NA	1.01 (0.97, 1.04)	0.663339	0.753166	NA	NA	NA	NA	NA	NA	0.98 (0.89, 1.08)	0.638471	0.821969	NA	NA	NA	NA	NA	NA	1.00 (0.95, 1.05)	0.862119	0.963033
DOC11	Adjusted	NA	NA	NA	NA	NA	NA	0.87 (0.76, 0.98)	0.0258438	0.0625995	NA	NA	NA	NA	NA	NA	1.11 (0.80, 1.79)	0.626135	0.813756	NA	NA	NA	NA	NA	NA	0.88 (0.76, 1.02)	0.0712559	0.776689
TCHL1	Adjusted	NA	NA	NA	NA	NA	NA	0.49 (0.38, 0.63)	3.13487e-08	3.417e-07	NA	NA	NA	NA	NA	NA	0.45 (0.23, 0.91)	0.0254503	0.180837	NA	NA	NA	NA	NA	NA	0.92 (0.63, 1.33)	0.650943	0.917494
CC181	Adjusted	NA	NA	NA	NA	NA	NA	0.97 (0.85, 1.12)	0.713642	0.785727	NA	NA	NA	NA	NA	NA	1.53 (0.94, 2.72)	0.130204	0.401668	NA	NA	NA	NA	NA	NA	1.21 (0.96, 1.60)	0.139269	0.843772
RAIN	Adjusted	NA	NA	NA	NA	NA	NA	0.90 (0.81, 1.00)	0.052694	0.107786	NA	NA	NA	NA	NA	NA	1.17 (0.87, 1.67)	0.349973	0.643326	NA	NA	NA	NA	NA	NA	1.12 (0.95, 1.34)	0.195019	0.85692
SYDE2	Adjusted	NA	NA	NA	NA	NA	NA	1.01 (0.99, 1.03)	0.325805	0.44014	NA	NA	NA	NA	NA	NA	0.97 (0.93, 1.02)	0.192614	0.503877	NA	NA	NA	NA	NA	NA	1.01 (0.98, 1.03)	0.678954	0.925863
S31G1	Adjusted	NA	NA	NA	NA	NA	NA	1.05 (0.96, 1.15)	0.327076	0.44014	NA	NA	NA	NA	NA	NA	0.94 (0.76, 1.21)	0.620799	0.813756	NA	NA	NA	NA	NA	NA	1.02 (0.89, 1.18)	0.787246	0.94336
TM198	Adjusted	NA	NA	NA	NA	NA	NA	1.00 (0.98, 1.03)	0.84298	0.894982	NA	NA	NA	NA	NA	NA	1.00 (0.94, 1.08)	0.91811	0.988528	NA	NA	NA	NA	NA	NA	1.01 (0.98, 1.05)	0.50826	0.89387
RETST	Adjusted	NA	NA	NA	NA	NA	NA	1.05 (1.00, 1.10)	0.0730097	0.13912	NA	NA	NA	NA	NA	NA	1.00 (0.89, 1.16)	0.985582	0.991647	NA	NA	NA	NA	NA	NA	1.02 (0.95, 1.11)	0.525556	0.89387
FXL19	Adjusted	NA	NA	NA	NA	NA	NA	1.05 (0.99, 1.11)	0.104192	0.182197	NA	NA	NA	NA	NA	NA	1.12 (0.95, 1.32)	0.183968	0.493094	NA	NA	NA	NA	NA	NA	0.97 (0.89, 1.06)	0.565373	0.89387
GAK1B	Adjusted	NA	NA	NA	NA	NA	NA	0.99 (0.95, 1.02)	0.453478	0.561695	NA	NA	NA	NA	NA	NA	0.98 (0.88, 1.10)	0.723294	0.886402	NA	NA	NA	NA	NA	NA	1.01 (0.96, 1.08)	0.650134	0.917494
KDM7A	Adjusted	NA	NA	NA	NA	NA	NA	1.11 (1.06, 1.17)	4.54104e-05	0.000243429	NA	NA	NA	NA	NA	NA	1.16 (1.01, 1.35)	0.0403202	0.22347	NA	NA	NA	NA	NA	NA	0.99 (0.92, 1.07)	0.77091	0.937492
EMAL6	Adjusted	NA	NA	NA	NA	NA	NA	0.93 (0.88, 0.98)	0.0107093	0.0290059	NA	NA	NA	NA	NA	NA	1.11 (0.95, 1.36)	0.23124	0.54011	NA	NA	NA	NA	NA	NA	0.96 (0.89, 1.04)	0.29959	0.89387
SRCAP	Adjusted	NA	NA	NA	NA	NA	NA	1.01 (0.99, 1.04)	0.257718	0.379611	NA	NA	NA	NA	NA	NA	0.97 (0.92, 1.04)	0.380342	0.663451	NA	NA	NA	NA	NA	NA	0.98 (0.95, 1.01)	0.190389	0.85692
FA83H	Adjusted	NA	NA	NA	NA	NA	NA	1.01 (0.96, 1.05)	0.772539	0.842068	NA	NA	NA	NA	NA	NA	0.91 (0.82, 1.01)	0.068914	0.281686	NA	NA	NA	NA	NA	NA	1.01 (0.94, 1.07)	0.865215	0.963033
UBP45	Adjusted	NA	NA	NA	NA	NA	NA	1.06 (1.01, 1.10)	0.0140292	0.0369963	NA	NA	NA	NA	NA	NA	1.05 (0.94, 1.19)	0.394759	0.670034	NA	NA	NA	NA	NA	NA	1.09 (1.02, 1.17)	0.0117642	0.599495
HECW1	Adjusted	NA	NA	NA	NA	NA	NA	0.85 (0.78, 0.92)	0.000158262	0.000718773	NA	NA	NA	NA	NA	NA	0.81 (0.67, 0.99)	0.0328382	0.202606	NA	NA	NA	NA	NA	NA	1.03 (0.91, 1.18)	0.642809	0.917494
CHST9	Adjusted	NA	NA	NA	NA	NA	NA	0.98 (0.94, 1.01)	0.215463	0.335507	NA	NA	NA	NA	NA	NA	1.05 (0.95, 1.18)	0.350108	0.643326	NA	NA	NA	NA	NA	NA	0.99 (0.94, 1.05)	0.765075	0.937492
MAMC2	Adjusted	NA	NA	NA	NA	NA	NA	1.02 (1.00, 1.04)	0.0541264	0.108585	NA	NA	NA	NA	NA	NA	1.03 (0.98, 1.09)	0.202606	0.513582	NA	NA	NA	NA	NA	NA	1.00 (0.98, 1.03)	0.856044	0.961946
PHLB2	Adjusted	NA	NA	NA	NA	NA	NA	0.94 (0.89, 0.99)	0.0160409	0.0416298	NA	NA	NA	NA	NA	NA	0.99 (0.87, 1.14)	0.83148	0.946197	NA	NA	NA	NA	NA	NA	1.03 (0.95, 1.11)	0.526031	0.89387
ABCAC	Adjusted	NA	NA	NA	NA	NA	NA	1.05 (1.02, 1.09)	0.000887539	0.00329802	NA	NA	NA	NA	NA	NA	1.05 (0.97, 1.15)	0.25706	0.560391	NA	NA	NA	NA	NA	NA	1.04 (0.99, 1.09)	0.0928783	0.830455
ZGRF1	Adjusted	NA	NA	NA	NA	NA	NA	1.02 (0.99, 1.04)	0.259184	0.380058	NA	NA	NA	NA	NA	NA	1.01 (0.94, 1.09)	0.69574	0.873046	NA	NA	NA	NA	NA	NA	0.99 (0.95, 1.03)	0.499266	0.89387
PRAG1	Adjusted	NA	NA	NA	NA	NA	NA	1.00 (0.97, 1.04)	0.920457	0.950636	NA	NA	NA	NA	NA	NA	1.09 (0.99, 1.23)	0.102467	0.352702	NA	NA	NA	NA	NA	NA	1.00 (0.95, 1.06)	0.930579	0.975699
APRG1	Adjusted	NA	NA	NA	NA	NA	NA	1.02 (0.97, 1.07)	0.435601	0.552098	NA	NA	NA	NA	NA	NA	1.13 (0.98, 1.34)	0.111701	0.376559	NA	NA	NA	NA	NA	NA	1.02 (0.95, 1.09)	0.671702	0.925863
NAV3	Adjusted	NA	NA	NA	NA	NA	NA	1.11 (0.91, 1.36)	0.299657	0.420549	NA	NA	NA	NA	NA	NA	0.67 (0.42, 1.13)	0.113203	0.377728	NA	NA	NA	NA	NA	NA	1.00 (0.75, 1.35)	0.995819	0.996906
HACE1	Adjusted	NA	NA	NA	NA	NA	NA	1.00 (0.96, 1.04)	0.877519	0.925641	NA	NA	NA	NA	NA	NA	1.04 (0.93, 1.19)	0.569916	0.784789	NA	NA	NA	NA	NA	NA	0.95 (0.90, 1.00)	0.058902	0.728907
S11IP	Adjusted	NA	NA	NA	NA	NA	NA	0.99 (0.97, 1.01)	0.394069	0.50933	NA	NA	NA	NA	NA	NA	1.04 (0.98, 1.12)	0.226119	0.54011	NA	NA	NA	NA	NA	NA	1.01 (0.98, 1.05)	0.472241	0.89387
CBARP	Adjusted	NA	NA	NA	NA	NA	NA	0.90 (0.80, 1.00)	0.047965	0.103188	NA	NA	NA	NA	NA	NA	0.94 (0.79, 1.21)	0.56639	0.784789	NA	NA	NA	NA	NA	NA	0.96 (0.85, 1.11)	0.573686	0.89387
PLD5	Adjusted	NA	NA	NA	NA	NA	NA	0.81 (0.72, 0.90)	0.000229595	0.000987863	NA	NA	NA	NA	NA	NA	0.77 (0.60, 1.02)	0.0509493	0.245006	NA	NA	NA	NA	NA	NA	0.83 (0.71, 0.98)	0.0232396	0.627649
JMY	Adjusted	NA	NA	NA	NA	NA	NA	0.90 (0.83, 0.97)	0.00787034	0.0231856	NA	NA	NA	NA	NA	NA	1.01 (0.82, 1.28)	0.91005	0.985385	NA	NA	NA	NA	NA	NA	0.93 (0.83, 1.04)	0.198214	0.85692
SEN2	Adjusted	NA	NA	NA	NA	NA	NA	0.75 (0.61, 0.91)	0.00390529	0.0123983	NA	NA	NA	NA	NA	NA	0.76 (0.45, 1.30)	0.310328	0.626403	NA	NA	NA	NA	NA	NA	0.84 (0.62, 1.12)	0.237471	0.874093
CHST4	Adjusted	NA	NA	NA	NA	NA	NA	0.97 (0.92, 1.02)	0.270229	0.388505	NA	NA	NA	NA	NA	NA	0.87 (0.76, 1.00)	0.0470433	0.242635	NA	NA	NA	NA	NA	NA	0.99 (0.91, 1.08)	0.836307	0.956197
CCD54	Adjusted	NA	NA	NA	NA	NA	NA	1.05 (1.01, 1.10)	0.0200032	0.0499315	NA	NA	NA	NA	NA	NA	1.10 (0.97, 1.26)	0.172689	0.486805	NA	NA	NA	NA	NA	NA	1.06 (0.99, 1.14)	0.0939658	0.830455
F10A5	Adjusted	NA	NA	NA	NA	NA	NA	0.91 (0.84, 0.97)	0.00814615	0.0237839	NA	NA	NA	NA	NA	NA	1.03 (0.86, 1.31)	0.802547	0.931365	NA	NA	NA	NA	NA	NA	0.94 (0.86, 1.04)	0.169474	0.843772
TET1	Adjusted	NA	NA	NA	NA	NA	NA	0.99 (0.97, 1.02)	0.636332	0.742413	NA	NA	NA	NA	NA	NA	1.03 (0.96, 1.11)	0.491431	0.740797	NA	NA	NA	NA	NA	NA	0.98 (0.94, 1.02)	0.272942	0.89387
O5AU1	Adjusted	NA	NA	NA	NA	NA	NA	0.94 (0.91, 0.98)	0.00222936	0.00759377	NA	NA	NA	NA	NA	NA	0.93 (0.85, 1.04)	0.180733	0.492498	NA	NA	NA	NA	NA	NA	0.95 (0.90, 1.00)	0.0577152	0.728907
FAT3	Adjusted	NA	NA	NA	NA	NA	NA	0.95 (0.91, 0.99)	0.0283016	0.0670624	NA	NA	NA	NA	NA	NA	0.87 (0.79, 0.97)	0.00780482	0.0773387	NA	NA	NA	NA	NA	NA	0.98 (0.92, 1.05)	0.513453	0.89387
ATX2L	Adjusted	NA	NA	NA	NA	NA	NA	1.10 (1.03, 1.16)	0.00318145	0.0101994	NA	NA	NA	NA	NA	NA	1.16 (0.98, 1.39)	0.0981947	0.341592	NA	NA	NA	NA	NA	NA	1.02 (0.93, 1.12)	0.685195	0.925863
SIA8A	Adjusted	NA	NA	NA	NA	NA	NA	1.08 (1.03, 1.15)	0.00490837	0.0152861	NA	NA	NA	NA	NA	NA	1.01 (0.87, 1.20)	0.893127	0.973509	NA	NA	NA	NA	NA	NA	0.95 (0.88, 1.03)	0.233034	0.874093
MY18A	Adjusted	NA	NA	NA	NA	NA	NA	0.98 (0.94, 1.03)	0.469698	0.577411	NA	NA	NA	NA	NA	NA	0.99 (0.87, 1.13)	0.828045	0.946197	NA	NA	NA	NA	NA	NA	1.00 (0.93, 1.07)	0.9012	0.974958
GCN1	Adjusted	NA	NA	NA	NA	NA	NA	0.96 (0.88, 1.05)	0.361137	0.478104	NA	NA	NA	NA	NA	NA	0.90 (0.74, 1.14)	0.335923	0.643326	NA	NA	NA	NA	NA	NA	1.04 (0.91, 1.20)	0.559569	0.89387
DACT3	Adjusted	NA	NA	NA	NA	NA	NA	0.99 (0.96, 1.03)	0.683033	0.767532	NA	NA	NA	NA	NA	NA	1.02 (0.93, 1.11)	0.692879	0.873046	NA	NA	NA	NA	NA	NA	0.99 (0.94, 1.04)	0.586761	0.89387
CBPB2	Adjusted	NA	NA	NA	NA	NA	NA	1.06 (0.83, 1.35)	0.6561	0.748047	NA	NA	NA	NA	NA	NA	0.56 (0.32, 1.06)	0.0570314	0.262666	NA	NA	NA	NA	NA	NA	1.04 (0.72, 1.51)	0.849183	0.960841
KLH15	Adjusted	NA	NA	NA	NA	NA	NA	1.02 (0.98, 1.05)	0.326611	0.44014	NA	NA	NA	NA	NA	NA	0.93 (0.85, 1.02)	0.134469	0.403406	NA	NA	NA	NA	NA	NA	1.01 (0.96, 1.06)	0.681461	0.925863
PGRP2	Adjusted	NA	NA	NA	NA	NA	NA	0.64 (0.47, 0.88)	0.00616263	0.0186591	NA	NA	NA	NA	NA	NA	0.40 (0.17, 0.93)	0.0342954	0.207678	NA	NA	NA	NA	NA	NA	1.13 (0.71, 1.79)	0.615899	0.901644
HMCN1	Adjusted	NA	NA	NA	NA	NA	NA	1.09 (1.04, 1.13)	0.000197682	0.00087354	NA	NA	NA	NA	NA	NA	1.14 (1.00, 1.30)	0.0473014	0.242635	NA	NA	NA	NA	NA	NA	1.03 (0.97, 1.11)	0.307544	0.89387
CDC5L	Adjusted	NA	NA	NA	NA	NA	NA	0.61 (0.50, 0.74)	4.64917e-07	3.53553e-06	NA	NA	NA	NA	NA	NA	0.49 (0.30, 0.82)	0.00552372	0.0622847	NA	NA	NA	NA	NA	NA	0.84 (0.64, 1.12)	0.239929	0.874093
GFI1	Adjusted	NA	NA	NA	NA	NA	NA	0.70 (0.59, 0.83)	3.37106e-05	0.000183723	NA	NA	NA	NA	NA	NA	0.86 (0.63, 1.26)	0.377428	0.663451	NA	NA	NA	NA	NA	NA	1.01 (0.82, 1.28)	0.909922	0.975556
ZN436	Adjusted	NA	NA	NA	NA	NA	NA	1.08 (1.01, 1.16)	0.0348477	0.0785876	NA	NA	NA	NA	NA	NA	1.10 (0.90, 1.39)	0.386578	0.665322	NA	NA	NA	NA	NA	NA	1.07 (0.95, 1.20)	0.2698	0.89387
AP5M1	Adjusted	NA	NA	NA	NA	NA	NA	1.00 (0.93, 1.08)	0.991139	0.991139	NA	NA	NA	NA	NA	NA	1.07 (0.88, 1.37)	0.571192	0.784789	NA	NA	NA	NA	NA	NA	1.05 (0.94, 1.19)	0.404898	0.89387
GHC2	Adjusted	NA	NA	NA	NA	NA	NA	1.03 (0.97, 1.11)	0.326229	0.44014	NA	NA	NA	NA	NA	NA	1.12 (0.93, 1.35)	0.223336	0.54011	NA	NA	NA	NA	NA	NA	1.01 (0.92, 1.12)	0.806741	0.950269
DJC25	Adjusted	NA	NA	NA	NA	NA	NA	1.03 (0.93, 1.13)	0.597757	0.715995	NA	NA	NA	NA	NA	NA	1.00 (0.79, 1.33)	0.989353	0.992388	NA	NA	NA	NA	NA	NA	1.08 (0.93, 1.27)	0.319378	0.89387
MMP28	Adjusted	NA	NA	NA	NA	NA	NA	1.00 (0.97, 1.03)	0.819107	0.878191	NA	NA	NA	NA	NA	NA	1.08 (0.98, 1.21)	0.147473	0.434448	NA	NA	NA	NA	NA	NA	1.00 (0.96, 1.05)	0.948068	0.987319
NOD2	Adjusted	NA	NA	NA	NA	NA	NA	1.03 (0.99, 1.08)	0.156706	0.257501	NA	NA	NA	NA	NA	NA	0.96 (0.85, 1.09)	0.500061	0.741782	NA	NA	NA	NA	NA	NA	0.98 (0.92, 1.05)	0.522856	0.89387
CRAC1	Adjusted	NA	NA	NA	NA	NA	NA	0.95 (0.90, 1.00)	0.0390071	0.086771	NA	NA	NA	NA	NA	NA	0.85 (0.74, 0.98)	0.0209886	0.163411	NA	NA	NA	NA	NA	NA	1.05 (0.96, 1.14)	0.28631	0.89387
SC31B	Adjusted	NA	NA	NA	NA	NA	NA	1.01 (0.97, 1.06)	0.582575	0.705563	NA	NA	NA	NA	NA	NA	1.12 (0.98, 1.31)	0.119845	0.380314	NA	NA	NA	NA	NA	NA	0.93 (0.87, 0.99)	0.0183941	0.601487
XPP1	Adjusted	NA	NA	NA	NA	NA	NA	0.98 (0.93, 1.02)	0.304231	0.425143	NA	NA	NA	NA	NA	NA	1.05 (0.93, 1.21)	0.463904	0.724026	NA	NA	NA	NA	NA	NA	0.98 (0.92, 1.04)	0.468835	0.89387
PRDM5	Adjusted	NA	NA	NA	NA	NA	NA	0.76 (0.66, 0.88)	0.000149527	0.000698507	NA	NA	NA	NA	NA	NA	0.83 (0.61, 1.18)	0.253968	0.557366	NA	NA	NA	NA	NA	NA	0.82 (0.69, 0.99)	0.0319015	0.651986
MYO5C	Adjusted	NA	NA	NA	NA	NA	NA	2.30 (1.72, 3.11)	3.58973e-08	3.78659e-07	NA	NA	NA	NA	NA	NA	4.15 (1.80, 9.63)	0.000889581	0.0145446	NA	NA	NA	NA	NA	NA	1.53 (0.99, 2.38)	0.0598668	0.728907
MA1C1	Adjusted	NA	NA	NA	NA	NA	NA	1.06 (1.01, 1.12)	0.012629	0.0335747	NA	NA	NA	NA	NA	NA	1.04 (0.92, 1.21)	0.570487	0.784789	NA	NA	NA	NA	NA	NA	1.04 (0.97, 1.12)	0.311919	0.89387
ASH1L	Adjusted	NA	NA	NA	NA	NA	NA	0.97 (0.93, 1.00)	0.0731765	0.13912	NA	NA	NA	NA	NA	NA	0.99 (0.89, 1.10)	0.808892	0.931365	NA	NA	NA	NA	NA	NA	0.96 (0.91, 1.01)	0.106439	0.843772
SPTN5	Adjusted	NA	NA	NA	NA	NA	NA	1.06 (0.97, 1.15)	0.189644	0.302506	NA	NA	NA	NA	NA	NA	1.09 (0.87, 1.43)	0.516207	0.75357	NA	NA	NA	NA	NA	NA	1.14 (1.00, 1.32)	0.064455	0.728907
ENAM	Adjusted	NA	NA	NA	NA	NA	NA	0.93 (0.78, 1.11)	0.449259	0.558584	NA	NA	NA	NA	NA	NA	0.84 (0.55, 1.36)	0.446568	0.719349	NA	NA	NA	NA	NA	NA	1.03 (0.79, 1.36)	0.827895	0.95202
RED2	Adjusted	NA	NA	NA	NA	NA	NA	0.98 (0.94, 1.01)	0.219589	0.340312	NA	NA	NA	NA	NA	NA	1.13 (1.00, 1.32)	0.0762323	0.296761	NA	NA	NA	NA	NA	NA	1.00 (0.95, 1.06)	0.996906	0.996906
RBAK	Adjusted	NA	NA	NA	NA	NA	NA	1.00 (0.94, 1.06)	0.926829	0.950636	NA	NA	NA	NA	NA	NA	1.08 (0.92, 1.30)	0.345508	0.643326	NA	NA	NA	NA	NA	NA	0.97 (0.90, 1.06)	0.552606	0.89387
FMN2	Adjusted	NA	NA	NA	NA	NA	NA	0.93 (0.87, 1.00)	0.0434933	0.0954516	NA	NA	NA	NA	NA	NA	1.03 (0.86, 1.26)	0.761045	0.908254	NA	NA	NA	NA	NA	NA	1.00 (0.91, 1.11)	0.980751	0.993285
FNIP2	Adjusted	NA	NA	NA	NA	NA	NA	0.91 (0.81, 1.01)	0.0824751	0.152014	NA	NA	NA	NA	NA	NA	0.98 (0.74, 1.35)	0.883784	0.97105	NA	NA	NA	NA	NA	NA	0.92 (0.80, 1.08)	0.30946	0.89387
DPM3	Adjusted	NA	NA	NA	NA	NA	NA	0.82 (0.74, 0.91)	0.000161388	0.00072293	NA	NA	NA	NA	NA	NA	0.85 (0.70, 1.06)	0.115986	0.380314	NA	NA	NA	NA	NA	NA	0.93 (0.82, 1.07)	0.312682	0.89387
COPG2	Adjusted	NA	NA	NA	NA	NA	NA	1.02 (0.98, 1.07)	0.34872	0.465435	NA	NA	NA	NA	NA	NA	0.98 (0.87, 1.12)	0.803345	0.931365	NA	NA	NA	NA	NA	NA	1.01 (0.94, 1.08)	0.762672	0.937492
LAMP5	Adjusted	NA	NA	NA	NA	NA	NA	0.99 (0.95, 1.03)	0.619009	0.730744	NA	NA	NA	NA	NA	NA	0.99 (0.88, 1.11)	0.855724	0.961586	NA	NA	NA	NA	NA	NA	0.89 (0.84, 0.94)	8.37368e-05	0.0273819
PADI3	Adjusted	NA	NA	NA	NA	NA	NA	1.05 (1.01, 1.09)	0.00887879	0.0246048	NA	NA	NA	NA	NA	NA	1.15 (1.02, 1.31)	0.0293697	0.188311	NA	NA	NA	NA	NA	NA	1.00 (0.94, 1.05)	0.906383	0.974958
SMG5	Adjusted	NA	NA	NA	NA	NA	NA	0.99 (0.97, 1.01)	0.285981	0.40483	NA	NA	NA	NA	NA	NA	1.01 (0.97, 1.07)	0.574185	0.785601	NA	NA	NA	NA	NA	NA	1.01 (0.99, 1.04)	0.394149	0.89387
NAC2	Adjusted	NA	NA	NA	NA	NA	NA	0.98 (0.95, 1.02)	0.314298	0.432227	NA	NA	NA	NA	NA	NA	1.04 (0.96, 1.14)	0.376021	0.663451	NA	NA	NA	NA	NA	NA	0.99 (0.95, 1.04)	0.700565	0.931239
TBD2B	Adjusted	NA	NA	NA	NA	NA	NA	1.01 (0.97, 1.06)	0.590172	0.712126	NA	NA	NA	NA	NA	NA	1.12 (0.98, 1.31)	0.119449	0.380314	NA	NA	NA	NA	NA	NA	1.01 (0.94, 1.09)	0.75668	0.937492
SIA10	Adjusted	NA	NA	NA	NA	NA	NA	0.85 (0.76, 0.96)	0.00758322	0.0225429	NA	NA	NA	NA	NA	NA	0.72 (0.54, 0.98)	0.0314635	0.197857	NA	NA	NA	NA	NA	NA	0.93 (0.78, 1.11)	0.390473	0.89387
SALL2	Adjusted	NA	NA	NA	NA	NA	NA	0.91 (0.82, 1.01)	0.0717668	0.138045	NA	NA	NA	NA	NA	NA	0.92 (0.73, 1.21)	0.501093	0.741782	NA	NA	NA	NA	NA	NA	1.04 (0.89, 1.23)	0.610758	0.901644
IRS2	Adjusted	NA	NA	NA	NA	NA	NA	1.15 (1.05, 1.27)	0.00281684	0.00921106	NA	NA	NA	NA	NA	NA	1.16 (0.90, 1.54)	0.274921	0.58426	NA	NA	NA	NA	NA	NA	1.06 (0.93, 1.23)	0.385715	0.89387
DMRT1	Adjusted	NA	NA	NA	NA	NA	NA	1.08 (1.04, 1.13)	0.000337195	0.00139573	NA	NA	NA	NA	NA	NA	1.12 (0.99, 1.27)	0.0834598	0.310129	NA	NA	NA	NA	NA	NA	1.02 (0.96, 1.09)	0.451685	0.89387
FLVC1	Adjusted	NA	NA	NA	NA	NA	NA	1.17 (1.10, 1.25)	2.23164e-06	1.40753e-05	NA	NA	NA	NA	NA	NA	1.64 (1.28, 2.16)	0.00022544	0.00558871	NA	NA	NA	NA	NA	NA	1.13 (1.02, 1.26)	0.020949	0.622756
FHOD1	Adjusted	NA	NA	NA	NA	NA	NA	1.03 (0.99, 1.06)	0.126687	0.214647	NA	NA	NA	NA	NA	NA	1.01 (0.92, 1.12)	0.790312	0.92628	NA	NA	NA	NA	NA	NA	0.98 (0.93, 1.03)	0.3671	0.89387

### Sheet: TS8
Table S8. Associations between diet-related proteins and cardiometabolic outcomes
Disease	Cardiometabolic disease		Type 2 diabetes		Cardiovasular disease
Proteins	UKB	NEO/GNHS	UKB	NEO/GNHS	UKB	NEO/GNHS
APOF	0.84 (0.81-0.86)	0.49 (0.38-0.63)	0.80 (0.78-0.83)	0.45 (0.23-0.91)	0.90 (0.83-0.96)	0.92 (0.63-1.33)
CD22	1.24 (1.15-1.34)	1.49 (1.19-1.87)	1.39 (1.26-1.54)	1.63 (1.21-2.21)	1.15 (1.03-1.27)	1.21 (0.91-1.62)
CRHBP	1.27 (1.16-1.38)	1.34 (1.04-1.71)	1.50 (1.33-1.68)	1.34 (0.96-1.86)	1.11 (1.00-1.24)	1.25 (0.92-1.71)
DNAJA2	1.07 (0.99-1.16)	1.18 (0.95-1.47)	1.17 (1.04-1.31)	1.54 (1.18-2.00)	0.99 (0.89-1.10)	1.10 (0.85-1.44)
EIF4G1	1.10 (1.02-1.20)	1.17 (0.93-1.47)	1.21 (1.08-1.35)	1.50 (1.12-2.00)	1.03 (0.92-1.14)	1.07 (0.81-1.41)
LILRB4	1.44 (1.33-1.55)	1.31 (1.05-1.62)	1.35 (1.21-1.51)	1.24 (0.93-1.65)	1.48 (1.34-1.64)	1.45 (1.09-1.92)

### Sheet: TS9
Table S9. Associations between metabolites and cardiometabolic outcomes
exposure	UKB_HR_CMD	UKB_p_value_CMD	UKB_BH_CMD	NEO_HR_CMD	NEO_p_value_CMD	NEO_BH_CMD	UKB_HR_T2DM	UKB_p_value_T2DM	UKB_BH_T2DM	NEO_HR_T2DM	NEO_p_value_T2DM	NEO_BH_T2DM	UKB_HR_CVD	UKB_p_value_CVD	UKB_BH_CVD	NEO_HR_CVD	NEO_p_value_CVD	NEO_BH_CVD
Ace	0.89 (0.85-0.93)	3.1937e-08	4.79056e-08	0.78 (0.70-0.86)	2.73961e-06	4.10942e-06	0.82 (0.78-0.86)	1.29089e-13	3.87267e-13	0.71 (0.62-0.81)	5.30705e-07	5.30705e-07	0.98 (0.93-1.05)	0.602154	0.602154	0.89 (0.78-1.03)	0.114885	0.114885
Acetoacetate	1.08 (1.03-1.13)	0.000426547	0.00127964	NA	NA	NA	1.08 (1.03-1.14)	0.00249749	0.00749248	NA	NA	NA	1.07 (1.01-1.14)	0.0277103	0.0277103	NA	NA	NA
Acetone	0.94 (0.90-0.98)	0.00249004	0.00747013	NA	NA	NA	0.93 (0.88-0.97)	0.00301988	0.00733446	NA	NA	NA	0.95 (0.89-1.01)	0.107424	0.161135	NA	NA	NA
Ala	1.24 (1.19-1.30)	7.40667e-23	1.111e-22	1.29 (1.16-1.43)	1.65403e-06	2.48105e-06	1.47 (1.39-1.55)	4.84287e-45	1.45286e-44	1.49 (1.31-1.71)	4.12831e-09	4.12831e-09	1.04 (0.97-1.10)	0.255832	0.255832	1.12 (0.97-1.28)	0.113507	0.113507
Alb	0.87 (0.83-0.90)	7.93457e-12	2.38037e-11	0.96 (0.86-1.06)	0.387236	0.716014	0.87 (0.83-0.92)	8.71634e-08	1.30745e-07	0.98 (0.86-1.12)	0.749203	0.749203	0.86 (0.81-0.91)	4.37748e-07	4.37748e-07	0.91 (0.79-1.04)	0.1804	0.1804
ApoA1	0.73 (0.70-0.77)	1.68226e-40	2.52339e-40	0.73 (0.65-0.81)	4.77346e-08	7.16019e-08	0.66 (0.62-0.69)	5.91853e-50	8.8778e-50	0.63 (0.54-0.73)	1.28385e-09	1.28385e-09	0.85 (0.79-0.90)	5.54083e-07	5.54083e-07	0.82 (0.70-0.96)	0.0106749	0.0106749
ApoB	0.90 (0.86-0.93)	3.32792e-07	4.99188e-07	1.23 (1.11-1.37)	9.85818e-05	0.000295745	0.73 (0.69-0.76)	1.50742e-34	2.26113e-34	1.22 (1.07-1.40)	0.00334726	0.00334726	1.14 (1.08-1.22)	1.45887e-05	1.45887e-05	1.17 (1.02-1.35)	0.0246472	0.0246472
bOHBut	1.04 (0.99-1.08)	0.1063	0.205921	1.07 (0.96-1.19)	0.207047	0.31057	1.04 (0.99-1.10)	0.114707	0.34412	1.13 (0.99-1.30)	0.0695101	0.0695101	1.03 (0.97-1.10)	0.341777	0.341777	1.01 (0.88-1.17)	0.861573	0.861573
Cit	1.06 (1.01-1.10)	0.0124512	0.0373535	0.99 (0.89-1.10)	0.913059	0.913059	1.05 (1.00-1.11)	0.0608523	0.182557	1.03 (0.90-1.18)	0.670077	0.670077	1.06 (1.00-1.13)	0.0583279	0.0583279	1.02 (0.89-1.18)	0.758351	0.758351
ClinicalLDLC	0.81 (0.77-0.84)	5.40143e-23	8.10214e-23	NA	NA	NA	0.63 (0.60-0.67)	1.25193e-67	1.87789e-67	NA	NA	NA	1.07 (1.01-1.14)	0.0213361	0.0213361	NA	NA	NA
Crea	1.14 (1.09-1.20)	3.68986e-08	1.10696e-07	1.05 (0.93-1.19)	0.435712	0.435712	1.12 (1.05-1.18)	0.000185764	0.000185764	0.92 (0.79-1.08)	0.323979	0.323979	1.19 (1.11-1.28)	7.29785e-07	1.09468e-06	1.34 (1.14-1.57)	0.000388873	0.000388873
DHA	0.82 (0.79-0.86)	1.25593e-18	1.88389e-18	1.08 (0.98-1.20)	0.136357	0.204536	0.78 (0.74-0.82)	1.6393e-20	2.45896e-20	1.14 (0.99-1.30)	0.0614854	0.0614854	0.90 (0.85-0.96)	0.00140698	0.00140698	0.98 (0.85-1.13)	0.803876	0.803876
EstC	0.74 (0.71-0.78)	1.45535e-39	2.18303e-39	0.95 (0.85-1.05)	0.318463	0.318463	0.57 (0.54-0.60)	2.68164e-93	4.02247e-93	0.84 (0.73-0.96)	0.00979184	0.00979184	1.02 (0.96-1.09)	0.460191	0.460191	1.00 (0.87-1.15)	0.997966	0.997966
FAw3	0.96 (0.92-1.00)	0.0813517	0.244055	1.08 (0.97-1.20)	0.154181	0.231271	0.97 (0.92-1.03)	0.302132	0.302132	1.08 (0.95-1.24)	0.244428	0.244428	0.97 (0.91-1.03)	0.321485	0.321485	1.01 (0.88-1.16)	0.851324	0.851324
FAw6	0.89 (0.85-0.93)	3.67914e-08	5.51871e-08	1.07 (0.96-1.18)	0.229113	0.343669	0.75 (0.71-0.79)	2.9138e-28	4.37071e-28	1.01 (0.88-1.15)	0.921158	0.921158	1.08 (1.02-1.15)	0.00979069	0.00979069	1.07 (0.93-1.23)	0.329068	0.329068
FreeC	0.80 (0.76-0.83)	1.37616e-24	2.06424e-24	0.99 (0.89-1.10)	0.849542	0.849542	0.62 (0.59-0.66)	6.66414e-70	9.99621e-70	0.87 (0.76-0.99)	0.0399919	0.0399919	1.07 (1.01-1.14)	0.0254848	0.0254848	1.06 (0.92-1.22)	0.432856	0.432856
Glc	1.59 (1.53-1.67)	5.16219e-97	7.74328e-97	2.49 (2.22-2.80)	4.47743e-53	6.71615e-53	2.14 (2.02-2.26)	4.39755e-166	1.31926e-165	5.80 (4.91-6.84)	1.19667e-96	1.19667e-96	1.11 (1.05-1.18)	0.000528037	0.000528037	1.10 (0.95-1.27)	0.198701	0.198701
Gln	0.84 (0.81-0.88)	1.14656e-15	1.71984e-15	0.84 (0.75-0.94)	0.0015704	0.00235561	0.77 (0.73-0.81)	1.25133e-23	3.75399e-23	0.70 (0.61-0.80)	6.14425e-07	6.14425e-07	0.95 (0.90-1.01)	0.102033	0.102033	0.99 (0.86-1.15)	0.936897	0.936897
Gly	0.77 (0.73-0.80)	2.02864e-30	3.04296e-30	NA	NA	NA	0.70 (0.66-0.74)	1.05993e-36	3.17978e-36	NA	NA	NA	0.87 (0.81-0.93)	4.9175e-05	4.9175e-05	NA	NA	NA
Gp	1.42 (1.36-1.48)	8.99658e-59	1.34949e-58	1.56 (1.41-1.74)	1.63009e-16	2.44513e-16	1.57 (1.49-1.65)	2.21357e-65	6.6407e-65	1.84 (1.60-2.12)	5.13763e-18	5.13763e-18	1.22 (1.15-1.30)	1.1131e-10	1.1131e-10	1.30 (1.13-1.49)	0.000302952	0.000302952
HDLC	0.63 (0.60-0.66)	7.69145e-81	1.15372e-80	0.64 (0.57-0.72)	5.53793e-14	8.30689e-14	0.53 (0.50-0.56)	5.44429e-106	1.63329e-105	0.54 (0.46-0.62)	3.63863e-16	3.63863e-16	0.80 (0.75-0.86)	1.07826e-10	1.07826e-10	0.76 (0.65-0.89)	0.000618317	0.000618317
HDLCE	0.63 (0.60-0.66)	3.88477e-84	5.82716e-84	NA	NA	NA	0.52 (0.49-0.55)	3.83053e-108	1.14916e-107	NA	NA	NA	0.79 (0.74-0.84)	6.11249e-12	6.11249e-12	NA	NA	NA
HDLD	0.64 (0.61-0.67)	4.18927e-74	6.2839e-74	0.65 (0.58-0.73)	8.09525e-13	1.21429e-12	0.54 (0.50-0.57)	2.56206e-97	7.68618e-97	0.55 (0.48-0.64)	9.45631e-15	9.45631e-15	0.82 (0.77-0.88)	1.97189e-08	1.97189e-08	0.79 (0.67-0.92)	0.00258712	0.00258712
HDLFC	0.67 (0.64-0.70)	4.57658e-63	6.86486e-63	NA	NA	NA	0.56 (0.53-0.59)	5.16979e-89	7.75469e-89	NA	NA	NA	0.85 (0.79-0.91)	2.50381e-06	2.50381e-06	NA	NA	NA
HDLL	0.70 (0.67-0.73)	1.44185e-50	2.16278e-50	NA	NA	NA	0.61 (0.58-0.65)	3.36113e-63	5.04169e-63	NA	NA	NA	0.83 (0.78-0.89)	7.72184e-08	7.72184e-08	NA	NA	NA
HDLP	0.76 (0.72-0.79)	1.02312e-34	1.53469e-34	NA	NA	NA	0.67 (0.64-0.71)	2.66453e-46	3.99679e-46	NA	NA	NA	0.87 (0.82-0.93)	1.47363e-05	1.47363e-05	NA	NA	NA
HDLPL	0.74 (0.71-0.78)	9.90737e-37	1.48611e-36	NA	NA	NA	0.67 (0.63-0.71)	7.4499e-43	1.11749e-42	NA	NA	NA	0.84 (0.79-0.90)	4.91661e-07	4.91661e-07	NA	NA	NA
HDLTG	1.25 (1.20-1.30)	1.82188e-25	2.73282e-25	1.28 (1.16-1.41)	1.9124e-06	2.8686e-06	1.34 (1.28-1.42)	8.58175e-30	2.57453e-29	1.40 (1.23-1.60)	3.92187e-07	3.92187e-07	1.14 (1.07-1.21)	3.73514e-05	3.73514e-05	1.17 (1.03-1.34)	0.0189462	0.0189462
His	0.92 (0.89-0.96)	0.000238178	0.000357268	0.93 (0.84-1.03)	0.163825	0.245737	0.90 (0.85-0.95)	5.22018e-05	0.000156605	0.91 (0.80-1.04)	0.165127	0.165127	0.95 (0.90-1.01)	0.121328	0.121328	0.95 (0.83-1.09)	0.489372	0.489372
IDLC	0.73 (0.69-0.76)	4.98115e-46	7.47172e-46	1.00 (0.90-1.11)	0.968909	0.968909	0.54 (0.51-0.57)	2.1144e-110	3.1716e-110	0.89 (0.78-1.01)	0.0762446	0.0762446	1.03 (0.97-1.10)	0.314265	0.314265	1.04 (0.91-1.20)	0.529303	0.529303
IDLCE	0.73 (0.70-0.76)	1.81632e-45	2.72448e-45	1.04 (0.93-1.15)	0.493295	0.636402	0.54 (0.51-0.57)	6.05739e-109	9.08608e-109	0.93 (0.82-1.07)	0.313637	0.313637	1.03 (0.97-1.10)	0.331244	0.331244	1.06 (0.92-1.22)	0.407549	0.407549
IDLFC	0.73 (0.70-0.76)	1.30023e-45	1.95034e-45	0.92 (0.83-1.03)	0.134935	0.173745	0.54 (0.51-0.57)	1.0861e-109	1.62915e-109	0.78 (0.69-0.90)	0.000432646	0.000432646	1.03 (0.97-1.10)	0.288147	0.288147	1.01 (0.88-1.16)	0.878274	0.878274
IDLL	0.76 (0.73-0.79)	8.14916e-35	1.22237e-34	1.02 (0.92-1.13)	0.681068	0.681068	0.57 (0.54-0.60)	1.87152e-91	2.80728e-91	0.91 (0.80-1.04)	0.16708	0.16708	1.06 (1.00-1.13)	0.0646424	0.0646424	1.06 (0.93-1.22)	0.397354	0.397354
IDLP	0.81 (0.78-0.85)	7.93106e-21	1.18966e-20	1.04 (0.94-1.15)	0.474016	0.654937	0.63 (0.60-0.66)	1.57124e-67	2.35685e-67	0.93 (0.82-1.07)	0.30829	0.30829	1.09 (1.03-1.16)	0.00370401	0.00370401	1.07 (0.93-1.23)	0.333453	0.333453
IDLPL	0.76 (0.73-0.80)	5.22351e-33	7.83527e-33	0.97 (0.88-1.08)	0.62581	0.62581	0.58 (0.55-0.61)	1.57579e-89	2.36368e-89	0.85 (0.74-0.97)	0.0146265	0.0146265	1.08 (1.01-1.14)	0.0210195	0.0210195	1.04 (0.91-1.19)	0.56952	0.56952
IDLTG	1.24 (1.19-1.30)	1.75158e-24	5.25475e-24	1.26 (1.14-1.40)	1.00981e-05	3.02942e-05	1.28 (1.21-1.34)	1.08521e-20	3.25562e-20	1.31 (1.15-1.50)	6.71978e-05	6.71978e-05	1.20 (1.13-1.28)	4.23386e-09	4.23386e-09	1.17 (1.02-1.34)	0.0274384	0.0274384
Ile	1.27 (1.22-1.33)	1.48128e-26	2.22193e-26	1.66 (1.48-1.87)	2.68103e-17	4.02155e-17	1.39 (1.31-1.46)	1.95451e-32	5.86354e-32	2.05 (1.77-2.39)	4.04797e-21	4.04797e-21	1.15 (1.08-1.23)	1.87322e-05	1.87322e-05	1.31 (1.12-1.53)	0.000754542	0.000754542
LA	0.87 (0.83-0.91)	5.5459e-11	8.31884e-11	1.04 (0.94-1.16)	0.435014	0.652522	0.72 (0.68-0.76)	3.4022e-36	5.1033e-36	0.98 (0.85-1.12)	0.723864	0.723864	1.09 (1.02-1.15)	0.00836286	0.00836286	1.09 (0.95-1.25)	0.240403	0.240403
Lac	1.11 (1.07-1.16)	6.81865e-07	1.0228e-06	1.44 (1.29-1.60)	1.60765e-11	2.41148e-11	1.21 (1.15-1.27)	4.60467e-13	1.3814e-12	1.82 (1.58-2.08)	1.04831e-17	1.04831e-17	1.00 (0.95-1.07)	0.880123	0.880123	1.11 (0.97-1.28)	0.13236	0.13236
LDLC	0.84 (0.80-0.87)	1.60248e-16	2.40371e-16	0.98 (0.89-1.09)	0.717923	0.717923	0.67 (0.64-0.71)	6.18703e-52	9.28055e-52	0.85 (0.75-0.97)	0.0191933	0.0191933	1.08 (1.02-1.15)	0.0106002	0.0106002	1.04 (0.91-1.19)	0.555675	0.555675
LDLCE	0.86 (0.83-0.90)	1.58746e-11	2.38119e-11	NA	NA	NA	0.71 (0.67-0.74)	1.28955e-40	1.93433e-40	NA	NA	NA	1.10 (1.03-1.16)	0.00317042	0.00317042	NA	NA	NA
LDLD	0.78 (0.74-0.81)	3.06619e-30	4.59929e-30	1.07 (0.97-1.19)	0.185771	0.278656	0.65 (0.61-0.68)	6.01968e-58	1.8059e-57	1.13 (0.99-1.30)	0.0679599	0.0679599	0.98 (0.92-1.05)	0.579073	0.579073	1.03 (0.89-1.18)	0.714756	0.714756
LDLFC	0.77 (0.74-0.80)	3.89779e-33	5.84669e-33	NA	NA	NA	0.60 (0.57-0.63)	3.265e-84	4.8975e-84	NA	NA	NA	1.04 (0.98-1.11)	0.173012	0.173012	NA	NA	NA
LDLL	0.86 (0.83-0.90)	5.59705e-12	8.39558e-12	NA	NA	NA	0.70 (0.67-0.74)	3.29606e-42	4.94409e-42	NA	NA	NA	1.10 (1.03-1.16)	0.00288009	0.00288009	NA	NA	NA
LDLP	0.89 (0.85-0.93)	9.20505e-08	1.38076e-07	NA	NA	NA	0.72 (0.69-0.76)	1.9129e-35	2.86935e-35	NA	NA	NA	1.14 (1.07-1.21)	2.35089e-05	2.35089e-05	NA	NA	NA
LDLPL	0.86 (0.82-0.89)	1.02087e-12	1.5313e-12	NA	NA	NA	0.69 (0.66-0.73)	8.60232e-45	1.29035e-44	NA	NA	NA	1.10 (1.03-1.16)	0.00294864	0.00294864	NA	NA	NA
LDLTG	1.27 (1.22-1.33)	1.89991e-29	5.69974e-29	1.15 (1.03-1.27)	0.010536	0.0316079	1.33 (1.26-1.40)	7.22293e-27	2.16688e-26	1.14 (1.00-1.30)	0.0548279	0.0548279	1.20 (1.13-1.28)	2.97358e-09	2.97358e-09	1.11 (0.97-1.28)	0.122531	0.122531
Leu	1.24 (1.18-1.30)	2.00009e-20	3.00014e-20	1.64 (1.45-1.85)	1.27722e-15	1.91582e-15	1.36 (1.29-1.44)	1.39697e-27	4.19092e-27	2.08 (1.78-2.42)	1.95022e-20	1.95022e-20	1.12 (1.05-1.20)	0.000919046	0.000919046	1.26 (1.07-1.48)	0.0053338	0.0053338
LHDLC	0.59 (0.56-0.62)	4.60662e-104	6.90993e-104	0.64 (0.57-0.72)	3.14075e-13	4.71113e-13	0.47 (0.44-0.50)	8.33082e-146	2.49925e-145	0.55 (0.47-0.65)	9.2362e-14	9.2362e-14	0.80 (0.75-0.86)	3.28246e-10	3.28246e-10	0.75 (0.63-0.88)	0.000382009	0.000382009
LHDLCE	0.59 (0.56-0.61)	3.02948e-108	4.54422e-108	0.64 (0.57-0.72)	4.42153e-13	6.6323e-13	0.46 (0.44-0.49)	1.74005e-150	5.22015e-150	0.56 (0.48-0.65)	1.47787e-13	1.47787e-13	0.80 (0.74-0.85)	5.3069e-11	5.3069e-11	0.75 (0.64-0.88)	0.000413127	0.000413127
LHDLFC	0.62 (0.59-0.65)	6.80475e-87	1.02071e-86	0.64 (0.56-0.72)	1.49154e-13	2.23731e-13	0.50 (0.47-0.53)	2.06954e-124	6.20862e-124	0.55 (0.47-0.64)	2.89908e-14	2.89908e-14	0.83 (0.78-0.89)	1.32927e-07	1.32927e-07	0.75 (0.63-0.88)	0.000349208	0.000349208
LHDLL	0.62 (0.59-0.65)	2.05541e-85	3.08311e-85	0.64 (0.57-0.73)	9.54766e-13	1.43215e-12	0.51 (0.48-0.54)	7.2489e-114	2.17467e-113	0.56 (0.48-0.65)	2.00025e-13	2.00025e-13	0.81 (0.75-0.86)	1.07221e-09	1.07221e-09	0.75 (0.64-0.88)	0.000531752	0.000531752
LHDLP	0.60 (0.57-0.63)	4.67633e-96	7.01449e-96	0.65 (0.57-0.73)	1.2848e-12	1.9272e-12	0.48 (0.45-0.51)	2.63695e-135	7.91086e-135	0.56 (0.48-0.65)	2.55913e-13	2.55913e-13	0.82 (0.76-0.87)	5.64274e-09	5.64274e-09	0.75 (0.64-0.89)	0.000589497	0.000589497
LHDLPL	0.65 (0.62-0.68)	1.08715e-70	1.63072e-70	0.65 (0.58-0.73)	2.19168e-12	3.28753e-12	0.55 (0.52-0.59)	3.9704e-88	1.19112e-87	0.56 (0.48-0.66)	5.27109e-13	5.27109e-13	0.81 (0.75-0.86)	7.00187e-10	7.00187e-10	0.75 (0.64-0.88)	0.000518325	0.000518325
LHDLTG	1.01 (0.97-1.05)	0.684648	0.905426	0.79 (0.70-0.88)	5.90011e-05	8.85016e-05	1.00 (0.95-1.05)	0.997052	0.997052	0.69 (0.60-0.81)	2.49703e-06	2.49703e-06	1.04 (0.98-1.11)	0.23118	0.259446	0.93 (0.80-1.09)	0.378089	0.378089
LLDLC	0.80 (0.76-0.83)	1.75323e-25	2.62985e-25	0.99 (0.89-1.09)	0.799315	0.799315	0.63 (0.60-0.66)	2.64102e-69	3.96153e-69	0.86 (0.75-0.98)	0.0268888	0.0268888	1.06 (1.00-1.13)	0.0620256	0.0620256	1.04 (0.91-1.20)	0.536472	0.536472
LLDLCE	0.82 (0.79-0.85)	3.38646e-20	5.07969e-20	1.01 (0.91-1.12)	0.882729	0.882729	0.65 (0.62-0.69)	3.20559e-58	4.80839e-58	0.89 (0.78-1.01)	0.0813835	0.0813835	1.07 (1.01-1.14)	0.0312885	0.0312885	1.05 (0.92-1.21)	0.450578	0.450578
LLDLFC	0.74 (0.71-0.78)	1.97031e-41	2.95546e-41	0.93 (0.83-1.03)	0.14116	0.164215	0.57 (0.54-0.60)	7.35039e-100	1.10256e-99	0.78 (0.69-0.90)	0.000370104	0.000370104	1.03 (0.97-1.10)	0.304978	0.304978	1.01 (0.88-1.16)	0.865964	0.865964
LLDLL	0.82 (0.79-0.86)	4.72562e-20	7.08844e-20	1.00 (0.90-1.10)	0.945081	0.945081	0.65 (0.62-0.69)	3.72253e-59	5.5838e-59	0.87 (0.76-1.00)	0.0472802	0.0472802	1.07 (1.01-1.14)	0.0210616	0.0210616	1.05 (0.92-1.20)	0.490998	0.490998
LLDLP	0.86 (0.83-0.90)	5.47834e-12	8.21751e-12	1.01 (0.91-1.12)	0.905876	0.905876	0.69 (0.65-0.72)	1.78146e-46	2.67218e-46	0.89 (0.78-1.01)	0.078027	0.078027	1.13 (1.06-1.20)	8.19666e-05	8.19666e-05	1.05 (0.92-1.21)	0.447166	0.447166
LLDLPL	0.81 (0.78-0.85)	7.26252e-22	1.08938e-21	0.99 (0.90-1.10)	0.888819	0.888819	0.64 (0.61-0.67)	2.31665e-64	3.47498e-64	0.87 (0.76-1.00)	0.0434674	0.0434674	1.07 (1.01-1.14)	0.0250541	0.0250541	1.04 (0.91-1.20)	0.535357	0.535357
LLDLTG	1.25 (1.20-1.31)	1.12826e-25	3.38479e-25	1.14 (1.03-1.27)	0.0114715	0.0344146	1.29 (1.22-1.35)	1.02236e-21	3.06709e-21	1.13 (0.99-1.29)	0.0726549	0.0726549	1.21 (1.13-1.28)	2.58871e-09	2.58871e-09	1.12 (0.98-1.29)	0.108205	0.108205
LVLDLC	1.23 (1.18-1.28)	9.83087e-21	2.94926e-20	1.47 (1.32-1.64)	1.85892e-12	2.78838e-12	1.21 (1.14-1.27)	2.93781e-12	8.81342e-12	1.69 (1.47-1.94)	1.532e-13	1.532e-13	1.23 (1.16-1.31)	1.10288e-10	1.65432e-10	1.28 (1.11-1.47)	0.000824723	0.000824723
LVLDLCE	1.15 (1.10-1.20)	2.36123e-10	3.99192e-10	1.47 (1.32-1.63)	2.96219e-12	4.47271e-12	1.08 (1.02-1.13)	0.0064358	0.0096537	1.67 (1.45-1.92)	6.43809e-13	6.43809e-13	1.22 (1.15-1.30)	2.9208e-10	8.76241e-10	1.28 (1.11-1.48)	0.000637494	0.000637494
LVLDLFC	1.30 (1.25-1.36)	8.46455e-33	2.53936e-32	1.47 (1.32-1.64)	1.76927e-12	2.6539e-12	1.34 (1.27-1.41)	2.45202e-27	7.35605e-27	1.71 (1.48-1.96)	5.92749e-14	5.92749e-14	1.23 (1.16-1.31)	1.49334e-10	1.49334e-10	1.27 (1.10-1.46)	0.00118252	0.00118252
LVLDLL	1.29 (1.24-1.35)	1.95192e-31	5.85575e-31	1.48 (1.33-1.65)	8.40014e-13	1.26002e-12	1.34 (1.27-1.42)	5.01563e-28	1.50469e-27	1.72 (1.50-1.98)	2.71711e-14	2.71711e-14	1.21 (1.14-1.29)	2.84308e-09	2.84308e-09	1.27 (1.10-1.47)	0.0010421	0.0010421
LVLDLP	1.31 (1.25-1.36)	8.87527e-34	2.66258e-33	1.48 (1.33-1.65)	7.89109e-13	1.18366e-12	1.36 (1.29-1.44)	1.2098e-30	3.6294e-30	1.72 (1.50-1.98)	2.33311e-14	2.33311e-14	1.22 (1.14-1.30)	1.19928e-09	1.19928e-09	1.27 (1.10-1.47)	0.00106514	0.00106514
LVLDLPL	1.33 (1.27-1.39)	1.18864e-37	3.56592e-37	1.48 (1.33-1.64)	1.11698e-12	1.67547e-12	1.39 (1.32-1.47)	2.19123e-34	6.57369e-34	1.71 (1.49-1.97)	4.42552e-14	4.42552e-14	1.23 (1.15-1.31)	1.67969e-10	1.67969e-10	1.27 (1.10-1.46)	0.00107182	0.00107182
LVLDLTG	1.30 (1.24-1.36)	7.94703e-33	1.96245e-32	1.49 (1.33-1.65)	6.36209e-13	9.54314e-13	1.38 (1.31-1.46)	2.33097e-33	6.99292e-33	1.73 (1.51-1.99)	1.25188e-14	1.25188e-14	1.19 (1.11-1.26)	9.1635e-08	9.1635e-08	1.27 (1.10-1.46)	0.00120096	0.00120096
MHDLC	0.72 (0.68-0.75)	1.70943e-46	5.12829e-46	0.73 (0.65-0.82)	3.34663e-08	1.00399e-07	0.65 (0.62-0.69)	3.24589e-51	4.86884e-51	0.68 (0.59-0.79)	1.97636e-07	1.97636e-07	0.81 (0.75-0.86)	1.44452e-10	1.44452e-10	0.79 (0.68-0.92)	0.00208009	0.00208009
MHDLCE	0.72 (0.68-0.75)	2.60786e-47	7.82358e-47	0.73 (0.65-0.82)	3.26725e-08	9.80175e-08	0.65 (0.62-0.69)	4.57694e-51	6.86542e-51	0.68 (0.59-0.79)	2.68092e-07	2.68092e-07	0.80 (0.75-0.85)	2.6856e-11	2.6856e-11	0.79 (0.68-0.91)	0.00174412	0.00174412
MHDLFC	0.73 (0.70-0.77)	7.18819e-41	1.07823e-40	0.73 (0.65-0.82)	5.84392e-08	1.75318e-07	0.66 (0.62-0.69)	6.23124e-49	9.34686e-49	0.67 (0.58-0.78)	1.11455e-07	1.11455e-07	0.84 (0.78-0.90)	1.77196e-07	1.77196e-07	0.80 (0.69-0.93)	0.00390631	0.00390631
MHDLL	0.79 (0.75-0.82)	1.12999e-25	3.38998e-25	0.76 (0.68-0.86)	3.02357e-06	9.07072e-06	0.74 (0.70-0.78)	4.93386e-26	7.40079e-26	0.73 (0.63-0.84)	1.65167e-05	1.65167e-05	0.84 (0.79-0.90)	2.71081e-07	2.71081e-07	0.82 (0.70-0.95)	0.00855749	0.00855749
MHDLP	0.75 (0.72-0.78)	5.99362e-36	1.79809e-35	0.77 (0.69-0.87)	9.01453e-06	2.70436e-05	0.69 (0.65-0.73)	1.42107e-39	2.1316e-39	0.74 (0.64-0.86)	5.05356e-05	5.05356e-05	0.83 (0.78-0.89)	2.90325e-08	2.90325e-08	0.82 (0.71-0.96)	0.0115083	0.0115083
MHDLPL	0.83 (0.79-0.87)	1.51256e-16	4.53769e-16	0.78 (0.69-0.87)	1.31556e-05	3.94669e-05	0.80 (0.76-0.85)	5.42987e-15	8.1448e-15	0.74 (0.64-0.86)	5.08228e-05	5.08228e-05	0.86 (0.81-0.92)	4.64887e-06	4.64887e-06	0.83 (0.71-0.96)	0.0140224	0.0140224
MHDLTG	1.25 (1.20-1.30)	5.81703e-25	8.72554e-25	1.31 (1.18-1.45)	3.40944e-07	5.11416e-07	1.35 (1.28-1.42)	2.46791e-30	7.40372e-30	1.45 (1.27-1.65)	4.23953e-08	4.23953e-08	1.12 (1.06-1.20)	0.000193044	0.000193044	1.17 (1.02-1.34)	0.026379	0.026379
MLDLC	0.92 (0.88-0.96)	7.48484e-05	7.48484e-05	0.98 (0.89-1.09)	0.747773	0.747773	0.77 (0.73-0.81)	8.52355e-24	8.52355e-24	0.86 (0.75-0.98)	0.0211795	0.0211795	1.12 (1.05-1.19)	0.000347205	0.000347205	1.04 (0.91-1.20)	0.543801	0.543801
MLDLCE	0.96 (0.92-1.00)	0.0415453	0.0415453	0.99 (0.89-1.09)	0.791713	0.791713	0.82 (0.78-0.86)	1.29959e-14	1.29959e-14	0.86 (0.75-0.98)	0.0243053	0.0243053	1.13 (1.07-1.21)	5.15311e-05	5.15311e-05	1.05 (0.91-1.20)	0.515401	0.515401
MLDLFC	0.82 (0.79-0.86)	2.57292e-19	3.85938e-19	0.97 (0.88-1.08)	0.606341	0.606341	0.66 (0.63-0.70)	4.93363e-56	7.40044e-56	0.85 (0.74-0.97)	0.0151166	0.0151166	1.06 (1.00-1.13)	0.0510897	0.0510897	1.03 (0.90-1.18)	0.70372	0.70372
MLDLL	0.94 (0.90-0.98)	0.00490244	0.00490244	1.00 (0.90-1.11)	0.970362	0.970362	0.80 (0.76-0.84)	5.19889e-18	5.19889e-18	0.88 (0.77-1.01)	0.0600789	0.0600789	1.13 (1.06-1.20)	0.000105978	0.000105978	1.05 (0.92-1.20)	0.48596	0.48596
MLDLP	0.94 (0.90-0.98)	0.00522965	0.00522965	1.01 (0.91-1.12)	0.892719	0.892719	0.79 (0.75-0.83)	3.77021e-19	3.77021e-19	0.89 (0.78-1.01)	0.0774909	0.0774909	1.14 (1.08-1.21)	1.70412e-05	1.70412e-05	1.05 (0.92-1.21)	0.460934	0.460934
MLDLPL	0.94 (0.90-0.98)	0.00209009	0.00209009	1.06 (0.95-1.17)	0.280202	0.420303	0.79 (0.75-0.83)	3.67808e-19	3.67808e-19	0.97 (0.84-1.10)	0.599717	0.599717	1.12 (1.06-1.20)	0.000147167	0.000147167	1.06 (0.93-1.22)	0.389545	0.389545
MLDLTG	1.30 (1.24-1.35)	3.45149e-33	1.03545e-32	1.09 (0.98-1.21)	0.120063	0.214638	1.37 (1.30-1.44)	7.5986e-33	2.27958e-32	1.05 (0.92-1.20)	0.467605	0.467605	1.20 (1.13-1.28)	7.19799e-09	7.19799e-09	1.07 (0.93-1.23)	0.358667	0.358667
MUFA	1.24 (1.19-1.30)	7.73281e-25	2.31984e-24	1.29 (1.16-1.43)	1.73527e-06	2.60291e-06	1.28 (1.21-1.34)	3.66859e-21	1.10058e-20	1.38 (1.21-1.58)	2.44161e-06	2.44161e-06	1.19 (1.12-1.26)	1.50131e-08	1.50131e-08	1.18 (1.02-1.35)	0.0213045	0.0213045
MVLDLC	0.83 (0.80-0.87)	3.62032e-17	5.43049e-17	1.44 (1.29-1.60)	3.14009e-11	6.62916e-11	0.65 (0.62-0.68)	2.11866e-60	3.17799e-60	1.61 (1.40-1.85)	2.0195e-11	2.0195e-11	1.12 (1.05-1.19)	0.000373714	0.000373714	1.27 (1.10-1.46)	0.000954429	0.000954429
MVLDLCE	0.77 (0.73-0.80)	2.88036e-34	4.32054e-34	1.39 (1.25-1.54)	1.16271e-09	3.48812e-09	0.57 (0.54-0.60)	8.02542e-96	1.20381e-95	1.51 (1.31-1.73)	4.89657e-09	4.89657e-09	1.08 (1.02-1.15)	0.0141786	0.0141786	1.26 (1.09-1.45)	0.0013925	0.0013925
MVLDLFC	0.94 (0.90-0.98)	0.00727167	0.00727167	1.47 (1.32-1.64)	1.92447e-12	2.88671e-12	0.79 (0.75-0.83)	4.70466e-20	4.70466e-20	1.69 (1.47-1.95)	1.56839e-13	1.56839e-13	1.16 (1.09-1.23)	1.82077e-06	1.82077e-06	1.27 (1.10-1.47)	0.000943233	0.000943233
MVLDLL	1.08 (1.03-1.12)	0.000759532	0.0011393	1.48 (1.33-1.65)	1.3111e-12	1.96665e-12	0.98 (0.93-1.03)	0.41481	0.41481	1.70 (1.48-1.95)	1.19143e-13	1.19143e-13	1.19 (1.11-1.26)	6.17557e-08	9.26336e-08	1.28 (1.11-1.47)	0.000827239	0.000827239
MVLDLP	1.01 (0.97-1.06)	0.523722	0.523722	1.48 (1.33-1.65)	1.0093e-12	1.51396e-12	0.88 (0.84-0.93)	1.98936e-06	1.98936e-06	1.71 (1.48-1.96)	7.96664e-14	7.96664e-14	1.18 (1.11-1.25)	1.35751e-07	1.35751e-07	1.28 (1.11-1.48)	0.000818128	0.000818128
MVLDLPL	1.00 (0.96-1.04)	0.918065	0.918065	1.47 (1.32-1.64)	1.95699e-12	2.93549e-12	0.86 (0.82-0.91)	9.01973e-09	9.01973e-09	1.69 (1.47-1.94)	2.14844e-13	2.14844e-13	1.18 (1.11-1.25)	2.08999e-07	2.08999e-07	1.27 (1.10-1.47)	0.000906183	0.000906183
MVLDLTG	1.25 (1.20-1.30)	1.43842e-24	4.31527e-24	1.49 (1.34-1.66)	4.50334e-13	6.75501e-13	1.29 (1.22-1.36)	3.66617e-21	1.09985e-20	1.73 (1.51-2.00)	1.63341e-14	1.63341e-14	1.19 (1.12-1.26)	5.79475e-08	5.79475e-08	1.28 (1.11-1.48)	0.000880412	0.000880412
nonHDLC	0.85 (0.81-0.89)	3.89239e-14	5.83859e-14	NA	NA	NA	0.68 (0.64-0.71)	4.61116e-50	6.91674e-50	NA	NA	NA	1.11 (1.04-1.18)	0.00112773	0.00112773	NA	NA	NA
PC	0.82 (0.78-0.86)	1.11447e-18	1.67171e-18	0.96 (0.86-1.07)	0.454088	0.891161	0.71 (0.67-0.75)	2.22728e-36	3.34092e-36	0.93 (0.81-1.07)	0.331294	0.331294	0.98 (0.92-1.05)	0.629403	0.629403	0.96 (0.83-1.11)	0.57531	0.57531
Phe	1.19 (1.14-1.24)	2.08138e-15	3.12207e-15	1.29 (1.16-1.43)	1.78467e-06	2.677e-06	1.26 (1.20-1.33)	9.80193e-19	1.47029e-18	1.42 (1.24-1.63)	3.2799e-07	3.2799e-07	1.10 (1.04-1.18)	0.00156405	0.00156405	1.21 (1.06-1.40)	0.00655179	0.00655179
PUFA	0.89 (0.86-0.93)	3.53466e-07	5.30199e-07	1.07 (0.96-1.19)	0.19885	0.339754	0.77 (0.73-0.81)	5.34984e-22	5.34984e-22	1.02 (0.89-1.17)	0.790225	0.790225	1.06 (1.00-1.13)	0.0494838	0.0494838	1.06 (0.92-1.22)	0.390326	0.390326
Pyruvate	1.00 (0.96-1.03)	0.831017	0.831017	NA	NA	NA	1.01 (0.96-1.06)	0.745183	0.745183	NA	NA	NA	0.98 (0.93-1.04)	0.565369	0.565369	NA	NA	NA
RemnantC	0.87 (0.83-0.91)	7.87372e-11	1.18106e-10	1.26 (1.13-1.39)	1.88482e-05	5.65446e-05	0.69 (0.66-0.73)	1.88422e-44	2.82633e-44	1.25 (1.10-1.43)	0.000963114	0.000963114	1.13 (1.06-1.20)	9.23243e-05	9.23243e-05	1.18 (1.02-1.35)	0.0217062	0.0217062
SerumC	0.76 (0.73-0.79)	3.44389e-35	5.16583e-35	0.95 (0.86-1.06)	0.355926	0.355926	0.58 (0.55-0.62)	4.89423e-87	7.34135e-87	0.84 (0.73-0.96)	0.00971052	0.00971052	1.04 (0.98-1.10)	0.237226	0.237226	1.01 (0.88-1.16)	0.894687	0.894687
SerumTG	1.33 (1.28-1.39)	2.99087e-39	4.48631e-39	1.46 (1.31-1.62)	5.65135e-12	8.47702e-12	1.43 (1.36-1.51)	1.2973e-41	3.89189e-41	1.67 (1.45-1.91)	4.96015e-13	4.96015e-13	1.19 (1.12-1.27)	2.11272e-08	2.11272e-08	1.26 (1.10-1.46)	0.00120346	0.00120346
SFA	1.11 (1.06-1.16)	1.05091e-06	3.15272e-06	1.26 (1.13-1.40)	1.54241e-05	2.47479e-05	1.08 (1.02-1.13)	0.00375227	0.00562841	1.32 (1.16-1.51)	3.94831e-05	3.94831e-05	1.13 (1.06-1.19)	0.000110494	0.000331483	1.15 (1.00-1.32)	0.0447527	0.0447527
SHDLC	0.91 (0.88-0.95)	2.47927e-05	3.71891e-05	0.81 (0.73-0.90)	0.000121038	0.000181557	0.87 (0.83-0.91)	5.24363e-08	5.24363e-08	0.72 (0.63-0.82)	2.12233e-06	2.12233e-06	0.95 (0.89-1.01)	0.0783916	0.0783916	0.87 (0.76-1.00)	0.0479904	0.0479904
SHDLCE	0.91 (0.87-0.95)	6.97811e-06	1.04672e-05	0.81 (0.73-0.90)	9.19288e-05	0.000137893	0.87 (0.82-0.91)	4.2594e-08	4.2594e-08	0.71 (0.62-0.81)	4.37361e-07	4.37361e-07	0.93 (0.88-0.99)	0.0253344	0.0253344	0.88 (0.77-1.01)	0.0647559	0.0647559
SHDLFC	0.94 (0.90-0.98)	0.00293408	0.00440112	0.93 (0.84-1.03)	0.185319	0.277979	0.88 (0.84-0.93)	2.35647e-06	2.35647e-06	1.00 (0.88-1.15)	0.983578	0.983578	0.99 (0.94-1.06)	0.830036	0.830036	0.89 (0.78-1.02)	0.104776	0.104776
SHDLL	1.01 (0.97-1.05)	0.577432	0.866148	0.92 (0.83-1.02)	0.131454	0.323305	1.01 (0.96-1.06)	0.643789	0.643789	0.93 (0.81-1.06)	0.259442	0.259442	0.99 (0.93-1.05)	0.650353	0.650353	0.91 (0.79-1.05)	0.19822	0.19822
SHDLP	0.95 (0.91-0.99)	0.0110376	0.0165564	0.94 (0.85-1.05)	0.289157	0.559366	0.91 (0.86-0.95)	0.000134109	0.000134109	0.96 (0.84-1.10)	0.543559	0.543559	0.97 (0.92-1.03)	0.356589	0.356589	0.92 (0.80-1.06)	0.273925	0.273925
SHDLPL	1.01 (0.97-1.06)	0.484999	0.60683	1.00 (0.90-1.11)	0.940609	0.940609	1.03 (0.98-1.08)	0.284312	0.284312	1.11 (0.97-1.27)	0.136236	0.136236	0.98 (0.92-1.04)	0.431787	0.649099	0.92 (0.80-1.06)	0.267316	0.267316
SHDLTG	1.43 (1.37-1.50)	2.36298e-60	3.54447e-60	1.44 (1.30-1.61)	1.27377e-11	1.91066e-11	1.61 (1.53-1.70)	4.6928e-72	1.40784e-71	1.64 (1.43-1.89)	1.53395e-12	1.53395e-12	1.22 (1.14-1.30)	1.52739e-09	1.52739e-09	1.28 (1.11-1.47)	0.000776506	0.000776506
SLDLC	0.90 (0.87-0.94)	2.58568e-06	3.87851e-06	0.96 (0.87-1.07)	0.473316	0.473316	0.75 (0.71-0.79)	2.13112e-29	3.19668e-29	0.83 (0.73-0.95)	0.00681847	0.00681847	1.12 (1.06-1.19)	0.000152386	0.000152386	1.03 (0.90-1.18)	0.664254	0.664254
SLDLCE	0.94 (0.90-0.98)	0.00629926	0.00629926	0.96 (0.87-1.07)	0.478818	0.478818	0.79 (0.75-0.84)	6.88896e-19	6.88896e-19	0.83 (0.73-0.95)	0.00627803	0.00627803	1.14 (1.08-1.21)	1.58366e-05	1.58366e-05	1.03 (0.90-1.18)	0.631431	0.631431
SLDLFC	0.82 (0.79-0.85)	6.35456e-21	9.53184e-21	0.96 (0.87-1.07)	0.463396	0.463396	0.66 (0.62-0.69)	4.80132e-59	7.20198e-59	0.84 (0.74-0.96)	0.0104321	0.0104321	1.06 (1.00-1.12)	0.0610723	0.0610723	1.02 (0.89-1.16)	0.828297	0.828297
SLDLL	0.93 (0.89-0.97)	0.000821221	0.000821221	0.99 (0.89-1.10)	0.822488	0.822488	0.78 (0.74-0.82)	5.57667e-22	5.57667e-22	0.87 (0.76-0.99)	0.0366182	0.0366182	1.14 (1.07-1.21)	2.73102e-05	2.73102e-05	1.04 (0.91-1.19)	0.583071	0.583071
SLDLP	0.95 (0.91-0.99)	0.00999567	0.00999567	1.00 (0.90-1.10)	0.943411	0.943411	0.80 (0.76-0.84)	4.96534e-18	4.96534e-18	0.88 (0.77-1.00)	0.0567635	0.0567635	1.15 (1.08-1.22)	6.76264e-06	6.76264e-06	1.04 (0.91-1.19)	0.553082	0.553082
SLDLPL	0.91 (0.88-0.95)	1.80598e-05	1.80598e-05	1.01 (0.91-1.12)	0.842361	0.842361	0.76 (0.72-0.80)	3.24066e-27	4.86099e-27	0.92 (0.80-1.05)	0.196611	0.196611	1.13 (1.07-1.20)	5.21309e-05	5.21309e-05	1.03 (0.90-1.18)	0.688962	0.688962
SLDLTG	1.31 (1.26-1.37)	1.39002e-35	2.08502e-35	1.21 (1.09-1.34)	0.000247515	0.000628115	1.40 (1.33-1.48)	3.75221e-37	1.12566e-36	1.26 (1.10-1.43)	0.000775288	0.000775288	1.19 (1.12-1.27)	2.5677e-08	2.5677e-08	1.13 (0.98-1.29)	0.0864365	0.0864365
SM	0.74 (0.71-0.78)	5.76065e-39	8.64098e-39	0.92 (0.82-1.03)	0.128917	0.128917	0.58 (0.55-0.62)	5.82516e-84	8.73774e-84	0.77 (0.67-0.89)	0.000408823	0.000408823	1.00 (0.94-1.06)	0.952263	0.952263	1.04 (0.90-1.21)	0.582337	0.582337
SVLDLC	1.01 (0.97-1.05)	0.701274	0.701274	1.35 (1.21-1.50)	3.54378e-08	1.06314e-07	0.87 (0.82-0.91)	7.9012e-08	7.9012e-08	1.39 (1.21-1.59)	2.13481e-06	2.13481e-06	1.19 (1.12-1.27)	3.02598e-08	3.02598e-08	1.24 (1.07-1.42)	0.00305596	0.00305596
SVLDLCE	1.05 (1.01-1.09)	0.0282011	0.0282011	1.29 (1.16-1.43)	2.25138e-06	6.75414e-06	0.92 (0.87-0.97)	0.00187205	0.00187205	1.28 (1.12-1.46)	0.00038686	0.00038686	1.21 (1.14-1.29)	2.2594e-09	3.38909e-09	1.22 (1.06-1.40)	0.00570445	0.00570445
SVLDLFC	0.94 (0.90-0.98)	0.00632071	0.00632071	1.41 (1.27-1.57)	2.61108e-10	7.83324e-10	0.79 (0.75-0.83)	3.23227e-20	4.8484e-20	1.54 (1.34-1.77)	8.42747e-10	8.42747e-10	1.16 (1.09-1.23)	2.13619e-06	2.13619e-06	1.25 (1.09-1.44)	0.00192671	0.00192671
SVLDLL	1.16 (1.11-1.21)	1.09018e-11	3.27054e-11	1.44 (1.30-1.61)	2.43861e-11	7.05127e-11	1.10 (1.05-1.16)	0.000278308	0.000834924	1.59 (1.39-1.83)	4.94774e-11	4.94774e-11	1.22 (1.14-1.29)	8.08369e-10	2.42511e-09	1.27 (1.10-1.46)	0.00107776	0.00107776
SVLDLP	1.18 (1.13-1.23)	1.4424e-14	4.32721e-14	1.45 (1.30-1.62)	1.21572e-11	2.67744e-11	1.14 (1.08-1.20)	9.45488e-07	2.83646e-06	1.61 (1.40-1.86)	1.5057e-11	1.5057e-11	1.22 (1.15-1.30)	3.48268e-10	1.0448e-09	1.27 (1.10-1.47)	0.00100693	0.00100693
SVLDLPL	1.04 (0.99-1.08)	0.0863562	0.0863562	1.42 (1.27-1.58)	1.56362e-10	2.52327e-10	0.91 (0.87-0.96)	0.000661834	0.000661834	1.56 (1.36-1.80)	2.21078e-10	2.21078e-10	1.19 (1.12-1.27)	2.44446e-08	3.66669e-08	1.25 (1.08-1.44)	0.00244955	0.00244955
SVLDLTG	1.33 (1.28-1.39)	1.28101e-39	1.92151e-39	1.48 (1.32-1.64)	1.67976e-12	2.51963e-12	1.44 (1.37-1.52)	1.96087e-42	5.88262e-42	1.69 (1.47-1.94)	2.41391e-13	2.41391e-13	1.20 (1.13-1.28)	8.51723e-09	8.51723e-09	1.28 (1.11-1.48)	0.000884232	0.000884232
TotBCAA	1.32 (1.26-1.38)	3.57324e-34	5.35986e-34	NA	NA	NA	1.50 (1.42-1.58)	9.32971e-48	2.79891e-47	NA	NA	NA	1.14 (1.07-1.22)	9.06698e-05	9.06698e-05	NA	NA	NA
TotCho	0.81 (0.78-0.85)	4.07699e-20	6.11549e-20	0.96 (0.86-1.07)	0.419614	0.629422	0.69 (0.65-0.73)	3.37657e-42	5.06486e-42	0.89 (0.77-1.02)	0.104801	0.104801	1.00 (0.93-1.06)	0.893444	0.893444	0.96 (0.83-1.12)	0.62677	0.62677
TotFA	1.09 (1.04-1.13)	9.98873e-05	0.000149831	1.23 (1.11-1.36)	0.000102419	0.000196787	1.04 (0.98-1.09)	0.17069	0.17069	1.27 (1.11-1.45)	0.000442059	0.000442059	1.13 (1.07-1.20)	3.83941e-05	0.000115182	1.14 (0.99-1.30)	0.0705358	0.0705358
TotL	0.90 (0.87-0.94)	3.66567e-06	5.4985e-06	NA	NA	NA	0.77 (0.73-0.81)	3.16946e-24	3.16946e-24	NA	NA	NA	1.09 (1.03-1.16)	0.00376874	0.00376874	NA	NA	NA
TotP	0.76 (0.72-0.79)	5.84067e-35	8.76101e-35	NA	NA	NA	0.65 (0.62-0.69)	1.48063e-53	2.22095e-53	NA	NA	NA	0.90 (0.84-0.96)	0.000915223	0.000915223	NA	NA	NA
TotPG	0.86 (0.83-0.90)	5.55413e-11	8.3312e-11	0.99 (0.89-1.10)	0.87605	0.955571	0.76 (0.72-0.80)	1.23511e-23	1.85266e-23	0.97 (0.85-1.12)	0.70033	0.70033	1.01 (0.95-1.07)	0.842875	0.842875	0.97 (0.84-1.12)	0.694378	0.694378
TotPL	0.83 (0.79-0.87)	4.19357e-17	6.29036e-17	NA	NA	NA	0.69 (0.65-0.73)	1.57276e-42	2.35914e-42	NA	NA	NA	1.03 (0.97-1.10)	0.344708	0.344708	NA	NA	NA
Tyr	1.25 (1.20-1.31)	1.88886e-24	2.83329e-24	1.37 (1.23-1.52)	5.55747e-09	1.66724e-08	1.36 (1.29-1.43)	6.53665e-30	1.96099e-29	1.53 (1.33-1.75)	1.21291e-09	1.21291e-09	1.11 (1.04-1.18)	0.001554	0.001554	1.20 (1.04-1.38)	0.0102096	0.0102096
UnSat	0.73 (0.70-0.76)	1.37123e-47	2.05684e-47	0.81 (0.73-0.90)	6.93405e-05	0.000104011	0.65 (0.62-0.69)	2.31468e-55	6.94404e-55	0.70 (0.61-0.81)	4.52276e-07	4.52276e-07	0.84 (0.79-0.89)	4.65421e-08	4.65421e-08	0.87 (0.76-1.00)	0.0528746	0.0528746
Val	1.35 (1.29-1.41)	3.9457e-41	5.91855e-41	1.52 (1.36-1.71)	2.83424e-13	4.25136e-13	1.57 (1.49-1.66)	4.69358e-61	1.40807e-60	1.90 (1.64-2.19)	2.50296e-18	2.50296e-18	1.13 (1.06-1.21)	0.000200704	0.000200704	1.17 (1.00-1.36)	0.0486153	0.0486153
VLDLC	1.03 (0.99-1.08)	0.166619	0.166619	1.40 (1.26-1.55)	6.90263e-10	2.07079e-09	0.90 (0.85-0.95)	4.33289e-05	4.33289e-05	1.50 (1.31-1.72)	6.76481e-09	6.76481e-09	1.20 (1.13-1.27)	1.06188e-08	1.06188e-08	1.25 (1.09-1.44)	0.00178612	0.00178612
VLDLCE	0.97 (0.93-1.01)	0.115203	0.115203	NA	NA	NA	0.81 (0.77-0.85)	7.74452e-16	7.74452e-16	NA	NA	NA	1.18 (1.11-1.26)	9.56857e-08	9.56857e-08	NA	NA	NA
VLDLD	1.38 (1.32-1.44)	1.22266e-45	1.83399e-45	1.47 (1.32-1.64)	4.58248e-12	6.87371e-12	1.58 (1.49-1.66)	1.92455e-60	5.77365e-60	1.77 (1.54-2.04)	2.02787e-15	2.02787e-15	1.15 (1.08-1.22)	2.86751e-05	2.86751e-05	1.24 (1.07-1.43)	0.00368442	0.00368442
VLDLFC	1.12 (1.07-1.17)	3.04568e-07	4.56852e-07	NA	NA	NA	1.03 (0.98-1.09)	0.256708	0.256708	NA	NA	NA	1.21 (1.14-1.29)	1.81845e-09	5.45534e-09	NA	NA	NA
VLDLL	1.22 (1.17-1.28)	2.72659e-20	8.17976e-20	NA	NA	NA	1.21 (1.15-1.28)	2.77495e-13	8.32486e-13	NA	NA	NA	1.21 (1.14-1.29)	2.45638e-09	3.68457e-09	NA	NA	NA
VLDLP	1.11 (1.06-1.15)	3.47634e-06	5.21451e-06	NA	NA	NA	1.01 (0.96-1.07)	0.598114	0.598114	NA	NA	NA	1.21 (1.14-1.29)	1.62849e-09	4.88547e-09	NA	NA	NA
VLDLPL	1.17 (1.12-1.22)	1.63774e-13	4.91323e-13	NA	NA	NA	1.12 (1.06-1.18)	1.54024e-05	4.62072e-05	NA	NA	NA	1.22 (1.14-1.30)	5.18391e-10	1.55517e-09	NA	NA	NA
VLDLTG	1.33 (1.28-1.39)	3.4721e-39	5.20815e-39	1.48 (1.33-1.65)	6.99736e-13	1.0496e-12	1.44 (1.36-1.51)	7.91843e-42	2.37553e-41	1.72 (1.50-1.98)	3.20028e-14	3.20028e-14	1.19 (1.12-1.27)	3.31482e-08	3.31482e-08	1.27 (1.10-1.47)	0.000931533	0.000931533
XLHDLC	0.63 (0.60-0.66)	9.45979e-91	1.41897e-90	0.74 (0.66-0.83)	1.85521e-07	2.78281e-07	0.48 (0.46-0.51)	9.87498e-151	2.96249e-150	0.60 (0.51-0.69)	1.07673e-11	1.07673e-11	0.90 (0.84-0.96)	0.00117008	0.00117008	0.88 (0.76-1.03)	0.113868	0.113868
XLHDLCE	0.61 (0.58-0.64)	2.08369e-98	3.12554e-98	0.75 (0.67-0.84)	7.5115e-07	1.12672e-06	0.47 (0.44-0.49)	1.19706e-159	3.59118e-159	0.60 (0.52-0.70)	2.32935e-11	2.32935e-11	0.88 (0.82-0.94)	0.000152946	0.000152946	0.90 (0.78-1.05)	0.191591	0.191591
XLHDLFC	0.70 (0.67-0.73)	2.67422e-57	4.01134e-57	0.71 (0.63-0.80)	1.31366e-08	1.97049e-08	0.56 (0.53-0.59)	4.34442e-103	1.30333e-102	0.59 (0.51-0.69)	1.04774e-11	1.04774e-11	0.96 (0.90-1.02)	0.178718	0.178718	0.83 (0.71-0.98)	0.0238897	0.0238897
XLHDLL	0.65 (0.62-0.68)	3.25545e-76	4.88317e-76	0.70 (0.62-0.79)	2.65623e-09	3.98435e-09	0.51 (0.49-0.54)	6.08481e-125	1.82544e-124	0.57 (0.49-0.66)	5.23867e-13	5.23867e-13	0.90 (0.85-0.97)	0.00315245	0.00315245	0.83 (0.71-0.98)	0.0252486	0.0252486
XLHDLP	0.65 (0.62-0.68)	2.52501e-77	3.78751e-77	0.70 (0.62-0.79)	2.55158e-09	3.82737e-09	0.50 (0.48-0.53)	5.3405e-133	1.60215e-132	0.57 (0.49-0.66)	5.43989e-13	5.43989e-13	0.92 (0.86-0.99)	0.0190581	0.0190581	0.83 (0.71-0.98)	0.0255502	0.0255502
XLHDLPL	0.66 (0.64-0.70)	2.6505e-68	3.97575e-68	0.67 (0.60-0.76)	7.46763e-11	1.12014e-10	0.54 (0.51-0.57)	2.8331e-107	8.4993e-107	0.56 (0.48-0.65)	1.35032e-13	1.35032e-13	0.90 (0.84-0.96)	0.00169936	0.00169936	0.79 (0.68-0.93)	0.00481399	0.00481399
XLHDLTG	1.09 (1.05-1.14)	3.39095e-05	0.000101729	1.08 (0.97-1.19)	0.160375	0.240563	1.08 (1.02-1.13)	0.00404197	0.0121259	1.02 (0.89-1.17)	0.745575	0.745575	1.12 (1.06-1.19)	0.000149896	0.000449687	1.16 (1.01-1.34)	0.0300481	0.0300481
XLVLDLC	1.24 (1.19-1.30)	7.82625e-23	2.34787e-22	1.45 (1.31-1.62)	9.43425e-12	1.41514e-11	1.22 (1.16-1.29)	5.73478e-14	1.72043e-13	1.65 (1.43-1.90)	2.00533e-12	2.00533e-12	1.24 (1.16-1.32)	4.16821e-11	6.25232e-11	1.28 (1.10-1.47)	0.000891552	0.000891552
XLVLDLCE	1.18 (1.13-1.23)	6.95596e-14	2.08679e-13	1.46 (1.31-1.63)	6.01952e-12	1.16571e-11	1.11 (1.05-1.17)	7.75818e-05	0.000232745	1.65 (1.43-1.89)	2.4678e-12	2.4678e-12	1.24 (1.16-1.32)	2.77734e-11	8.33201e-11	1.29 (1.11-1.48)	0.000579914	0.000579914
XLVLDLFC	1.30 (1.25-1.36)	4.46558e-33	1.33967e-32	1.45 (1.30-1.61)	1.73722e-11	2.60583e-11	1.34 (1.27-1.41)	5.67801e-28	1.7034e-27	1.65 (1.44-1.90)	1.70256e-12	1.70256e-12	1.23 (1.15-1.31)	2.29304e-10	2.29304e-10	1.26 (1.09-1.45)	0.00152182	0.00152182
XLVLDLL	1.35 (1.29-1.41)	1.1664e-41	3.49919e-41	1.47 (1.32-1.64)	1.90439e-12	2.85658e-12	1.44 (1.37-1.52)	5.87776e-42	1.76333e-41	1.70 (1.47-1.95)	1.34497e-13	1.34497e-13	1.22 (1.14-1.30)	1.33871e-09	1.33871e-09	1.27 (1.10-1.47)	0.00110129	0.00110129
XLVLDLP	1.36 (1.30-1.42)	1.78366e-43	5.35098e-43	1.47 (1.32-1.64)	1.72555e-12	2.58832e-12	1.46 (1.38-1.53)	5.95554e-44	1.78666e-43	1.70 (1.48-1.95)	1.12346e-13	1.12346e-13	1.22 (1.15-1.30)	7.49312e-10	7.49312e-10	1.27 (1.10-1.47)	0.00113346	0.00113346
XLVLDLPL	1.33 (1.27-1.39)	1.95149e-38	5.85446e-38	1.46 (1.31-1.62)	6.65851e-12	9.98776e-12	1.40 (1.33-1.47)	9.88129e-36	2.96439e-35	1.67 (1.45-1.92)	5.30575e-13	5.30575e-13	1.22 (1.15-1.30)	3.41529e-10	3.41529e-10	1.26 (1.09-1.46)	0.00140561	0.00140561
XLVLDLTG	1.39 (1.33-1.45)	8.33996e-50	1.25099e-49	1.48 (1.33-1.65)	1.21868e-12	1.82802e-12	1.53 (1.46-1.62)	8.96149e-57	2.68845e-56	1.71 (1.49-1.97)	6.07e-14	6.07e-14	1.20 (1.13-1.28)	8.56483e-09	8.56483e-09	1.27 (1.10-1.46)	0.0012764	0.0012764
XSVLDLC	0.82 (0.79-0.86)	9.72437e-19	1.45866e-18	1.15 (1.04-1.28)	0.00777712	0.021893	0.64 (0.61-0.67)	8.2411e-62	1.23617e-61	1.07 (0.94-1.22)	0.315625	0.315625	1.11 (1.05-1.18)	0.000718786	0.000718786	1.14 (0.99-1.30)	0.0680686	0.0680686
XSVLDLCE	0.78 (0.75-0.81)	1.05191e-28	1.57787e-28	1.17 (1.05-1.29)	0.00333151	0.00999453	0.59 (0.56-0.62)	3.61384e-82	5.42075e-82	1.10 (0.96-1.25)	0.166904	0.166904	1.09 (1.02-1.16)	0.00723633	0.00723633	1.14 (0.99-1.30)	0.0689	0.0689
XSVLDLFC	0.93 (0.90-0.98)	0.0018068	0.0018068	1.11 (1.00-1.23)	0.0543626	0.081544	0.78 (0.74-0.82)	4.79614e-22	7.19421e-22	1.01 (0.88-1.15)	0.899221	0.899221	1.16 (1.09-1.24)	1.369e-06	1.369e-06	1.13 (0.98-1.30)	0.0825112	0.0825112
XSVLDLL	0.97 (0.93-1.01)	0.19346	0.19346	1.23 (1.11-1.36)	0.000110186	0.000330558	0.83 (0.79-0.87)	1.32596e-12	1.32596e-12	1.19 (1.04-1.36)	0.0104959	0.0104959	1.17 (1.10-1.25)	4.34417e-07	4.34417e-07	1.18 (1.02-1.35)	0.0216475	0.0216475
XSVLDLP	0.96 (0.92-1.01)	0.0915124	0.0915124	1.26 (1.13-1.39)	1.78864e-05	5.36593e-05	0.82 (0.78-0.86)	1.65047e-14	1.65047e-14	1.24 (1.08-1.41)	0.00181332	0.00181332	1.17 (1.10-1.24)	6.00799e-07	6.00799e-07	1.19 (1.03-1.36)	0.0147392	0.0147392
XSVLDLPL	1.02 (0.98-1.06)	0.385169	0.385169	1.10 (0.99-1.22)	0.068104	0.102156	0.89 (0.84-0.94)	7.95294e-06	7.95294e-06	1.01 (0.89-1.16)	0.846383	0.846383	1.19 (1.12-1.27)	1.414e-08	1.414e-08	1.12 (0.97-1.28)	0.116485	0.116485
XSVLDLTG	1.31 (1.26-1.37)	6.92319e-37	2.07696e-36	1.42 (1.28-1.58)	6.70623e-11	1.00594e-10	1.40 (1.33-1.48)	4.14303e-38	1.24291e-37	1.58 (1.38-1.82)	4.25351e-11	4.25351e-11	1.21 (1.13-1.28)	2.95403e-09	2.95403e-09	1.25 (1.09-1.44)	0.00163924	0.00163924
XXLVLDLC	1.34 (1.28-1.40)	1.58588e-40	4.75765e-40	1.40 (1.26-1.56)	5.53931e-10	9.54127e-10	1.43 (1.36-1.51)	2.67182e-40	8.01547e-40	1.57 (1.37-1.80)	1.98761e-10	1.98761e-10	1.22 (1.14-1.29)	1.25296e-09	1.25296e-09	1.26 (1.09-1.45)	0.00147349	0.00147349
XXLVLDLCE	1.32 (1.27-1.38)	4.51128e-37	1.35339e-36	1.38 (1.24-1.54)	3.49686e-09	1.04906e-08	1.38 (1.31-1.46)	7.70399e-34	2.3112e-33	1.50 (1.30-1.72)	1.2054e-08	1.2054e-08	1.22 (1.15-1.30)	2.68177e-10	2.68177e-10	1.26 (1.10-1.46)	0.00126683	0.00126683
XXLVLDLFC	1.35 (1.29-1.41)	4.98897e-43	7.48346e-43	1.42 (1.28-1.59)	1.20577e-10	1.80865e-10	1.47 (1.40-1.55)	2.21155e-47	6.63466e-47	1.64 (1.43-1.89)	3.54559e-12	3.54559e-12	1.19 (1.12-1.27)	4.23716e-08	4.23716e-08	1.25 (1.09-1.45)	0.00201116	0.00201116
XXLVLDLL	1.36 (1.31-1.42)	2.2189e-45	3.32836e-45	1.42 (1.27-1.58)	1.82507e-10	2.7376e-10	1.49 (1.42-1.57)	1.01541e-50	3.04624e-50	1.62 (1.41-1.87)	1.0256e-11	1.0256e-11	1.19 (1.12-1.27)	3.44786e-08	3.44786e-08	1.25 (1.09-1.45)	0.00195912	0.00195912
XXLVLDLP	1.37 (1.31-1.43)	1.52911e-46	2.29367e-46	1.42 (1.27-1.58)	1.76684e-10	2.65026e-10	1.51 (1.43-1.59)	1.6914e-52	5.0742e-52	1.62 (1.41-1.87)	9.25091e-12	9.25091e-12	1.20 (1.12-1.27)	2.1477e-08	2.1477e-08	1.25 (1.09-1.45)	0.00199452	0.00199452
XXLVLDLPL	1.38 (1.32-1.44)	3.92857e-48	5.89286e-48	1.42 (1.27-1.58)	2.30548e-10	3.45822e-10	1.53 (1.45-1.61)	6.13461e-56	1.84038e-55	1.63 (1.42-1.87)	7.08254e-12	7.08254e-12	1.19 (1.12-1.27)	4.01725e-08	4.01725e-08	1.24 (1.08-1.44)	0.0026948	0.0026948
XXLVLDLTG	1.34 (1.29-1.40)	4.97034e-42	7.45552e-42	1.42 (1.28-1.58)	1.47402e-10	2.21103e-10	1.48 (1.41-1.56)	6.26481e-49	1.87944e-48	1.63 (1.42-1.88)	5.73983e-12	5.73983e-12	1.17 (1.10-1.24)	5.3512e-07	5.3512e-07	1.25 (1.08-1.44)	0.00209705	0.00209705
CLA	NA	NA	NA	1.06 (0.95-1.18)	0.296871	0.311657	NA	NA	NA	1.05 (0.92-1.21)	0.471572	0.471572	NA	NA	NA	1.07 (0.93-1.24)	0.335988	0.335988
DAG	NA	NA	NA	1.09 (0.98-1.22)	0.124328	0.186493	NA	NA	NA	1.22 (1.06-1.40)	0.00581999	0.00581999	NA	NA	NA	0.97 (0.83-1.12)	0.647512	0.647512
FALen	NA	NA	NA	1.19 (1.07-1.32)	0.00138171	0.00414514	NA	NA	NA	1.26 (1.10-1.45)	0.000742715	0.000742715	NA	NA	NA	1.12 (0.97-1.29)	0.109709	0.109709
HDL2C	NA	NA	NA	0.63 (0.56-0.71)	2.84659e-14	4.26988e-14	NA	NA	NA	0.53 (0.46-0.62)	4.04359e-16	4.04359e-16	NA	NA	NA	0.76 (0.65-0.89)	0.000498263	0.000498263
HDL3C	NA	NA	NA	0.74 (0.66-0.82)	9.84924e-08	1.47739e-07	NA	NA	NA	0.62 (0.53-0.71)	6.24285e-11	6.24285e-11	NA	NA	NA	0.83 (0.71-0.96)	0.0133703	0.0133703

### Sheet: TS10
Table S10. Mediation effects of proteins in diet-cardiometabolic disease associations in UK Biobank
Dietary pattern	Protein	Disease	Total effect C (95% CI)	Direct effect C' (95% CI)	Indirect effect A (95% CI)	Mediation (95% CI)
AHEI	APOF	CMD	0.97 (0.91, 1.03)	0.98 (0.92, 1.04)	0.99 (0.97, 0.99)	0.40 (-0.18, 6.33)
hPDI	CRHBP	CMD	0.92 (0.84, 0.99)	0.94 (0.84, 1.01)	0.98 (0.98, 0.99)	0.18 (0.03, 3.74)
hPDI	LILRB4	CMD	0.92 (0.84, 0.99)	0.94 (0.85, 1.02)	0.98 (0.97, 0.99)	0.25 (0.08, 6.49)
rEDIH	CD22	CMD	0.88 (0.80, 0.93)	0.89 (0.80, 0.93)	0.99 (0.99, 1.00)	0.06 (0.01, 0.09)
AHEI	APOF	T2DM	0.91 (0.84, 1.01	0.92 (0.85, 1.03)	0.99 (0.96, 0.99)	0.13 (-4.00, 0.35)
rDII	DNAJA2	T2DM	0.94 (0.88, 1.02)	0.95 (0.88, 1.03)	0.99 (0.98, 1.00)	0.10 (-6.87, 3.29)
rDII	EIF4G1	T2DM	0.94 (0.85, 1.01)	0.95 (0.86, 1.02)	0.99 (0.98, 1.00)	0.13 (-9.20, 0.27)
rEDIH	CD22	T2DM	0.82 (0.75, 0.85)	0.83 (0.76, 0.86)	0.99 (0.98, 0.99)	0.06 (0.03, 0.09)
hPDI	LILRB4	CVD	0.90 (0.85, 0.95)	0.92 (0.87, 0.97)	0.98 (0.98, 0.99)	0.21 (0.08, 0.44)

### Sheet: TS11
Table S11. Mediation effects of metabolites in diet-cardiometabolic disease associations
			UKB				NEO
Dietary pattern	Mediators	Disease	Total effect (95% CI)	Direct effect (95% CI)	Indirect effect (95% CI)	Mediation (95% CI)	Total effect (95% CI)	Direct effect (95% CI)	Indirect effect (95% CI)	Mediation % (95% CI)
AMED	Ace, Lac, Leu, LHDLFC, MVLDLL, UnSat, XLVLDLP	CMD	0.91 (0.89, 0.94)	0.97 (0.94, 0.99)	0.95 (0.94, 0.96)	0.60 (0.42, 0.92)	0.92 (0.84, 0.98)	0.98 (0.89, 1.05)	0.94 (0.92, 0.96)	0.71 (0.30, 3.73)
AHEI	Ace, Ala, Lac, Leu, LHDLP, LHDLPL, Phe, SerumTG, Tyr, UnSat, XLVLDLPL	CMD	0.89 (0.88, 0.92)	0.95 (0.93, 0.98)	0.94 (0.93, 0.94)	0.56 (0.47, 0.82)	0.89 (0.79, 0.93)	0.99 (0.88, 1.03)	0.90 (0.89, 0.93)	0.89 (0.39, 1.40)
hPDI	Ace, Gln, Lac, Leu, LHDLP, LHDLPL, Phe, SerumTG, Tyr, UnSat, XLVLDLPL	CMD	0.93 (0.90, 0.96)	0.99 (0.97, 1.02)	0.93 (0.93, 0.94)	0.92 (0.72, 1.58)	0.96 (0.88, 1.03)	1.06 (0.97, 1.13)	0.91 (0.89, 0.91)	2.32 (-2.15, 124.07)
rDII	Ace, Lac, Leu, LHDLP, LHDLPL, LVLDLL, Phe, SHDLTG, UnSat	CMD	0.92 (0.89, 0.94)	0.97 (0.95, 1.00)	0.95 (0.94, 0.96)	0.61 (0.48, 0.98)	0.87 (0.80, 0.96)	0.93 (0.85, 1.02)	0.94 (0.93, 0.96)	0.46 (0.22, 1.77)
rEDIH	Ace, Gln, Leu, LHDLL, LHDLPL, LVLDLP, LVLDLPL, Phe	CMD	0.89 (0.86, 0.91)	0.93 (0.90, 0.95)	0.95 (0.94, 0.96)	0.37 (0.28, 0.48)	0.92 (0.86, 0.98)	0.95 (0.90, 1.03)	0.96 (0.95, 0.98)	0.45 (0.24, 2.70)
AMED	Ace, Lac, Leu, LHDLFC, MVLDLTG, UnSat, XLVLDLP	T2DM	0.93 (0.90, 0.98)	1.03 (0.99, 1.08)	0.91 (0.90, 0.91)	1.47 (0.94, 4.79)	0.86 (0.71, 1.00)	0.94 (0.78, 1.13)	0.91 (0.89, 0.93)	0.59 (-8.31, 5.21)
AHEI	Ace, Ala, Lac, Leu, LHDLP, LHDLPL, LVLDLC, Phe, SerumTG, Tyr, UnSat	T2DM	0.89 (0.83, 0.90)	0.97 (0.91, 0.99)	0.92 (0.91, 0.94)	0.69 (0.46, 0.92)	0.79 (0.71, 0.84)	0.92 (0.81, 0.96)	0.86 (0.85, 0.89)	0.61 (0.35, 0.79)
hPDI	Ace, Gln, Lac, Leu, LHDLP, LHDLPL, LVLDLC, Phe, SerumTG, Tyr, UnSat	T2DM	0.92 (0.88, 0.98)	1.01 (0.96, 1.06)	0.92 (0.91, 0.93)	1.08 (0.68, 3.62)	0.81 (0.72, 0.89)	0.93 (0.84, 1.05)	0.86 (0.83, 0.88)	0.66 (0.43, 1.43)
rDII	Ace, Lac, Leu, LHDLP, LHDLPL, LVLDLL, Phe, SHDLTG, UnSat	T2DM	0.95 (0.92, 0.99)	1.02 (0.98, 1.07)	0.93 (0.92, 0.94)	1.34 (0.79, 12.21)	0.81 (0.75, 0.95)	0.89 (0.84, 1.06)	0.90 (0.88, 0.93)	0.44 (0.34, 4.07)
rEDIH	Ace, Gln, Leu, LHDLP, LHDLPL, LVLDLP, LVLDLPL, Phe, SM	T2DM	0.83 (0.80, 0.86)	0.88 (0.85, 0.92)	0.94 (0.94, 0.95)	0.31 (0.26, 0.40)	0.84 (0.76, 0.88)	0.88 (0.81, 0.94)	0.95 (0.91, 0.96)	0.29 (0.17, 0.51)
AMED	Crea, Ile, LVLDLFC, MVLDLL	CVD	0.88 (0.84, 0.95)	0.90 (0.86, 0.98)	0.98 (0.97, 0.98)	0.17 (0.10, 0.61)	0.97 (0.86, 1.07)	0.99 (0.89, 1.10)	0.98 (0.96, 0.98)	0.81 (-0.51, 1.65)
AHEI	Crea, Ile, LHDLPL, LVLDLC, MVLDLL, Tyr, XSVLDLP	CVD	0.90 (0.85, 0.94)	0.93 (0.88, 0.96)	0.97 (0.97, 0.98)	0.27 (0.16, 0.42)	1.00 (0.96, 1.10)	1.03 (1.00, 1.13)	0.97 (0.96, 0.98)	6.91 (-8.14, 83.36)
hPDI	Crea, Ile, LHDLPL, LVLDLC, MVLDLL, Tyr, XSVLDLP	CVD	0.95 (0.93, 0.98)	0.98 (0.95, 1.01)	0.97 (0.96, 0.98)	0.55 (0.30, 1.67)	1.12 (1.05, 1.33)	1.17 (1.10, 1.40)	0.96 (0.94, 0.96)	-0.42 (-1.08, -0.21)
rDII	Gp, Ile, LHDLPL, LVLDLL	CVD	0.88 (0.86, 0.93)	0.90 (0.88, 0.95)	0.98 (0.98, 0.99)	0.14 (0.09, 0.29)	0.93 (0.90, 1.08)	0.95 (0.92, 1.09)	0.98 (0.97, 0.99)	0.33 (-10.88, 0.59)
rEDIH	Crea, Ile, LVLDLFC, MVLDLP	CVD	0.95 (0.93, 0.98)	0.97 (0.95, 1.00)	0.98 (0.98, 0.99)	0.32 (0.23, 0.99)	0.98 (0.91, 1.07)	1.00 (0.93, 1.10)	0.98 (0.96, 0.98)	1.16 (-3.87, 3.94)
XSVLDLL		T2DM	0.78 (0.75, 0.91)	0.79 (0.75, 0.91)	0.99 (0.98, 1.00)	0.1 (0.0, 0.1)	0	0.2	0.2	NEO
LLDLTG		T2DM	0.78 (0.75, 0.91)	0.79 (0.75, 0.90)	0.99 (0.99, 1.00)	0.0 (-0.1, 0.1)	0	0.2	0.2	NEO
MHDLP		T2DM	0.78 (0.74, 0.91)	0.77 (0.73, 0.90)	1.01 (1.00, 1.03)	-0.0 (-0.1, -0.0)	0	0.2	0.2	NEO
MHDLL		T2DM	0.78 (0.74, 0.91)	0.77 (0.73, 0.90)	1.01 (1.00, 1.03)	-0.0 (-0.1, 0.0)	0	0.2	0.2	NEO
MHDLC		T2DM	0.78 (0.75, 0.91)	0.78 (0.74, 0.91)	1.00 (0.99, 1.02)	-0.0 (-0.1, 0.1)	0	0.4	0.4	NEO
MHDLCE		T2DM	0.78 (0.75, 0.91)	0.78 (0.74, 0.91)	1.00 (0.99, 1.02)	-0.0 (-0.1, 0.1)	0	0.4	0.4	NEO
MHDLFC		T2DM	0.78 (0.75, 0.91)	0.78 (0.74, 0.91)	1.01 (0.99, 1.02)	-0.0 (-0.1, 0.0)	0	0.2	0.2	NEO
LDLTG		T2DM	0.78 (0.75, 0.91)	0.79 (0.75, 0.90)	0.99 (0.98, 1.00)	0.0 (-0.1, 0.1)	0	0.2	0.2	NEO
XXLVLDLP		CVD	1.06 (0.96, 1.21)	1.08 (0.99, 1.23)	0.98 (0.97, 0.99)	-0.4 (-2.1, 0.4)	0.2	0	0.2	NEO
XXLVLDLL		CVD	1.06 (0.96, 1.21)	1.08 (0.99, 1.23)	0.98 (0.97, 0.99)	-0.4 (-2.1, 0.4)	0.2	0	0.2	NEO
XXLVLDLPL		CVD	1.06 (0.96, 1.21)	1.09 (0.99, 1.23)	0.98 (0.97, 0.99)	-0.4 (-2.1, 0.4)	0.2	0	0.2	NEO
XXLVLDLC		CVD	1.06 (0.96, 1.21)	1.09 (0.99, 1.23)	0.98 (0.97, 0.99)	-0.4 (-2.2, 0.4)	0.2	0	0.2	NEO
XXLVLDLCE		CVD	1.06 (0.96, 1.21)	1.09 (0.99, 1.23)	0.98 (0.97, 0.99)	-0.4 (-2.3, 0.4)	0.2	0	0.2	NEO
XXLVLDLFC		CVD	1.06 (0.96, 1.21)	1.08 (0.99, 1.23)	0.98 (0.97, 0.99)	-0.4 (-2.1, 0.4)	0.2	0	0.2	NEO
XXLVLDLTG		CVD	1.06 (0.96, 1.21)	1.09 (0.99, 1.23)	0.98 (0.97, 0.99)	-0.4 (-1.7, 0.4)	0.2	0	0.2	NEO
XLVLDLP		CVD	1.06 (0.96, 1.21)	1.09 (1.00, 1.24)	0.97 (0.97, 0.98)	-0.5 (-1.8, 0.5)	0.2	0	0.2	NEO
XLVLDLL		CVD	1.06 (0.96, 1.21)	1.09 (0.99, 1.24)	0.97 (0.97, 0.98)	-0.5 (-2.3, 0.5)	0.2	0	0.2	NEO
XLVLDLPL		CVD	1.06 (0.96, 1.21)	1.09 (0.99, 1.24)	0.97 (0.97, 0.98)	-0.5 (-2.3, 0.5)	0.2	0	0.2	NEO
XLVLDLC		CVD	1.06 (0.96, 1.21)	1.09 (0.99, 1.24)	0.97 (0.97, 0.98)	-0.5 (-2.3, 0.5)	0.2	0	0.2	NEO
XLVLDLCE		CVD	1.06 (0.96, 1.21)	1.09 (0.99, 1.24)	0.97 (0.97, 0.98)	-0.5 (-2.3, 0.5)	0.2	0	0.2	NEO
XLVLDLFC		CVD	1.06 (0.96, 1.21)	1.09 (0.99, 1.24)	0.98 (0.97, 0.98)	-0.4 (-2.3, 0.5)	0.2	0	0.2	NEO
XLVLDLTG		CVD	1.06 (0.96, 1.21)	1.09 (1.00, 1.24)	0.97 (0.97, 0.98)	-0.5 (-1.9, 0.5)	0.2	0	0.2	NEO
LVLDLP		CVD	1.06 (0.96, 1.21)	1.09 (1.00, 1.24)	0.97 (0.97, 0.99)	-0.5 (-2.0, 0.5)	0.2	0	0.2	NEO
LVLDLL		CVD	1.06 (0.96, 1.21)	1.09 (1.00, 1.24)	0.97 (0.97, 0.99)	-0.5 (-2.0, 0.5)	0.2	0	0.2	NEO
LVLDLPL		CVD	1.06 (0.96, 1.21)	1.09 (0.99, 1.24)	0.97 (0.97, 0.98)	-0.5 (-2.1, 0.5)	0.2	0	0.2	NEO
LVLDLC		CVD	1.06 (0.96, 1.21)	1.09 (0.99, 1.24)	0.97 (0.97, 0.98)	-0.5 (-2.6, 0.4)	0.2	0	0.2	NEO
LVLDLCE		CVD	1.06 (0.96, 1.21)	1.09 (0.99, 1.24)	0.97 (0.97, 0.98)	-0.5 (-2.5, 0.4)	0.2	0	0.2	NEO
LVLDLFC		CVD	1.06 (0.96, 1.21)	1.09 (0.99, 1.24)	0.97 (0.97, 0.98)	-0.5 (-2.6, 0.5)	0.2	0	0.2	NEO
LVLDLTG		CVD	1.06 (0.96, 1.21)	1.09 (1.00, 1.24)	0.97 (0.97, 0.99)	-0.5 (-2.0, 0.5)	0.2	0	0.2	NEO
MVLDLP		CVD	1.06 (0.96, 1.21)	1.09 (0.99, 1.24)	0.97 (0.97, 0.99)	-0.4 (-2.0, 0.4)	0.2	0	0.2	NEO
MVLDLL		CVD	1.06 (0.96, 1.21)	1.09 (0.99, 1.24)	0.97 (0.97, 0.99)	-0.5 (-2.0, 0.4)	0.2	0	0.2	NEO
MVLDLPL		CVD	1.06 (0.96, 1.21)	1.09 (0.99, 1.24)	0.97 (0.97, 0.98)	-0.5 (-2.0, 0.4)	0.2	0	0.2	NEO
MVLDLC		CVD	1.06 (0.96, 1.21)	1.09 (0.99, 1.24)	0.98 (0.97, 0.98)	-0.4 (-2.8, 0.4)	0.2	0	0.2	NEO
MVLDLCE		CVD	1.06 (0.96, 1.21)	1.09 (0.99, 1.23)	0.98 (0.97, 0.99)	-0.4 (-2.7, 0.4)	0.2	0	0.2	NEO
MVLDLFC		CVD	1.06 (0.96, 1.21)	1.09 (0.99, 1.24)	0.97 (0.97, 0.98)	-0.5 (-2.1, 0.5)	0.2	0	0.2	NEO
MVLDLTG		CVD	1.06 (0.96, 1.21)	1.09 (0.99, 1.24)	0.97 (0.97, 0.99)	-0.4 (-1.9, 0.4)	0.2	0	0.2	NEO
SVLDLP		CVD	1.06 (0.96, 1.21)	1.09 (0.99, 1.24)	0.97 (0.97, 0.98)	-0.5 (-2.6, 0.4)	0.2	0	0.2	NEO
SVLDLL		CVD	1.06 (0.96, 1.21)	1.09 (0.99, 1.24)	0.97 (0.97, 0.98)	-0.5 (-2.7, 0.4)	0.2	0	0.2	NEO
SVLDLPL		CVD	1.06 (0.96, 1.21)	1.09 (1.00, 1.24)	0.97 (0.97, 0.98)	-0.5 (-3.1, 0.5)	0.2	0	0.2	NEO
SVLDLC		CVD	1.06 (0.96, 1.21)	1.09 (0.99, 1.23)	0.98 (0.97, 0.99)	-0.4 (-3.3, 0.3)	0.2	0	0.2	NEO
SVLDLCE		CVD	1.06 (0.96, 1.21)	1.08 (0.98, 1.22)	0.98 (0.98, 0.99)	-0.3 (-2.8, 0.2)	0.2	0	0.2	NEO
SVLDLFC		CVD	1.06 (0.96, 1.21)	1.09 (0.99, 1.24)	0.97 (0.97, 0.98)	-0.5 (-3.3, 0.5)	0.2	0	0.2	NEO
SVLDLTG		CVD	1.06 (0.96, 1.21)	1.09 (0.99, 1.24)	0.97 (0.97, 0.98)	-0.5 (-2.2, 0.5)	0.2	0	0.2	NEO
XSVLDLP		CVD	1.06 (0.96, 1.21)	1.07 (0.98, 1.22)	0.99 (0.98, 1.00)	-0.2 (-3.1, 0.2)	0.2	0	0.2	NEO
XSVLDLL		CVD	1.06 (0.96, 1.21)	1.07 (0.98, 1.22)	0.99 (0.98, 1.00)	-0.2 (-3.0, 0.2)	0.2	0	0.2	NEO
XSVLDLTG		CVD	1.06 (0.96, 1.21)	1.09 (1.00, 1.24)	0.97 (0.97, 0.98)	-0.5 (-3.1, 0.5)	0.2	0	0.2	NEO
IDLTG		CVD	1.06 (0.96, 1.21)	1.08 (0.99, 1.23)	0.98 (0.97, 0.99)	-0.3 (-2.8, 0.3)	0.2	0	0.2	NEO
SLDLTG		CVD	1.06 (0.96, 1.21)	1.08 (0.99, 1.23)	0.98 (0.98, 0.99)	-0.3 (-2.2, 0.3)	0.2	0	0.2	NEO
LHDLP		CVD	1.06 (0.96, 1.21)	1.07 (0.97, 1.22)	0.99 (0.98, 0.99)	-0.3 (-0.8, 0.2)	0.2	0	0.2	NEO
LHDLL		CVD	1.06 (0.96, 1.21)	1.07 (0.97, 1.23)	0.99 (0.98, 0.99)	-0.3 (-0.9, 0.2)	0.2	0	0.2	NEO
LHDLPL		CVD	1.06 (0.96, 1.21)	1.07 (0.97, 1.22)	0.99 (0.98, 0.99)	-0.2 (-0.7, 0.2)	0.2	0	0.2	NEO
LHDLC		CVD	1.06 (0.96, 1.21)	1.08 (0.97, 1.23)	0.98 (0.98, 0.99)	-0.3 (-1.2, 0.2)	0.2	0	0.2	NEO
LHDLCE		CVD	1.06 (0.96, 1.21)	1.08 (0.97, 1.23)	0.98 (0.98, 0.99)	-0.3 (-1.2, 0.2)	0.2	0	0.2	NEO
LHDLFC		CVD	1.06 (0.96, 1.21)	1.08 (0.97, 1.23)	0.98 (0.98, 0.99)	-0.3 (-1.2, 0.2)	0.2	0	0.2	NEO
MHDLC		CVD	1.06 (0.96, 1.21)	1.06 (0.96, 1.21)	1.00 (1.00, 1.01)	0.0 (-0.0, 0.9)	0.4	0.4	0.6	NEO
MHDLCE		CVD	1.06 (0.96, 1.21)	1.06 (0.96, 1.21)	1.00 (1.00, 1.01)	0.0 (-0.0, 0.9)	0.4	0.4	0.6	NEO
MHDLFC		CVD	1.06 (0.96, 1.21)	1.06 (0.96, 1.21)	1.00 (1.00, 1.01)	0.1 (-0.0, 0.8)	0.2	0.2	0.4	NEO
SHDLTG		CVD	1.06 (0.96, 1.21)	1.09 (1.00, 1.24)	0.97 (0.97, 0.99)	-0.4 (-2.6, 0.5)	0.2	0	0.2	NEO
VLDLD		CVD	1.06 (0.96, 1.21)	1.08 (0.99, 1.24)	0.98 (0.97, 0.99)	-0.4 (-1.6, 0.4)	0.2	0	0.2	NEO
HDLD		CVD	1.06 (0.96, 1.21)	1.07 (0.97, 1.23)	0.99 (0.98, 0.99)	-0.3 (-1.1, 0.2)	0.2	0	0.2	NEO
VLDLC		CVD	1.06 (0.96, 1.21)	1.09 (0.99, 1.23)	0.98 (0.97, 0.99)	-0.4 (-2.4, 0.4)	0.2	0	0.2	NEO
RemnantC		CVD	1.06 (0.96, 1.21)	1.08 (0.98, 1.22)	0.98 (0.98, 0.99)	-0.3 (-2.2, 0.2)	0.2	0	0.2	NEO
SerumTG		CVD	1.06 (0.96, 1.21)	1.09 (0.99, 1.24)	0.97 (0.97, 0.98)	-0.5 (-2.9, 0.5)	0.2	0	0.2	NEO
VLDLTG		CVD	1.06 (0.96, 1.21)	1.09 (0.99, 1.24)	0.97 (0.97, 0.99)	-0.5 (-2.1, 0.5)	0.2	0	0.2	NEO
HDLTG		CVD	1.06 (0.97, 1.21)	1.08 (0.99, 1.23)	0.98 (0.98, 0.99)	-0.3 (-1.8, 0.3)	0.2	0	0.2	NEO
ApoB		CVD	1.06 (0.96, 1.21)	1.08 (0.98, 1.22)	0.98 (0.98, 0.99)	-0.3 (-2.0, 0.2)	0.2	0	0.2	NEO
MUFA		CVD	1.06 (0.96, 1.21)	1.09 (0.99, 1.24)	0.98 (0.97, 0.99)	-0.4 (-2.2, 0.5)	0.2	0	0.2	NEO
SFA		CVD	1.06 (0.96, 1.21)	1.08 (0.98, 1.23)	0.98 (0.98, 1.00)	-0.3 (-1.7, 0.2)	0.2	0	0.2	NEO
Ile		CVD	1.06 (0.96, 1.21)	1.09 (0.99, 1.25)	0.97 (0.96, 0.98)	-0.5 (-2.3, 0.4)	0.2	0	0.2	NEO
Leu		CVD	1.06 (0.96, 1.21)	1.09 (0.98, 1.25)	0.98 (0.97, 0.99)	-0.4 (-2.7, 0.3)	0.2	0	0.2	NEO
Tyr		CVD	1.06 (0.96, 1.21)	1.07 (0.98, 1.22)	0.99 (0.99, 1.00)	-0.1 (-1.7, 0.2)	0.2	0	0.2	NEO
Crea		CVD	1.06 (0.96, 1.21)	1.07 (0.97, 1.22)	0.99 (0.98, 1.00)	-0.1 (-2.1, 0.1)	0.2	0	0.2	NEO
Gp		CVD	1.06 (0.96, 1.21)	1.10 (1.00, 1.25)	0.97 (0.96, 0.98)	-0.6 (-3.0, 0.5)	0.2	0	0.2	NEO
XXLVLDLP		CMD	0.95 (0.90, 1.00)	0.98 (0.92, 1.02)	0.97 (0.97, 0.98)	0.5 (-5.8, 1.1)	0.4	0	0.2	NEO
XXLVLDLL		CMD	0.95 (0.90, 1.00)	0.98 (0.92, 1.02)	0.97 (0.97, 0.98)	0.5 (-5.7, 1.1)	0.4	0	0.2	NEO
XXLVLDLPL		CMD	0.95 (0.90, 1.00)	0.98 (0.92, 1.02)	0.97 (0.97, 0.98)	0.6 (-5.6, 1.1)	0.4	0	0.2	NEO
XXLVLDLC		CMD	0.95 (0.90, 1.00)	0.98 (0.92, 1.02)	0.98 (0.97, 0.99)	0.5 (-5.3, 1.0)	0.4	0	0.2	NEO
XXLVLDLCE		CMD	0.95 (0.90, 1.00)	0.97 (0.91, 1.01)	0.98 (0.98, 0.99)	0.4 (-3.7, 0.8)	0.2	0	0.2	NEO
XXLVLDLFC		CMD	0.95 (0.90, 1.00)	0.98 (0.92, 1.02)	0.97 (0.97, 0.98)	0.6 (-6.4, 1.1)	0.4	0	0.2	NEO
XXLVLDLTG		CMD	0.96 (0.90, 1.00)	0.98 (0.92, 1.02)	0.97 (0.97, 0.98)	0.6 (-3.7, 1.3)	0.4	0	0.2	NEO
XLVLDLP		CMD	0.96 (0.89, 1.00)	0.99 (0.93, 1.03)	0.97 (0.96, 0.97)	0.7 (-6.2, 1.6)	0.4	0	0.2	NEO
XLVLDLL		CMD	0.95 (0.89, 0.99)	0.99 (0.93, 1.02)	0.97 (0.96, 0.97)	0.7 (-16.1, 1.3)	0.4	0	0.2	NEO
XLVLDLPL		CMD	0.95 (0.89, 1.00)	0.98 (0.93, 1.02)	0.97 (0.96, 0.98)	0.7 (-12.2, 1.3)	0.4	0	0.2	NEO
XLVLDLC		CMD	0.95 (0.89, 1.00)	0.98 (0.93, 1.02)	0.97 (0.96, 0.98)	0.6 (-12.1, 1.2)	0.4	0	0.2	NEO
XLVLDLCE		CMD	0.95 (0.89, 1.00)	0.98 (0.92, 1.02)	0.97 (0.96, 0.98)	0.6 (-12.3, 1.1)	0.4	0	0.2	NEO
XLVLDLFC		CMD	0.95 (0.89, 1.00)	0.98 (0.93, 1.02)	0.97 (0.96, 0.98)	0.6 (-10.6, 1.2)	0.4	0	0.2	NEO
XLVLDLTG		CMD	0.95 (0.89, 1.00)	0.99 (0.93, 1.03)	0.97 (0.96, 0.97)	0.8 (-7.2, 1.6)	0.4	0	0.2	NEO
LVLDLP		CMD	0.96 (0.89, 1.00)	0.99 (0.93, 1.03)	0.97 (0.96, 0.97)	0.8 (-7.5, 1.7)	0.4	0	0.2	NEO
LVLDLL		CMD	0.96 (0.89, 1.00)	0.99 (0.93, 1.03)	0.97 (0.96, 0.97)	0.8 (-7.4, 1.7)	0.4	0	0.2	NEO
LVLDLPL		CMD	0.95 (0.89, 1.00)	0.99 (0.93, 1.03)	0.97 (0.96, 0.97)	0.7 (-8.6, 1.7)	0.4	0	0.2	NEO
LVLDLC		CMD	0.95 (0.89, 0.99)	0.98 (0.93, 1.02)	0.97 (0.96, 0.98)	0.7 (-19.2, 1.3)	0.4	0	0.2	NEO
LVLDLCE		CMD	0.95 (0.89, 0.99)	0.98 (0.92, 1.02)	0.97 (0.96, 0.98)	0.6 (-24.8, 1.2)	0.4	0	0.2	NEO
LVLDLFC		CMD	0.95 (0.89, 0.99)	0.99 (0.93, 1.02)	0.97 (0.96, 0.98)	0.7 (-20.7, 1.3)	0.4	0	0.2	NEO
LVLDLTG		CMD	0.96 (0.89, 1.00)	0.99 (0.93, 1.03)	0.96 (0.96, 0.97)	0.8 (-7.7, 1.8)	0.4	0	0.2	NEO
MVLDLP		CMD	0.96 (0.90, 1.00)	0.99 (0.93, 1.03)	0.97 (0.96, 0.97)	0.8 (-7.2, 1.9)	0.4	0	0.2	NEO
MVLDLL		CMD	0.96 (0.90, 1.00)	0.99 (0.93, 1.03)	0.97 (0.96, 0.98)	0.7 (-7.1, 1.9)	0.4	0	0.2	NEO
MVLDLPL		CMD	0.96 (0.90, 1.00)	0.99 (0.93, 1.03)	0.97 (0.96, 0.98)	0.7 (-6.9, 1.9)	0.4	0	0.2	NEO
MVLDLC		CMD	0.95 (0.90, 1.00)	0.98 (0.92, 1.02)	0.97 (0.97, 0.98)	0.6 (-7.6, 1.3)	0.4	0	0.2	NEO
MVLDLCE		CMD	0.95 (0.90, 1.00)	0.98 (0.92, 1.02)	0.98 (0.97, 0.98)	0.5 (-4.7, 1.2)	0.4	0	0.2	NEO
MVLDLFC		CMD	0.96 (0.89, 1.00)	0.99 (0.93, 1.03)	0.97 (0.96, 0.98)	0.7 (-8.1, 1.9)	0.4	0	0.2	NEO
MVLDLTG		CMD	0.96 (0.89, 1.00)	0.99 (0.93, 1.03)	0.97 (0.96, 0.97)	0.8 (-9.2, 1.9)	0.4	0	0.2	NEO
SVLDLP		CMD	0.95 (0.90, 1.00)	0.99 (0.93, 1.03)	0.96 (0.96, 0.97)	0.8 (-9.8, 1.8)	0.4	0	0.2	NEO
SVLDLL		CMD	0.95 (0.90, 1.00)	0.99 (0.93, 1.03)	0.96 (0.96, 0.97)	0.8 (-10.0, 1.8)	0.4	0	0.2	NEO
SVLDLPL		CMD	0.95 (0.90, 1.00)	0.99 (0.93, 1.03)	0.96 (0.96, 0.97)	0.8 (-12.2, 1.7)	0.4	0	0.2	NEO
SVLDLC		CMD	0.95 (0.90, 1.00)	0.98 (0.92, 1.02)	0.97 (0.97, 0.99)	0.6 (-5.9, 1.3)	0.4	0	0.2	NEO
SVLDLCE		CMD	0.95 (0.90, 1.00)	0.97 (0.91, 1.01)	0.98 (0.98, 0.99)	0.4 (-4.2, 0.9)	0.4	0	0.2	NEO
SVLDLFC		CMD	0.95 (0.90, 1.00)	0.99 (0.93, 1.03)	0.96 (0.96, 0.98)	0.8 (-13.5, 1.6)	0.4	0	0.2	NEO
SVLDLTG		CMD	0.95 (0.89, 1.00)	0.99 (0.93, 1.03)	0.97 (0.96, 0.97)	0.7 (-14.6, 1.7)	0.4	0	0.2	NEO
XSVLDLP		CMD	0.95 (0.90, 1.00)	0.97 (0.91, 1.01)	0.99 (0.98, 1.00)	0.3 (-5.4, 0.7)	0.2	0	0.2	NEO
XSVLDLL		CMD	0.95 (0.90, 1.00)	0.97 (0.91, 1.00)	0.99 (0.98, 1.00)	0.2 (-4.4, 0.6)	0.2	0	0.2	NEO
XSVLDLTG		CMD	0.96 (0.90, 1.00)	0.99 (0.93, 1.03)	0.97 (0.96, 0.98)	0.8 (-8.3, 1.6)	0.4	0	0.2	NEO
IDLTG		CMD	0.96 (0.90, 1.00)	0.97 (0.91, 1.01)	0.98 (0.98, 0.99)	0.4 (-4.2, 0.7)	0.2	0	0.2	NEO
LLDLTG		CMD	0.95 (0.90, 1.00)	0.96 (0.90, 1.00)	0.99 (0.99, 1.00)	0.2 (-2.6, 0.3)	0.2	0	0.2	NEO
SLDLTG		CMD	0.96 (0.90, 1.00)	0.97 (0.91, 1.01)	0.98 (0.98, 0.99)	0.3 (-3.9, 0.7)	0.2	0	0.2	NEO
XLHDLP		CMD	0.95 (0.89, 1.00)	0.98 (0.92, 1.03)	0.97 (0.96, 0.98)	0.7 (-64.2, 1.3)	0.4	0	0.2	NEO
XLHDLL		CMD	0.95 (0.89, 1.00)	0.98 (0.92, 1.03)	0.97 (0.96, 0.98)	0.7 (-64.3, 1.3)	0.4	0	0.2	NEO
XLHDLPL		CMD	0.96 (0.89, 1.00)	0.99 (0.92, 1.03)	0.97 (0.96, 0.97)	0.7 (-54.1, 1.5)	0.6	0	0.2	NEO
XLHDLC		CMD	0.95 (0.89, 1.00)	0.98 (0.92, 1.02)	0.98 (0.97, 0.98)	0.5 (-32.2, 0.9)	0.2	0	0.2	NEO
XLHDLCE		CMD	0.95 (0.89, 1.00)	0.98 (0.92, 1.02)	0.98 (0.97, 0.98)	0.5 (-24.7, 0.8)	0.2	0	0.2	NEO
XLHDLFC		CMD	0.95 (0.89, 1.00)	0.98 (0.92, 1.03)	0.97 (0.96, 0.98)	0.6 (-120.9, 1.1)	0.4	0	0.2	NEO
LHDLP		CMD	0.96 (0.89, 1.00)	0.99 (0.93, 1.03)	0.97 (0.95, 0.97)	0.8 (-67.0, 1.6)	0.8	0	0.2	NEO
LHDLL		CMD	0.96 (0.89, 1.00)	0.99 (0.93, 1.03)	0.97 (0.95, 0.97)	0.8 (-71.1, 1.6)	0.8	0	0.2	NEO
LHDLPL		CMD	0.96 (0.90, 1.00)	0.99 (0.93, 1.03)	0.97 (0.96, 0.97)	0.7 (-25.9, 1.4)	0.6	0	0.2	NEO
LHDLFC		CMD	0.96 (0.89, 1.00)	0.99 (0.93, 1.03)	0.96 (0.95, 0.97)	0.8 (-583.7, 1.7)	1	0	0.2	NEO
LHDLTG		CMD	0.96 (0.90, 1.00)	0.97 (0.91, 1.01)	0.99 (0.97, 0.99)	0.3 (-6.2, 0.9)	0.2	0	0.2	NEO
MHDLP		CMD	0.95 (0.90, 0.99)	0.95 (0.89, 0.99)	1.00 (1.00, 1.01)	-0.1 (-173.0, 0.1)	0	0.2	0.2	NEO
MHDLL		CMD	0.95 (0.90, 0.99)	0.95 (0.89, 0.99)	1.00 (0.99, 1.00)	-0.0 (-0.1, 27.1)	0	0.8	1	NEO
MHDLPL		CMD	0.95 (0.90, 0.99)	0.95 (0.89, 0.99)	1.00 (1.00, 1.01)	-0.1 (-0.2, 22.5)	0	0.2	0.4	NEO
MHDLTG		CMD	0.96 (0.90, 1.00)	0.98 (0.93, 1.02)	0.97 (0.97, 0.98)	0.6 (-4.5, 1.0)	0.4	0	0.2	NEO
SHDLTG		CMD	0.96 (0.89, 1.00)	0.99 (0.93, 1.03)	0.96 (0.96, 0.97)	0.8 (-10.8, 1.6)	0.4	0	0.2	NEO
VLDLD		CMD	0.95 (0.89, 1.00)	0.99 (0.93, 1.03)	0.96 (0.96, 0.97)	0.8 (-11.1, 1.4)	0.4	0	0.2	NEO
VLDLC		CMD	0.96 (0.90, 1.00)	0.98 (0.92, 1.02)	0.97 (0.97, 0.98)	0.6 (-4.9, 1.5)	0.4	0	0.2	NEO
RemnantC		CMD	0.95 (0.90, 1.00)	0.97 (0.91, 1.01)	0.98 (0.98, 0.99)	0.3 (-3.7, 0.8)	0.2	0	0.2	NEO
SerumTG		CMD	0.95 (0.89, 1.00)	0.99 (0.93, 1.03)	0.97 (0.96, 0.98)	0.7 (-17.1, 1.5)	0.4	0	0.2	NEO
VLDLTG		CMD	0.96 (0.89, 1.00)	0.99 (0.93, 1.03)	0.97 (0.96, 0.97)	0.8 (-10.1, 1.8)	0.4	0	0.2	NEO
LDLTG		CMD	0.95 (0.90, 1.00)	0.96 (0.90, 1.00)	0.99 (0.99, 1.00)	0.2 (-2.7, 0.3)	0.2	0	0.2	NEO
HDLTG		CMD	0.96 (0.90, 1.00)	0.97 (0.91, 1.01)	0.98 (0.98, 0.99)	0.3 (-2.0, 0.6)	0.2	0	0.2	NEO
ApoB		CMD	0.95 (0.90, 1.00)	0.97 (0.91, 1.01)	0.98 (0.98, 0.99)	0.3 (-4.5, 0.7)	0.2	0	0.2	NEO
TotFA		CMD	0.96 (0.90, 1.00)	0.97 (0.91, 1.01)	0.98 (0.98, 0.99)	0.4 (-2.2, 0.7)	0.2	0	0.2	NEO
MUFA		CMD	0.95 (0.90, 1.00)	0.98 (0.92, 1.02)	0.98 (0.97, 0.99)	0.5 (-4.3, 1.0)	0.4	0	0.2	NEO
SFA		CMD	0.96 (0.90, 1.00)	0.98 (0.92, 1.02)	0.98 (0.98, 0.99)	0.5 (-1.6, 1.0)	0.4	0	0.2	NEO
Ala		CMD	0.95 (0.89, 1.00)	0.97 (0.91, 1.01)	0.98 (0.98, 0.99)	0.3 (-6.1, 0.7)	0.2	0	0.2	NEO
Ile		CMD	0.96 (0.89, 1.00)	1.00 (0.94, 1.04)	0.96 (0.95, 0.97)	1.0 (-5.5, 1.8)	0.8	0	0.2	NEO
Leu		CMD	0.96 (0.90, 1.00)	1.01 (0.94, 1.04)	0.95 (0.94, 0.97)	1.1 (-4.2, 1.8)	1	0	0.2	NEO
Val		CMD	0.95 (0.90, 1.00)	0.98 (0.92, 1.02)	0.97 (0.96, 0.98)	0.6 (-4.1, 0.8)	0.2	0	0.2	NEO
Phe		CMD	0.96 (0.90, 1.00)	0.97 (0.91, 1.01)	0.98 (0.98, 0.99)	0.4 (-2.0, 0.7)	0.2	0	0.2	NEO
Tyr		CMD	0.96 (0.90, 1.00)	0.97 (0.91, 1.01)	0.98 (0.97, 0.99)	0.3 (-1.4, 0.6)	0.2	0	0.2	NEO
XSVLDLL		T2DM	0.80 (0.72, 0.85)	0.81 (0.73, 0.86)	0.99 (0.98, 1.00)	0.1 (0.0, 0.1)	0	0.2	0.2	NEO
LLDLTG		T2DM	0.80 (0.72, 0.85)	0.81 (0.72, 0.85)	0.99 (0.99, 1.00)	0.0 (-0.0, 0.0)	0	0.2	0.2	NEO
MHDLP		T2DM	0.80 (0.72, 0.85)	0.79 (0.72, 0.84)	1.00 (0.99, 1.01)	-0.0 (-0.0, 0.0)	0	0.2	0.2	NEO
MHDLL		T2DM	0.80 (0.72, 0.85)	0.80 (0.72, 0.84)	1.00 (0.99, 1.01)	-0.0 (-0.0, 0.0)	0	0.8	0.8	NEO
MHDLPL		T2DM	0.80 (0.72, 0.85)	0.79 (0.72, 0.84)	1.00 (0.99, 1.01)	-0.0 (-0.0, 0.0)	0	0.2	0.2	NEO
LDLTG		T2DM	0.80 (0.72, 0.85)	0.81 (0.72, 0.85)	0.99 (0.99, 1.00)	0.0 (-0.0, 0.1)	0	0.2	0.2	NEO
XXLVLDLCE		CVD	0.97 (0.89, 1.06)	0.98 (0.90, 1.08)	0.99 (0.98, 0.99)	0.5 (-6.7, 1.2)	0.8	0	0.6	NEO
LHDLP		CVD	0.97 (0.89, 1.06)	0.99 (0.90, 1.07)	0.98 (0.97, 0.99)	0.5 (-8.3, 2.3)	0.8	0	0.6	NEO
LHDLL		CVD	0.97 (0.89, 1.06)	0.99 (0.90, 1.07)	0.98 (0.97, 0.99)	0.5 (-8.6, 2.3)	0.8	0	0.6	NEO
LHDLPL		CVD	0.97 (0.89, 1.06)	0.99 (0.90, 1.08)	0.98 (0.97, 0.99)	0.6 (-6.3, 2.6)	0.8	0	0.6	NEO
LHDLC		CVD	0.97 (0.89, 1.06)	0.98 (0.90, 1.07)	0.98 (0.97, 0.99)	0.5 (-11.0, 2.1)	0.8	0	0.6	NEO
LHDLCE		CVD	0.97 (0.89, 1.06)	0.98 (0.90, 1.07)	0.98 (0.98, 0.99)	0.5 (-10.8, 2.1)	0.8	0	0.6	NEO
LHDLFC		CVD	0.97 (0.89, 1.06)	0.99 (0.90, 1.07)	0.98 (0.97, 0.99)	0.5 (-10.7, 2.2)	0.8	0	0.6	NEO
MHDLC		CVD	0.97 (0.89, 1.06)	0.99 (0.90, 1.08)	0.98 (0.97, 0.99)	0.6 (-5.1, 3.0)	0.8	0	0.6	NEO
MHDLCE		CVD	0.97 (0.89, 1.06)	0.99 (0.90, 1.08)	0.98 (0.97, 0.99)	0.6 (-5.3, 3.2)	0.8	0	0.6	NEO
MHDLFC		CVD	0.97 (0.89, 1.06)	0.99 (0.90, 1.08)	0.98 (0.97, 0.99)	0.6 (-4.6, 2.6)	0.8	0	0.6	NEO
HDLD		CVD	0.97 (0.89, 1.06)	0.98 (0.90, 1.07)	0.99 (0.98, 0.99)	0.4 (-8.5, 1.6)	1	0	0.6	NEO
HDLC		CVD	0.97 (0.89, 1.06)	0.99 (0.90, 1.08)	0.98 (0.97, 0.99)	0.6 (-6.8, 2.3)	0.8	0	0.6	NEO
HDL2C		CVD	0.97 (0.89, 1.06)	0.99 (0.90, 1.08)	0.98 (0.97, 0.99)	0.6 (-6.9, 2.4)	0.8	0	0.6	NEO
Ile		CVD	0.97 (0.89, 1.06)	0.98 (0.90, 1.08)	0.98 (0.98, 0.99)	0.5 (-0.2, 179.4)	0.8	0	0.2	NEO
XLVLDLFC		CMD	0.93 (0.86, 0.96)	0.94 (0.87, 0.97)	0.99 (0.98, 1.00)	0.2 (0.0, 0.4)	0	0.2	0.2	NEO
XLVLDLFC		T2DM	0.87 (0.78, 0.92)	0.88 (0.79, 0.94)	0.98 (0.97, 1.00)	0.1 (0.0, 0.3)	0	0.2	0.2	NEO
XLVLDLP		CVD	1.01 (0.93, 1.09)	1.02 (0.94, 1.10)	0.99 (0.99, 1.00)	-1.9 (-0.2, 2.6)	0.8	0	0.6	NEO
XLVLDLL		CVD	1.01 (0.93, 1.09)	1.02 (0.94, 1.10)	0.99 (0.99, 1.00)	-2.0 (-0.2, 1.9)	0.8	0	0.6	NEO
XLVLDLPL		CVD	1.01 (0.93, 1.09)	1.01 (0.94, 1.10)	0.99 (0.99, 1.00)	-1.9 (-0.2, 1.8)	0.8	0	0.6	NEO
XLVLDLFC		CVD	1.01 (0.93, 1.09)	1.01 (0.94, 1.10)	0.99 (0.99, 1.00)	-1.6 (-0.1, 1.7)	0.8	0.2	0.8	NEO
XLVLDLTG		CVD	1.01 (0.93, 1.09)	1.02 (0.94, 1.11)	0.99 (0.99, 1.00)	-2.0 (-0.2, 2.7)	0.8	0	0.6	NEO
LVLDLP		CVD	1.00 (0.93, 1.09)	1.02 (0.95, 1.11)	0.99 (0.98, 1.00)	-2.6 (-0.2, 2.6)	0.8	0	0.6	NEO
LVLDLL		CVD	1.00 (0.93, 1.09)	1.02 (0.95, 1.11)	0.99 (0.98, 1.00)	-2.6 (-0.2, 2.5)	0.8	0	0.6	NEO
LVLDLPL		CVD	1.01 (0.93, 1.09)	1.02 (0.95, 1.11)	0.99 (0.98, 1.00)	-2.3 (-0.2, 2.6)	0.8	0	0.6	NEO
LVLDLC		CVD	1.00 (0.93, 1.09)	1.02 (0.95, 1.11)	0.99 (0.98, 1.00)	-2.3 (-0.2, 2.1)	0.8	0	0.6	NEO
LVLDLCE		CVD	1.00 (0.93, 1.09)	1.02 (0.95, 1.11)	0.99 (0.98, 1.00)	-2.4 (-0.2, 2.1)	0.8	0	0.6	NEO
LVLDLFC		CVD	1.00 (0.93, 1.09)	1.02 (0.95, 1.11)	0.99 (0.98, 1.00)	-2.4 (-0.2, 2.0)	0.8	0	0.6	NEO
LVLDLTG		CVD	1.00 (0.93, 1.09)	1.02 (0.95, 1.11)	0.99 (0.98, 0.99)	-2.7 (-0.2, 2.7)	0.8	0	0.6	NEO
MVLDLP		CVD	1.01 (0.93, 1.09)	1.02 (0.95, 1.11)	0.99 (0.98, 0.99)	-2.5 (-0.2, 3.0)	0.8	0	0.6	NEO
MVLDLL		CVD	1.01 (0.93, 1.09)	1.02 (0.95, 1.11)	0.99 (0.98, 0.99)	-2.4 (-0.2, 3.0)	0.8	0	0.6	NEO
MVLDLPL		CVD	1.01 (0.93, 1.09)	1.02 (0.95, 1.11)	0.99 (0.98, 1.00)	-2.3 (-0.2, 3.1)	0.8	0	0.6	NEO
MVLDLC		CVD	1.01 (0.93, 1.09)	1.02 (0.95, 1.10)	0.99 (0.98, 1.00)	-1.9 (-0.2, 2.2)	0.8	0	0.6	NEO
MVLDLFC		CVD	1.01 (0.93, 1.09)	1.02 (0.95, 1.11)	0.99 (0.98, 1.00)	-2.2 (-0.2, 2.9)	0.8	0	0.6	NEO
MVLDLTG		CVD	1.01 (0.93, 1.09)	1.02 (0.95, 1.11)	0.99 (0.98, 0.99)	-2.7 (-0.2, 2.9)	0.8	0	0.6	NEO
SVLDLP		CVD	1.01 (0.93, 1.09)	1.02 (0.95, 1.11)	0.99 (0.98, 0.99)	-2.3 (-0.2, 3.6)	0.8	0	0.6	NEO
SVLDLL		CVD	1.01 (0.93, 1.09)	1.02 (0.95, 1.11)	0.99 (0.98, 0.99)	-2.4 (-0.2, 3.4)	0.8	0	0.6	NEO
SVLDLPL		CVD	1.01 (0.93, 1.09)	1.02 (0.95, 1.10)	0.99 (0.98, 1.00)	-2.2 (-0.2, 3.4)	0.8	0	0.6	NEO
SVLDLC		CVD	1.01 (0.93, 1.09)	1.02 (0.94, 1.10)	0.99 (0.99, 1.00)	-1.2 (-0.1, 6.0)	0.8	0	0.6	NEO
SVLDLFC		CVD	1.01 (0.93, 1.09)	1.02 (0.95, 1.10)	0.99 (0.98, 1.00)	-1.9 (-0.2, 3.4)	0.8	0	0.6	NEO
SVLDLTG		CVD	1.01 (0.93, 1.09)	1.02 (0.95, 1.11)	0.99 (0.98, 0.99)	-2.8 (-0.2, 3.4)	0.8	0	0.6	NEO
XSVLDLTG		CVD	1.01 (0.93, 1.09)	1.01 (0.95, 1.10)	0.99 (0.98, 1.00)	-1.2 (-0.1, 6.4)	0.8	0	0.6	NEO
LHDLP		CVD	1.01 (0.93, 1.09)	1.03 (0.95, 1.12)	0.98 (0.97, 0.99)	-2.2 (-0.3, 7.7)	0.8	0	0.6	NEO
LHDLL		CVD	1.01 (0.93, 1.09)	1.03 (0.95, 1.12)	0.98 (0.97, 0.99)	-2.3 (-0.3, 7.4)	0.8	0	0.6	NEO
LHDLPL		CVD	1.01 (0.93, 1.09)	1.02 (0.94, 1.12)	0.98 (0.97, 0.99)	-2.1 (-0.3, 9.8)	0.8	0	0.6	NEO
LHDLC		CVD	1.01 (0.93, 1.09)	1.03 (0.95, 1.12)	0.98 (0.97, 0.99)	-2.5 (-0.4, 5.9)	0.8	0	0.6	NEO
LHDLCE		CVD	1.01 (0.93, 1.09)	1.03 (0.95, 1.12)	0.98 (0.97, 0.99)	-2.5 (-0.4, 5.9)	0.8	0	0.6	NEO
LHDLFC		CVD	1.01 (0.93, 1.09)	1.03 (0.95, 1.12)	0.98 (0.97, 0.99)	-2.4 (-0.3, 6.0)	0.8	0	0.6	NEO
MHDLC		CVD	1.01 (0.94, 1.10)	1.02 (0.94, 1.11)	0.99 (0.98, 1.00)	-0.9 (-1.8, 0.4)	0.8	0	0.8	NEO
MHDLCE		CVD	1.01 (0.94, 1.10)	1.02 (0.94, 1.11)	0.99 (0.98, 1.00)	-0.9 (-1.9, 0.5)	0.8	0	0.8	NEO
MHDLFC		CVD	1.01 (0.93, 1.09)	1.02 (0.94, 1.11)	0.99 (0.98, 1.00)	-0.8 (-1.8, 0.4)	0.8	0	0.8	NEO
SHDLTG		CVD	1.01 (0.93, 1.09)	1.02 (0.95, 1.11)	0.99 (0.98, 1.00)	-1.9 (-0.2, 9.3)	0.8	0	0.6	NEO
VLDLD		CVD	1.01 (0.93, 1.09)	1.02 (0.94, 1.11)	0.99 (0.98, 0.99)	-1.9 (-0.2, 2.7)	0.8	0	0.6	NEO
HDLD		CVD	1.01 (0.93, 1.09)	1.02 (0.94, 1.12)	0.98 (0.97, 0.99)	-2.3 (-0.4, 6.6)	0.8	0	0.6	NEO
HDLC		CVD	1.01 (0.93, 1.09)	1.02 (0.95, 1.12)	0.99 (0.97, 0.99)	-1.9 (-49.2, 0.5)	0.8	0	0.8	NEO
HDL2C		CVD	1.01 (0.93, 1.09)	1.02 (0.95, 1.12)	0.98 (0.97, 0.99)	-2.0 (-91.6, 0.6)	0.8	0	0.8	NEO
SerumTG		CVD	1.01 (0.93, 1.09)	1.02 (0.95, 1.11)	0.99 (0.98, 1.00)	-2.1 (-0.2, 2.5)	0.8	0	0.6	NEO
VLDLTG		CVD	1.01 (0.93, 1.09)	1.02 (0.95, 1.11)	0.99 (0.98, 0.99)	-2.6 (-0.2, 2.9)	0.8	0	0.6	NEO
Ile		CVD	1.01 (0.93, 1.09)	1.02 (0.95, 1.12)	0.98 (0.98, 0.99)	-2.3 (-0.3, 190.3)	0.8	0	0.6	NEO
Crea		CVD	1.01 (0.94, 1.09)	1.02 (0.95, 1.11)	0.99 (0.99, 1.00)	-0.9 (-1.8, 0.4)	0.8	0	0.8	NEO
Gp		CVD	1.01 (0.93, 1.09)	1.03 (0.96, 1.12)	0.98 (0.97, 0.99)	-4.1 (-0.4, 19.1)	0.8	0	0.6	NEO
MHDLP		CMD	0.93 (0.90, 0.99)	0.92 (0.90, 0.99)	1.01 (1.00, 1.01)	-0.1 (-0.7, 0.0)	0	0.2	0.2	NEO
MHDLL		CMD	0.93 (0.90, 0.99)	0.92 (0.90, 0.99)	1.01 (1.00, 1.01)	-0.1 (-0.7, 0.0)	0	0.2	0.2	NEO
MHDLPL		CMD	0.93 (0.90, 0.99)	0.92 (0.90, 0.99)	1.01 (1.00, 1.01)	-0.1 (-0.8, 0.0)	0	0.2	0.2	NEO
VLDLD		CMD	0.93 (0.90, 1.00)	0.96 (0.93, 1.03)	0.97 (0.96, 0.98)	0.4 (-37.8, 6.7)	0.6	0	0.2	NEO
Ile		CMD	0.93 (0.90, 1.00)	0.96 (0.92, 1.03)	0.97 (0.96, 0.98)	0.5 (-153.1, 4.5)	1	0	0.2	NEO
MHDLP		T2DM	0.84 (0.79, 0.91)	0.83 (0.79, 0.91)	1.01 (1.00, 1.02)	-0.0 (-0.1, 0.0)	0	0.2	0.2	NEO
MHDLL		T2DM	0.84 (0.79, 0.91)	0.83 (0.79, 0.91)	1.01 (1.00, 1.02)	-0.0 (-0.1, 0.0)	0	0.2	0.2	NEO
MHDLPL		T2DM	0.84 (0.79, 0.91)	0.83 (0.78, 0.91)	1.01 (1.00, 1.02)	-0.0 (-0.1, 0.0)	0	0.2	0.2	NEO
VLDLD		CVD	1.03 (0.94, 1.14)	1.05 (0.95, 1.15)	0.99 (0.98, 0.99)	-0.4 (-0.8, 1.7)	0.4	0	0.6	NEO
MUFA		CVD	1.03 (0.93, 1.13)	1.05 (0.95, 1.15)	0.99 (0.98, 0.99)	-0.4 (-0.6, 1.0)	0.4	0	0.6	NEO
Ile		CVD	1.03 (0.94, 1.14)	1.05 (0.96, 1.16)	0.98 (0.98, 0.99)	-0.6 (-0.8, 9.7)	0.4	0	0.6	NEO
Gp		CVD	1.03 (0.94, 1.13)	1.06 (0.96, 1.16)	0.98 (0.97, 0.99)	-0.8 (-1.1, 4.1)	0.4	0	0.6	NEO

### Sheet: TS12
Table S12. Bi-directional Mendelian randomization analyses between metabolite and protein Levels
Metabolite to Protein													Protein to Metabolite
diet	metabolite	protein	disease	beta_CI_IVW	p_IVW	nsnp_IVW	beta_CI_Egger	p_Egger	nsnp_Egger	beta_CI_WM	p_WM	nsnp_WM	diet	protein	metabolite	disease	beta_CI_IVW	p_IVW	nsnp_IVW	beta_CI_Egger	p_Egger	nsnp_Egger	beta_CI_WM	p_WM	nsnp_WM
HEI	XLVLDLPL	APOF	CMD	-0.15 (-0.35-0.04)	0.117	54	-0.14 (-0.59-0.30)	0.534	54	-0.16 (-0.30--0.02)	0.029	54	HEI	APOF	XLVLDLPL	CMD	0.012 (-0.239-0.264)	0.924	15	0.115 (-0.335-0.564)	0.626	15	0.039 (-0.005-0.084)	0.083	15
hPDI	Ace	CRHBP	CMD	0.07 (-0.24-0.37)	0.675	8	0.40 (-1.48-2.28)	0.691	8	0.27 (0.03-0.50)	0.026	8	hPDI	CRHBP	Ace	CMD	-0.016 (-0.066-0.034)	0.531	11	-0.008 (-0.080-0.063)	0.828	11	-0.008 (-0.027-0.012)	0.452	11
hPDI	Lac	CRHBP	CMD	-0.41 (-0.80--0.03)	0.037	2	NA	NA	NA	NA	NA	NA	hPDI	CRHBP	Lac	CMD	0.011 (-0.008-0.029)	0.276	11	0.019 (-0.007-0.045)	0.191	11	0.013 (-0.005-0.030)	0.151	11
hPDI	Leu	CRHBP	CMD	0.16 (-0.01-0.33)	0.065	19	0.41 (-0.06-0.88)	0.107	19	0.09 (-0.10-0.27)	0.353	19	hPDI	CRHBP	Leu	CMD	0.010 (-0.019-0.039)	0.481	11	0.008 (-0.034-0.050)	0.717	11	0.011 (-0.006-0.027)	0.211	11
hPDI	Phe	CRHBP	CMD	0.09 (-0.06-0.24)	0.253	23	-0.12 (-0.39-0.15)	0.39	23	0.09 (-0.07-0.26)	0.278	23	hPDI	CRHBP	Phe	CMD	0.027 (0.003-0.051)	0.025	11	0.013 (-0.018-0.045)	0.426	11	0.025 (0.008-0.041)	0.003	11
hPDI	SerumTG	CRHBP	CMD	0.11 (0.05-0.18)	0.00085	70	0.00 (-0.14-0.15)	0.947	70	0.13 (0.04-0.22)	0.006	70	hPDI	CRHBP	SerumTG	CMD	0.013 (-0.017-0.044)	0.402	11	-0.002 (-0.044-0.039)	0.91	11	0.003 (-0.014-0.019)	0.744	11
hPDI	Tyr	CRHBP	CMD	0.09 (-0.00-0.18)	0.054	45	-0.01 (-0.17-0.15)	0.882	45	0.04 (-0.07-0.15)	0.488	45	hPDI	CRHBP	Tyr	CMD	0.026 (0.001-0.050)	0.038	11	0.016 (-0.018-0.050)	0.382	11	0.024 (0.008-0.041)	0.003	11
hPDI	UnSat	CRHBP	CMD	-0.14 (-0.26--0.02)	0.025	33	-0.07 (-0.27-0.14)	0.529	33	-0.12 (-0.24-0.01)	0.081	33	hPDI	CRHBP	UnSat	CMD	-0.009 (-0.044-0.026)	0.609	11	-0.001 (-0.051-0.049)	0.969	11	-0.007 (-0.024-0.009)	0.383	11
hPDI	XLVLDLPL	CRHBP	CMD	0.13 (0.06-0.21)	0.00049	54	-0.04 (-0.21-0.12)	0.614	54	0.13 (0.03-0.23)	0.009	54	hPDI	CRHBP	XLVLDLPL	CMD	0.010 (-0.012-0.032)	0.389	11	-0.003 (-0.032-0.026)	0.833	11	0.002 (-0.014-0.019)	0.785	11
hPDI	Ace	LILRB4	CMD	-0.16 (-0.45-0.13)	0.276	9	0.07 (-1.79-1.93)	0.944	9	-0.29 (-0.51--0.06)	0.011	9	hPDI	LILRB4	Ace	CMD	0.005 (-0.025-0.036)	0.731	13	-0.002 (-0.044-0.039)	0.915	13	0.005 (-0.020-0.030)	0.701	13
hPDI	Lac	LILRB4	CMD	-0.24 (-0.52-0.04)	0.087	5	-4.56 (-11.79-2.67)	0.305	5	-0.34 (-0.65--0.02)	0.035	5	hPDI	LILRB4	Lac	CMD	-0.006 (-0.039-0.027)	0.719	13	-0.014 (-0.059-0.032)	0.568	13	-0.008 (-0.030-0.013)	0.455	13
hPDI	Leu	LILRB4	CMD	0.03 (-0.17-0.23)	0.778	28	0.45 (-0.06-0.95)	0.095	28	0.04 (-0.13-0.20)	0.685	28	hPDI	LILRB4	Leu	CMD	-0.014 (-0.041-0.013)	0.323	13	-0.033 (-0.066--0.000)	0.074	13	-0.029 (-0.054--0.005)	0.018	13
hPDI	Phe	LILRB4	CMD	0.06 (-0.08-0.21)	0.395	27	-0.18 (-0.45-0.08)	0.191	27	-0.01 (-0.15-0.13)	0.897	27	hPDI	LILRB4	Phe	CMD	-0.016 (-0.039-0.007)	0.178	13	-0.021 (-0.053-0.010)	0.213	13	-0.030 (-0.053--0.007)	0.011	13
hPDI	SerumTG	LILRB4	CMD	-0.01 (-0.26-0.24)	0.949	82	-0.07 (-0.65-0.51)	0.824	82	0.09 (0.01-0.18)	0.034	82	hPDI	LILRB4	SerumTG	CMD	-0.035 (-0.068--0.002)	0.035	13	-0.056 (-0.098--0.015)	0.021	13	-0.055 (-0.080--0.030)	2.1e-05	13
hPDI	Tyr	LILRB4	CMD	0.01 (-0.07-0.10)	0.786	47	0.01 (-0.14-0.16)	0.94	47	-0.01 (-0.12-0.10)	0.907	47	hPDI	LILRB4	Tyr	CMD	-0.007 (-0.030-0.016)	0.529	13	-0.013 (-0.044-0.019)	0.446	13	-0.022 (-0.046-0.002)	0.076	13
hPDI	UnSat	LILRB4	CMD	-0.10 (-0.22-0.03)	0.124	36	-0.04 (-0.25-0.17)	0.708	36	-0.04 (-0.16-0.08)	0.541	36	hPDI	LILRB4	UnSat	CMD	0.022 (-0.004-0.047)	0.099	13	0.044 (0.014-0.073)	0.014	13	0.028 (0.008-0.049)	0.006	13
hPDI	XLVLDLPL	LILRB4	CMD	0.07 (-0.11-0.25)	0.475	62	-0.15 (-0.58-0.28)	0.493	62	0.00 (-0.09-0.10)	0.967	62	hPDI	LILRB4	XLVLDLPL	CMD	-0.029 (-0.055--0.004)	0.024	13	-0.047 (-0.079--0.016)	0.012	13	-0.043 (-0.067--0.019)	0.00043	13
HEI	Ace	APOF	CMD_T2DM	0.04 (-0.13-0.21)	0.661	40	0.23 (-0.21-0.68)	0.306	40	0.12 (-0.02-0.27)	0.089	40	HEI	APOF	Ace	CMD_T2DM	-0.012 (-0.125-0.100)	0.829	15	-0.127 (-0.315-0.061)	0.209	15	-0.062 (-0.105--0.019)	0.005	15
HEI	Ala	APOF	CMD_T2DM	0.04 (-0.13-0.21)	0.661	40	0.23 (-0.21-0.68)	0.306	40	0.12 (-0.02-0.27)	0.088	40	HEI	APOF	Ala	CMD_T2DM	-0.012 (-0.125-0.100)	0.829	15	-0.127 (-0.315-0.061)	0.209	15	-0.062 (-0.106--0.019)	0.005	15
HEI	Lac	APOF	CMD_T2DM	-0.37 (-0.78-0.05)	0.082	2	NA	NA	NA	NA	NA	NA	HEI	APOF	Lac	CMD_T2DM	0.014 (-0.044-0.072)	0.627	15	0.040 (-0.064-0.143)	0.465	15	0.027 (-0.017-0.071)	0.227	15
HEI	Leu	APOF	CMD_T2DM	-0.43 (-0.78--0.08)	0.016	19	-0.34 (-1.36-0.68)	0.521	19	-0.17 (-0.45-0.10)	0.215	19	HEI	APOF	Leu	CMD_T2DM	-0.042 (-0.120-0.036)	0.291	15	-0.032 (-0.171-0.107)	0.66	15	-0.030 (-0.072-0.012)	0.162	15
HEI	Phe	APOF	CMD_T2DM	-0.13 (-0.33-0.08)	0.226	23	0.17 (-0.21-0.54)	0.392	23	0.04 (-0.12-0.20)	0.644	23	HEI	APOF	Phe	CMD_T2DM	-0.011 (-0.068-0.046)	0.713	15	-0.020 (-0.123-0.083)	0.71	15	-0.012 (-0.055-0.031)	0.587	15
HEI	Tyr	APOF	CMD_T2DM	-0.14 (-0.35-0.07)	0.187	45	-0.00 (-0.37-0.36)	0.985	45	-0.04 (-0.17-0.08)	0.501	45	HEI	APOF	Tyr	CMD_T2DM	-0.085 (-0.183-0.012)	0.085	15	-0.055 (-0.228-0.118)	0.546	15	-0.066 (-0.108--0.024)	0.002	15
rEDIH	Ace	CD22	CMD_T2DM	-0.12 (-0.35-0.11)	0.309	9	0.07 (-1.44-1.57)	0.934	9	-0.11 (-0.33-0.12)	0.345	9	rEDIH	CD22	Ace	CMD_T2DM	0.024 (-0.004-0.052)	0.09	35	0.007 (-0.044-0.058)	0.799	35	0.010 (-0.025-0.045)	0.574	35
rEDIH	Gln	CD22	CMD_T2DM	-0.13 (-0.24--0.02)	0.021	36	-0.09 (-0.38-0.21)	0.563	36	-0.09 (-0.21-0.04)	0.175	36	rEDIH	CD22	Gln	CMD_T2DM	-0.007 (-0.027-0.013)	0.47	35	0.013 (-0.022-0.049)	0.471	35	0.002 (-0.030-0.034)	0.9	35
rEDIH	Leu	CD22	CMD_T2DM	-0.06 (-0.17-0.04)	0.248	28	0.06 (-0.21-0.33)	0.654	28	-0.01 (-0.16-0.13)	0.859	28	rEDIH	CD22	Leu	CMD_T2DM	0.000 (-0.024-0.024)	0.983	35	-0.003 (-0.046-0.041)	0.905	35	0.004 (-0.026-0.033)	0.814	35
rEDIH	LHDLPL	CD22	CMD_T2DM	0.01 (-0.07-0.10)	0.753	84	-0.06 (-0.24-0.12)	0.491	84	-0.03 (-0.13-0.06)	0.482	84	rEDIH	CD22	LHDLPL	CMD_T2DM	-0.008 (-0.045-0.029)	0.679	35	-0.009 (-0.077-0.059)	0.793	35	-0.009 (-0.038-0.020)	0.557	35
rEDIH	LVLDLP	CD22	CMD_T2DM	0.07 (-0.00-0.15)	0.052	71	0.02 (-0.15-0.19)	0.841	71	0.02 (-0.07-0.12)	0.649	71	rEDIH	CD22	LVLDLP	CMD_T2DM	-0.021 (-0.049-0.006)	0.132	35	-0.004 (-0.054-0.047)	0.892	35	-0.007 (-0.035-0.022)	0.646	35
rEDIH	LVLDLPL	CD22	CMD_T2DM	0.11 (0.02-0.20)	0.015	66	0.03 (-0.18-0.24)	0.772	66	0.04 (-0.06-0.14)	0.464	66	rEDIH	CD22	LVLDLPL	CMD_T2DM	-0.020 (-0.048-0.008)	0.161	35	-0.004 (-0.054-0.047)	0.883	35	-0.006 (-0.034-0.022)	0.683	35
rEDIH	Phe	CD22	CMD_T2DM	-0.06 (-0.24-0.11)	0.488	27	-0.20 (-0.55-0.15)	0.268	27	-0.07 (-0.24-0.10)	0.392	27	rEDIH	CD22	Phe	CMD_T2DM	0.018 (-0.007-0.044)	0.156	35	0.006 (-0.040-0.052)	0.804	35	0.020 (-0.009-0.050)	0.181	35
rDII	Ace	DNAJA2	T2DM	0.10 (-0.10-0.30)	0.329	8	1.11 (0.07-2.15)	0.082	8	0.19 (-0.06-0.43)	0.143	8	rDII	DNAJA2	Ace	T2DM	0.000 (-0.113-0.113)	0.998	5	-0.180 (-1.101-0.741)	0.727	5	0.022 (-0.092-0.137)	0.702	5
rDII	Lac	DNAJA2	T2DM	-0.24 (-0.67-0.18)	0.263	2	NA	NA	NA	NA	NA	NA	rDII	DNAJA2	Lac	T2DM	0.125 (0.008-0.243)	0.036	5	0.634 (-0.169-1.437)	0.22	5	0.160 (0.053-0.268)	0.003	5
rDII	Phe	DNAJA2	T2DM	-0.03 (-0.17-0.11)	0.653	23	-0.19 (-0.46-0.07)	0.168	23	-0.12 (-0.28-0.04)	0.142	23	rDII	DNAJA2	Phe	T2DM	0.061 (-0.013-0.134)	0.106	5	0.061 (-0.475-0.597)	0.838	5	0.051 (-0.038-0.140)	0.26	5
rDII	UnSat	DNAJA2	T2DM	-0.19 (-0.31--0.06)	0.003	33	0.05 (-0.14-0.23)	0.622	33	-0.07 (-0.21-0.06)	0.293	33	rDII	DNAJA2	UnSat	T2DM	-0.092 (-0.247-0.064)	0.248	5	0.107 (-1.175-1.389)	0.88	5	-0.034 (-0.133-0.065)	0.498	5
rDII	Ace	EIF4G1	T2DM	0.29 (-0.04-0.63)	0.084	8	0.99 (-0.99-2.97)	0.365	8	0.18 (-0.10-0.46)	0.203	8	rDII	EIF4G1	Ace	T2DM	-0.068 (-0.175-0.040)	0.218	5	-0.023 (-0.471-0.426)	0.928	5	-0.039 (-0.127-0.048)	0.381	5
rDII	Lac	EIF4G1	T2DM	-0.38 (-0.80-0.04)	0.079	2	NA	NA	NA	NA	NA	NA	rDII	EIF4G1	Lac	T2DM	0.045 (-0.093-0.183)	0.524	5	0.132 (-0.432-0.695)	0.678	5	0.047 (-0.038-0.132)	0.282	5
rDII	Phe	EIF4G1	T2DM	-0.00 (-0.16-0.15)	0.952	23	-0.18 (-0.47-0.10)	0.215	23	-0.10 (-0.28-0.07)	0.235	23	rDII	EIF4G1	Phe	T2DM	0.016 (-0.063-0.095)	0.689	5	0.079 (-0.243-0.401)	0.663	5	0.034 (-0.040-0.108)	0.371	5
rDII	UnSat	EIF4G1	T2DM	-0.15 (-0.26--0.03)	0.013	33	0.04 (-0.14-0.22)	0.665	33	-0.09 (-0.22-0.04)	0.184	33	rDII	EIF4G1	UnSat	T2DM	0.104 (-0.152-0.359)	0.426	5	-0.297 (-1.258-0.663)	0.587	5	-0.000 (-0.073-0.073)	1	5
HEI	LHDLP	APOF	CMD_T2DM	0.26 (0.16-0.37)	1.6e-06	74	0.09 (-0.12-0.29)	0.397	74	0.32 (0.21-0.43)	6.8e-09	74	HEI	APOF	LHDLP	CMD_T2DM	0.313 (-0.169-0.795)	0.203	15	-0.282 (-1.057-0.494)	0.489	15	-0.005 (-0.057-0.047)	0.848	15
HEI	LHDLPL	APOF	CMD_T2DM	0.32 (0.21-0.43)	1.1e-08	71	0.26 (0.04-0.48)	0.025	71	0.35 (0.24-0.45)	8.4e-11	71	HEI	APOF	LHDLPL	CMD_T2DM	0.301 (-0.158-0.759)	0.199	15	-0.262 (-1.001-0.476)	0.498	15	-0.006 (-0.059-0.047)	0.834	15
HEI	LVLDLC	APOF	T2DM	-0.09 (-0.25-0.07)	0.277	59	-0.02 (-0.43-0.38)	0.919	59	-0.16 (-0.29--0.03)	0.014	59	HEI	APOF	LVLDLC	T2DM	-0.007 (-0.289-0.275)	0.961	15	0.093 (-0.412-0.599)	0.723	15	0.040 (-0.005-0.084)	0.08	15
hPDI	Gln	CRHBP	CMD	-0.03 (-0.12-0.06)	0.51	30	-0.07 (-0.30-0.17)	0.579	30	-0.06 (-0.19-0.07)	0.39	30	hPDI	CRHBP	Gln	CMD	-0.010 (-0.025-0.006)	0.21	11	-0.007 (-0.028-0.015)	0.548	11	-0.007 (-0.023-0.009)	0.391	11
hPDI	LHDLP	CRHBP	CMD	-0.05 (-0.13-0.04)	0.288	74	0.04 (-0.12-0.21)	0.613	74	-0.03 (-0.13-0.07)	0.589	74	hPDI	CRHBP	LHDLP	CMD	-0.001 (-0.047-0.045)	0.976	11	-0.007 (-0.073-0.059)	0.836	11	0.002 (-0.014-0.019)	0.796	11
hPDI	LHDLPL	CRHBP	CMD	-0.06 (-0.14-0.02)	0.142	71	-0.03 (-0.19-0.14)	0.744	71	-0.05 (-0.15-0.05)	0.304	71	hPDI	CRHBP	LHDLPL	CMD	-0.002 (-0.051-0.047)	0.951	11	-0.007 (-0.077-0.064)	0.851	11	0.001 (-0.015-0.017)	0.883	11
hPDI	Gln	LILRB4	CMD	0.01 (-0.07-0.09)	0.751	36	0.06 (-0.16-0.28)	0.584	36	0.00 (-0.12-0.12)	0.945	36	hPDI	LILRB4	Gln	CMD	-0.001 (-0.032-0.030)	0.935	13	-0.020 (-0.059-0.019)	0.333	13	-0.004 (-0.028-0.021)	0.774	13
hPDI	LHDLP	LILRB4	CMD	0.17 (-0.13-0.47)	0.275	87	0.02 (-0.59-0.63)	0.955	87	-0.03 (-0.12-0.06)	0.531	87	hPDI	LILRB4	LHDLP	CMD	0.018 (-0.022-0.057)	0.386	13	0.043 (-0.006-0.093)	0.113	13	0.033 (0.010-0.056)	0.006	13
hPDI	LHDLPL	LILRB4	CMD	0.15 (-0.16-0.46)	0.358	84	-0.03 (-0.69-0.63)	0.92	84	-0.02 (-0.11-0.07)	0.646	84	hPDI	LILRB4	LHDLPL	CMD	0.016 (-0.024-0.055)	0.441	13	0.040 (-0.010-0.090)	0.146	13	0.030 (0.007-0.053)	0.01	13
rDII	LHDLP	DNAJA2	T2DM	-0.11 (-0.18--0.03)	0.007	74	-0.12 (-0.27-0.03)	0.114	74	-0.08 (-0.19-0.02)	0.121	74	rDII	DNAJA2	LHDLP	T2DM	-0.024 (-0.132-0.083)	0.658	5	-0.728 (-1.260--0.196)	0.075	5	-0.022 (-0.121-0.077)	0.658	5
rDII	LHDLPL	DNAJA2	T2DM	-0.10 (-0.18--0.02)	0.015	71	-0.13 (-0.30-0.03)	0.112	71	-0.08 (-0.19-0.03)	0.136	71	rDII	DNAJA2	LHDLPL	T2DM	-0.026 (-0.129-0.077)	0.627	5	-0.723 (-1.255--0.190)	0.076	5	-0.038 (-0.132-0.055)	0.423	5
rDII	LVLDLL	DNAJA2	T2DM	0.20 (0.12-0.28)	1.2e-06	59	0.11 (-0.07-0.30)	0.223	59	0.16 (0.05-0.27)	0.006	59	rDII	DNAJA2	LVLDLL	T2DM	0.093 (-0.003-0.189)	0.058	5	0.619 (0.071-1.167)	0.114	5	0.117 (0.018-0.216)	0.02	5
rDII	Leu	DNAJA2	T2DM	0.17 (-0.03-0.38)	0.097	19	-0.06 (-0.64-0.52)	0.842	19	0.06 (-0.15-0.26)	0.595	19	rDII	DNAJA2	Leu	T2DM	0.083 (0.007-0.159)	0.032	5	0.395 (-0.149-0.939)	0.25	5	0.123 (0.029-0.217)	0.01	5
rDII	SHDLTG	DNAJA2	T2DM	0.19 (0.11-0.27)	6.9e-06	61	0.15 (-0.05-0.35)	0.151	61	0.21 (0.09-0.32)	0.00035	61	rDII	DNAJA2	SHDLTG	T2DM	0.092 (0.018-0.166)	0.015	5	0.464 (-0.082-1.010)	0.194	5	0.124 (0.030-0.218)	0.01	5
rDII	LHDLP	EIF4G1	T2DM	-0.07 (-0.15-0.01)	0.071	74	-0.10 (-0.24-0.05)	0.193	74	-0.08 (-0.18-0.02)	0.132	74	rDII	EIF4G1	LHDLP	T2DM	0.045 (-0.121-0.210)	0.596	5	-0.140 (-0.798-0.518)	0.705	5	-0.004 (-0.081-0.073)	0.922	5
rDII	LHDLPL	EIF4G1	T2DM	-0.06 (-0.14-0.02)	0.127	71	-0.13 (-0.29-0.03)	0.103	71	-0.08 (-0.18-0.02)	0.129	71	rDII	EIF4G1	LHDLPL	T2DM	0.047 (-0.119-0.213)	0.579	5	-0.137 (-0.798-0.523)	0.711	5	0.000 (-0.079-0.079)	0.993	5
rDII	LVLDLL	EIF4G1	T2DM	0.14 (0.07-0.21)	0.0002	59	0.05 (-0.11-0.22)	0.541	59	0.11 (-0.00-0.22)	0.052	59	rDII	EIF4G1	LVLDLL	T2DM	-0.063 (-0.307-0.181)	0.611	5	0.164 (-0.816-1.143)	0.765	5	0.004 (-0.082-0.090)	0.925	5
rDII	Leu	EIF4G1	T2DM	0.20 (-0.00-0.40)	0.054	19	-0.24 (-0.78-0.30)	0.398	19	0.11 (-0.10-0.32)	0.304	19	rDII	EIF4G1	Leu	T2DM	-0.005 (-0.131-0.120)	0.932	5	-0.005 (-0.528-0.519)	0.987	5	-0.004 (-0.083-0.075)	0.922	5
rDII	SHDLTG	EIF4G1	T2DM	0.14 (0.06-0.22)	0.0009	61	0.03 (-0.16-0.23)	0.746	61	0.15 (0.03-0.26)	0.011	61	rDII	EIF4G1	SHDLTG	T2DM	-0.033 (-0.200-0.134)	0.702	5	0.174 (-0.476-0.824)	0.636	5	0.010 (-0.067-0.088)	0.793	5
rEDIH	LHDLP	CD22	T2DM	0.02 (-0.07-0.10)	0.688	87	-0.05 (-0.22-0.12)	0.589	87	-0.05 (-0.14-0.04)	0.299	87	rEDIH	CD22	LHDLP	T2DM	-0.005 (-0.043-0.032)	0.773	35	-0.006 (-0.074-0.063)	0.875	35	-0.010 (-0.040-0.021)	0.531	35
rEDIH	SM	CD22	T2DM	0.07 (-0.02-0.16)	0.115	73	0.02 (-0.14-0.17)	0.818	73	0.01 (-0.08-0.10)	0.815	73	rEDIH	CD22	SM	T2DM	-0.004 (-0.068-0.060)	0.893	35	-0.004 (-0.121-0.112)	0.942	35	0.002 (-0.029-0.033)	0.903	35

### Sheet: TS13
Table S13. Scoring criteria for the Alternative Mediterranean Diet (AMED) score
Food Group	Unit	Food Items	Score = 0 (Lower Adherence)	Score = 1 (Higher Adherence)
Fruit	servings/day	Stewed fruit, prune, dried fruit, mixed fruit, apple, banana, berry, cherry, grapefruit, grape, mango, melon, orange, satsuma, peach/nectarine, pear, pineapple, plum, fruit smoothie, orange juice, grapefruit juice, pure fruit/vegetable juice	≤ median	> median
Vegetables	servings/day	Mixed vegetables, vegetable pieces, coleslaw, side salad, avocado, green beans, beetroot, broccoli, butternut squash, cabbage/kale, carrot, cauliflower, celery, courgette, cucumber, garlic, leek, lettuce, mushroom, onion, parsnip, peas, sweet pepper, spinach, sprouts, sweetcorn, sweet potato, fresh tomato, tin tomato, turnip/swede, watercress, vegetables from canned or homemade soup, guacamole-based sauce, tomato-based sauce	≤ median	> median
Whole Grains	servings/day	Whole-grain cereals, cooked cereals, crackers, dark breads, brown rice, other grains, wheat germ, bran, popcorn, porridge, muesli, oat crunch, bran cereal, whole-wheat cereal/bread, sliced bread (type of sliced bread eaten: non-white), baguette (type of baguette eaten: non-white), bap (type of large bap eaten: non-white), bread roll (type of bread roll eaten: non-white), crispbread, oatcakes, whole-meal pasta, couscous	≤ median	> median
Nuts	servings/day	Nuts, peanut butter, unsalted nuts, salted nuts, unsalted peanuts, salted peanuts, peanut butter-based sauce, seeds	≤ median	> median
Legumes	servings/day	Tofu, string beans, peas, beans, broad beans, baked beans, pulses, hummus-based sauce, vegetarian sausages/burgers, Quorn, other vegetarian alternative	≤ median	> median
Red and Processed Meat	servings/day	Hot dogs, deli meats, bacon, hamburgers, beef, pork, lamb, red meat from canned or homemade soup, ham, sausage, liver	> median	≤ median
Fish	servings/day	Fish, shrimp, breaded fish, battered fish, white fish, oily fish, shellfish, tinned tuna, prawns, lobster/crab, fish from canned or homemade soup	≤ median	> median
Ratio of Monounsaturated to Saturated Fat	%	-	≤ median	> median
Alcohol	grams/day	Wine, beer, light beer, liquor, cider, fortified wine, red wine, white wine, spirits	Women: <5 or >15 Men: <10 or >25	Women: 5–15 Men: 10–25

### Sheet: TS14
Table S14. Scoring criteria for the healthful Plant-based Dietary Index (hPDI) score
Food group	Food item
Healthy
Whole grains	Whole grain breakfast cereal, other cooked breakfast cereal, cooked oatmeal, dark bread, brown rice, other grains, bran, wheat germ, popcorn
Fruits	Raisins or grapes, prunes, bananas, cantaloupe, watermelon, fresh apples or pears, oranges, grapefruit, strawberries, blueberries, peaches or apricots or plums, Stewed fruit, dried fruit, mixed fruit, apple, banana, berry, cherry, mango, melon, satsuma, peach/nectarine, pear, pineapple, plum
Vegetables	Tomatoes, tomato juice, tomato sauce, broccoli, cabbage, cauliflower, Brussels sprouts, carrots, mixed vegetables, yellow or winter squash, eggplant or zucchini, yams or sweet potatoes, spinach cooked, spinach raw, kale or mustard or chard greens, iceberg or head lettuce, romaine or leaf lettuce, celery, mushrooms, beets, alfalfa sprouts, garlic, corn, Mixed vegetables, vegetable pieces, coleslaw, side salad, avocado, green beans, beetroot, butternut squash, cabbage/kale, carrot, cauliflower, celery, courgette, cucumber, leek, lettuce, onion, parsnip, peas, sweet pepper, spinach, sprouts, sweetcorn, sweet potato, fresh tomato, tin tomato, turnip/swede, watercress, vegetables from canned or homemade soup, guacamole-based sauce, tomato-based sauce
Nuts	Nuts, peanut butter, Unsalted nuts, salted nuts, unsalted peanuts, salted peanuts, peanut butter-based sauce, seeds
Legumes	String beans, tofu or soybeans, beans or lentils, peas or lima beans, Broad beans, baked beans, pulses, hummus-based sauce, vegetarian sausages/burgers, Quorn, other vegetarian alternative
Vegetable oils	Oil-based salad dressing, vegetable oil used for cooking
Tea & Coffee	Tea, coffee, decaffeinated coffee
Less healthy
Fruit juices	Apple cider (non-alcoholic) or juice, orange juice, grapefruit juice, other fruit juice
Refined grains	Refined grain breakfast cereal, white bread, English muffins or bagels or rolls, muffins or biscuits, white rice, pancakes or waffles, crackers, pasta
Potatoes	French fries, baked or mashed potatoes, potato or corn chips
Sugar sweetened beverages	Colas with caffeine & sugar, colas without caffeine but with sugar, other carbonated beverages with sugar, non-carbonated fruit drinks with sugar
Sweets and Desserts	Chocolates, candy bars, candy without chocolate, cookies (home-baked and ready-made), brownies, doughnuts, cake (home-baked and ready-made), sweet roll (home-baked and ready-made), pie (home-baked and ready-made), jams or jellies or preserves or syrup or honey
Animal Food Groups
Animal fat	Butter added to food, butter or lard used for cooking (excluded in the NEO study)
Dairy	Skim low fat milk, whole milk, cream, sour cream, sherbet, ice cream, yogurt, cottage or ricotta cheese, cream cheese, other cheese, Dairy smoothie, flavored milk, low fat cheese spread, low fat hard cheese, hard cheese, soft cheese, blue cheese, cheese spread, cottage cheese, feta cheese, mozzarella cheese, goat's cheese, cheesecake, milk-based pudding, other milk-based pudding
Egg	Whole eggs, omelette, eggs in sandwiches, scotch egg
Fish and Seafood	Canned tuna, dark meat fish, other fish, shrimp or lobster or scallops
Meat	Chicken or turkey with skin, chicken or turkey without skin, bacon, hot dogs, processed meats, liver, hamburger, beef or pork or lamb mixed dish, beef or pork or lamb main dish, Sausage, beef, pork, lamb, bacon, ham, crumbed or deep-fried poultry, poultry, liver, other meat, meat from canned or homemade soup
Miscellaneous animal-based foods	Pizza, chowder or cream soup, mayonnaise or other creamy salad dressing, Indian snacks

### Sheet: TS15
Table S15. Scoring criteria for the Diet Inflammatory Index (DII) score
Components	Overall inflammatory effect score	Global daily mean intake (units/d)	SD	UKB	NEO	GNHS	10K
Alcohol (g)	–0.278	13.98	3.72	o	o	o	o
Vitamin B12 (μg)	0.106	5.15	2.7	o		o	o
Vitamin B6 (mg)	–0.365	1.47	0.74	o		o	o
β-Carotene (μg)	–0.584	3718	1720	o		o
Carbohydrate (g)	0.097	272.2	40	o	o	o	o
Cholesterol (mg)	0.11	279·4	51.2	o	o	o	o
Caffeine (g)	–0.11	8.05	6.67
Energy (kcal)	0.18	2056	338	o	o	o	o
Total fat (g)	0.298	71.4	19.4	o	o	o	o
Fiber (g)	–0.663	18.8	4.9	o	o	o	o
Folate (μg)	–0.190	273	70.7	o		o
Garlic (g)	–0.412	4.35	2.9	o
Iron (mg)	0.032	13.35	3.71	o			o
Magnesium (mg)	–0.484	310.1	139.4	o		o	o
Monounsaturated fatty acids (g)	–0.009	27	6.1	o	o	o	o
Niacin (mg)	–0.246	25.9	11.77	o		o	o
n-3 Fatty acids (g)	–0.436	1.06	1.06	o	o	o
n-6 Fatty acids (g)	–0.159	10.8	7.5	o	o	o
Onion (g)	–0.301	35.9	18.4	o
Protein (g)	0.021	79.4	13.9	o	o	o	o
Polyunsaturated fatty acid (g)	–0.337	13.88	3.76	o	o	o	o
Riboflavin (mg)	–0.068	1.7	0.79	o		o	o
Saturated fat (g)	0.373	28.6	8	o	o	o	o
Se (μg)	–0.191	67	25.1	o		o
Thiamin (mg)	–0.098	1.7	0.66	o		o	o
Trans fat (g)	0.229	3.15	3.75	o	o
Vitamin A retinol equivalents	–0.401	983.9	518.6	o		o	o
Vitamin C (mg)	–0.424	118.2	43.46	o		o	o
Vitamin D (μg)	–0.446	6.26	2.21	o		o
Vitamin E (mg)	–0.419	8.73	1.49	o		o	o
Zn (mg)	–0.313	9.84	2.19	o		o	o
Green tea (g)	–0.536	1.69	1.53	o
Sweet Pepper (g)	–0.131	10	7.07	o
Fe (mg)	0.032	13.35	3.71			o
Flavan-3-ol (mg)	-0.415	95.8	85.9			o
Flavones (mg)	-0.616	1.55	0.07			o
Flavonols (mg)	-0.467	17.7	6.79			o
Flavonones (mg)	-0.25	11.7	3.82			o
Anthocyanidins (mg)	-0.131	18.05	21.14			o
Isoflavones (mg)	-0.593	1.2	0.2			o

### Sheet: TS16
Table S16. Scoring criteria for the Empirical Dietary Index for Hyperinsulinemia (EDIH) score
Food groups	Food item	Weight per serving
Red meats	Beef, pork, lamb	0.25
Low energy beverages	Low calories drinks, Low calorie hot chocolate intake (excluded in the NEO study)	0.053
Cream soup	Canned soup, Homemade soup (excluded in the NEO study)	0.787
Processed meats	Bacon, ham, sausage	0.199
Margarine	Dairy spread on bread/crackers (very low fat, low fat, normal fat, unknown type) (excluded in the NEO study)	0.054
Poultry	Poultry, Crumbed or deep-fried poultry (excluded in the NEO study)	0.183
Butter	Butter on bread/crackers (spreadable, low fat, normal fat, or unknown type) (excluded in the NEO study)	0.094
French fries	Fried potatoes	0.581
Fish	White fish, Oily fish, Tinned tuna, Prawns, Lobster/crab, Shellfish, Other fish, Breaded fish, Battered fish	0.172
High energy beverages	Fizzy drink, Squash, Flavoured milk	0.104
Tomato	Fresh tomato, Tin tomato, tomato-based sauce (excluded in the NEO study)	0.095
Low fat dairy	Semi skimmed milk, Skimmed milk and cholesterol-lowering milk, Low fat yogurt, Low fat cheese spread, Low fat hard cheese	0.025
Eggs	Whole eggs, Omelette, Eggs in sandwiches, Scotch egg, Other egg	0.124
Wine	Red wine, White wine	-0.165
Coffee	Coffee consumed, Instant coffee, Filtered coffee, Cappuccino, Latte, Espresso, Other coffee type	-0.035
Fruit	Apple, Banana, Berry, Grape, Melon, Orange, Satsuma, Peach/nectarine, Pear, Pineapple, Plum, Other fruit, Avocado, Stewed fruit, Mixed fruit	-0.029
High fat dairy	Whole milk, Hard cheese, Soft cheese, Blue cheese, Cheese spread, Full fat yogurt	-0.046
Vegetables	Broccoli, Cabbage/kale, Cauliflower, Sprouts, Spinach, Lettuce, Watercress, Carrot, Butternut squash, Sweet potato, Celery, Mushroom, Sweet pepper, Sweetcorn, Courgette, Cucumber, Other vegetable, Mixed vegetables, vegetable pieces, Green beans, Beetroot, Parsnip, Peas, Turnip/swede	-0.055

### Sheet: TS17
Table S17. Scoring criteria for the Alternate healty eating index (AHEI) score
Food group	Food item	Unit	Criteria for score of 0	Criteria for score of 10
Vegetables	Tomatoes, tomato juice, tomato sauce, broccoli, cabbage, cauliflower, Brussels sprouts, carrots, mixed vegetables, yellow or winter squash, eggplant or zucchini, yams or sweet potatoes, spinach cooked, spinach raw, kale or mustard or chard greens, iceberg or head lettuce, romaine or leaf lettuce, celery, mushrooms, beets, alfalfa sprouts, garlic, corn, Mixed vegetables, vegetable pieces, coleslaw, side salad, avocado, green beans, beetroot, butternut squash, cabbage/kale, carrot, cauliflower, celery, courgette, cucumber, leek, lettuce, onion, parsnip, peas, sweet pepper, spinach, sprouts, sweetcorn, sweet potato, fresh tomato, tin tomato, turnip/swede, watercress, vegetables from canned or homemade soup, guacamole-based sauce, tomato-based sauce	servings/d	0	>=5
Fruit	Raisins or grapes, prunes, bananas, cantaloupe, watermelon, fresh apples or pears, oranges, grapefruit, strawberries, blueberries, peaches or apricots or plums, Stewed fruit, dried fruit, mixed fruit, apple, banana, berry, cherry, mango, melon, satsuma, peach/nectarine, pear, pineapple, plum	servings/d	0	>=4
Whole grains	Whole grain breakfast cereal, other cooked breakfast cereal, cooked oatmeal, dark bread, brown rice, other grains, bran, wheat germ, popcorn	g/d	0	Women: >=75 Men: >=90
Sugar-sweetened beverages and fruit juice	Colas with caffeine & sugar, colas without caffeine but with sugar, other carbonated beverages with sugar, non-carbonated fruit drinks with sugar	servings/d	>=1	0
Nuts and legumes	Nuts, peanut butter, Unsalted nuts, salted nuts, unsalted peanuts, salted peanuts, peanut butter-based sauce, seeds, string beans, tofu or soybeans, beans or lentils, peas or lima beans, Broad beans, baked beans, pulses, hummus-based sauce, vegetarian sausages/burgers, Quorn, other vegetarian alternative	servings/d	0	>=1
Red/processed meat	Chicken or turkey with skin, chicken or turkey without skin, bacon, hot dogs, processed meats, liver, hamburger, beef or pork or lamb mixed dish, beef or pork or lamb main dish, Sausage, beef, pork, lamb, bacon, ham, crumbed or deep-fried poultry, poultry, liver, other meat, meat from canned or homemade soup	servings/d	>=1.5	0
trans Fat	Trans fatty acids (g/d), energy (KJ/d)	% of energy	>=4	<=0.5
Long-chain (n-3) fats (EPA + DHA)	Oily fish	mg/d	0	250
PUFA	n-3 fatty acids (g/d), n-6 fatty acids (g/d), energy (KJ/d)	% of energy	<=2	>=10
Sodium	Sodium (excluded in the NEO study)	mg/d	Highest decile (Always)	Lowest decile (Never/rarely)
Alcohol1	Wine, beer, light beer, liquor, cider, fortified wine, red wine, white wine, spirits	servings/d	Women: >=2.5 Men: >=3.5	Women: <0.5 or >1.5 Men: <0.5 or >2
